# Impact of proteogenomic evidence on clinical success

**DOI:** 10.64898/2026.02.23.26346731

**Authors:** Mohd Anisul Karim, Abhay Hukku, Bruno Ariano, Emily Holzinger, Yakov Tsepilov, James Hayhurst, Annalisa Buniello, Ellen M. McDonagh, Stephane E Castel, Matthew R. Nelson, Joseph Maranville, Laura Yerges-Armstrong, Maya Ghoussaini

## Abstract

We assessed the impact of plasma protein quantitative trait loci (pQTL) on genetically supported therapeutic hypotheses. We show that pQTL-supported target-indication pairs were 4.4 times more likely to advance from Phase I to launch, compared to a 2.6-fold increase observed with other human genetic evidence. Moreover, pQTL-based enrichment was prominent in druggable protein families which had limited enrichment from other genetic evidence sources.

## Supplementary Files for "Impact of proteogenomic evidence on clinical success" (part 1 of 3)

### Sheet: Key
Key: Definitions, Formulas, and Column Descriptions
Section	Item	Description
DEFINITIONS	pQTL+ TIs require ALL of:
	- MR p-value	< 0.05/47M (Bonferroni-corrected)
	- Indication-trait similarity	>= 0.8 (semantic similarity between indication and GWAS trait)
	- L2G share	>= 0.5 (locus-to-gene score from Open Targets Genetics)
	- Gene platform	Gene measured on Olink or SomaScan proteomics platform
	- Clinical stage	Reached at least Phase I
	- For MR+coloc	Additionally requires colocalization H4 >= 0.8
	pQTL- TIs:
	- Definition	All TIs in the universe that do not meet pQTL+ criteria
UNIVERSES	Universe 1	All Phase I-entered TIs where target is a measured protein (includes TIs with/without traditional genetic evidence)
	Universe 2	Subset of Universe 1 with existing genetic evidence (OTG L2G >= 0.5, OMIM, PICCOLO H4 >= 0.9, or Genebass)
	- Note	pQTL+ TIs are identical across universes; only the pQTL- comparator group changes
FORMULAS	Relative Success (RS)	RS = (pqtl_success / pqtl_total) / (nopqtl_success / nopqtl_total)
	Baseline Success Rate	baseline_sr = nopqtl_success / nopqtl_total
	pQTL Prevalence	pqtl_prevalence = pqtl_total / (pqtl_total + nopqtl_total)
	Spearman Correlation	Rank correlation between baseline_sr and pqtl_prevalence across TAs; tests if pQTL is enriched in 'easy' TAs
	Breslow-Day Test	Tests homogeneity of odds ratios across TA strata; non-significant p indicates consistent effect across TAs
	Chi-square Test	Tests if pQTL+ TIs are non-randomly distributed across TAs; compares observed vs expected under proportional distribution
	Observed/Expected Ratio	obs_exp_ratio = pqtl_total / expected_pqtl, where expected_pqtl = ta_total * sum(pqtl_total) / sum(ta_total)
COLUMN DEFINITIONS	--- ST1: Proteomic_GWAS ---
	proteomic_dataset	Name of the proteomic GWAS dataset
	platform	Proteomics platform used (Olink, Somalogic, BioRad)
	sample_size	Number of samples in the study
	no. of proteins measured	Number of proteins measured
	--- ST2: Outcome_GWAS ---
	outcome_datasets	Study identifier for outcome GWAS
	outcome_data_source	Source database (GWAS Catalog, FinnGen, pan-UK Biobank)
	outcome_trait	Description of the outcome trait
	outcome_trait_efo	Experimental Factor Ontology (EFO) ID(s) for the trait
	--- ST3: Excluded_Traits ---
	trait_key_term	Trait excluded from analysis (non-disease or QC trait)
	--- ST4: Figure1a ---
	panel_group	Grouping of enrichment analysis (by genetic evidence source, L2G share, etc.)
	source_label	Label for the genetic evidence source or analysis type
	rs_estimate	Relative success estimate (ratio of success rates)
	rs_lwr_95ci	Lower bound of 95% confidence interval
	rs_upr_95ci	Upper bound of 95% confidence interval
	count_string	(supported_successes/supported_total)/(unsupported_successes/unsupported_total)
	--- ST5: Figure1b ---
	target_indication_id	Unique identifier (gene-indication_mesh_id)
	gene	HGNC gene symbol
	indication_mesh_id	MeSH identifier for the indication
	indication_mesh_term	MeSH term for the indication
	cis_mr	Binary: cis-MR evidence (1=yes, 0=no)
	trans_mr	Binary: trans-MR evidence
	mixed_mr	Binary: mixed-MR evidence
	coloc_cis	Binary: cis-colocalization evidence (H4>=0.8)
	coloc_trans	Binary: trans-colocalization evidence (H4>=0.8)
	n_methods_supported	Total number of methods supporting this pair
	--- ST6: Figure1c ---
	analysis_type	Type of analysis (L2G only vs L2G + pQTL)
	family	Gene family name
	rs_estimate	Relative success estimate for this gene family
	rs_lwr_95ci	Lower bound of 95% CI
	rs_upr_95ci	Upper bound of 95% CI
	--- ST7: ChiSq_Distribution ---
	universe	Universe label
	chisq	Chi-square statistic
	df	Degrees of freedom
	p	P-value; significant indicates non-random pQTL distribution across TAs
	--- ST8/ST9: TA_Enrichment ---
	therapeutic_area	Therapeutic area name
	ta_total	Total TIs in this TA (pqtl_total + nopqtl_total)
	pqtl_total	Observed number of pQTL+ TIs
	expected_pqtl	Expected pQTL+ TIs if distributed proportionally
	obs_exp_ratio	Observed/Expected ratio; >1 = enriched, <1 = depleted
	enrichment	Label: 'enriched' (>1.5), 'depleted' (<0.67), or 'as expected'
	--- ST10: Spearman_Summary ---
	rho	Spearman rank correlation coefficient
	p	P-value; non-significant indicates no selection bias toward easy TAs
	--- ST11/ST12: PerTA_RS ---
	pqtl_total	Number of pQTL+ TIs in this TA
	pqtl_success	Number of pQTL+ TIs that launched
	nopqtl_total	Number of pQTL- TIs in this TA
	nopqtl_success	Number of pQTL- TIs that launched
	rr	Relative Success point estimate (Katz method)
	lwr	Lower 95% CI
	upr	Upper 95% CI
	rs_str	RS formatted as 'estimate (lower-upper)'
	baseline_sr	Baseline success rate = nopqtl_success / nopqtl_total
	pqtl_prevalence	Proportion with pQTL support = pqtl_total / (pqtl_total + nopqtl_total)
	sparse	TRUE if pqtl_total < 5 (limited information)
	--- ST13: BreslowDay_Summary ---
	bd_chisq	Breslow-Day chi-square statistic
	bd_df	Degrees of freedom (number of valid TAs - 1)
	bd_p	P-value; non-significant indicates homogeneous effect across TAs
	--- ST14/ST15: LOO ---
	dropped_ta	TA dropped for sensitivity analysis ('none - overall' = no TA dropped)
	pqtl	pQTL+ successes/total after dropping TA
	nopqtl	pQTL- successes/total after dropping TA
	rs	RS point estimate after dropping TA
	--- ST16: All_MR_pairs ---
	hgnc_protein	HGNC gene symbol for the protein
	ttpair	Unique target-trait pair identifier
	data_sources	Comma-separated list of data sources
	outcomes	Comma-separated list of outcome identifiers
	trait_key_term	Standardized trait key term
	bxy	MR effect estimate (beta)
	bxy_se	Standard error of MR effect
	bxy_pval	P-value for MR effect
	bxy_pval_mantissa	Mantissa of p-value (for very small p-values)
	bxy_pval_exponent	Exponent of p-value
	bxy_egger	MR-Egger effect estimate
	bxy_se_egger	SE of MR-Egger estimate
	bxy_pval_egger	P-value for MR-Egger test
	bxy_median	Weighted median MR effect estimate
	bxy_se_median	SE of weighted median estimate
	bxy_pval_median	P-value for weighted median test
	snp_ciscoloc_all	SNPs with cis-colocalization (H4>=0.8)
	snp_transcoloc_all	SNPs with trans-colocalization (H4>=0.8)
	trans_coloc_genes_all	Genes near trans-colocalization SNPs
	pav_cismr	Protein-altering variant annotation (yes/no)
	pav_terms_all	Sequence ontology terms for PAVs
	l2g_share	Locus-to-gene score share
	hla	Gene in HLA region (yes/no)
	harmonic_genetic_score	Open Targets harmonic sum of genetic evidence
	replication	Finding replicated across datasets (TRUE/FALSE)
	triangulation	Open Targets data type IDs supporting this association
	multi_method_count	Number of MR/coloc methods supporting this pair
	mr_coloc_types	Comma-separated list of MR/coloc types
	positive_control	Known drug target for this indication (yes/no)
	repositioning_opportunity	Drug target for other indications (yes/no)
	--- ST17: pqtl_success_ti_pairs ---
	therapeutic_area	Therapeutic area
	ti_uid	Unique target-indication identifier

### Sheet: ST1 - Proteomic_GWAS
Supplementary Table 1: Proteomic GWAS Datasets
proteomic_dataset	platform	sample_size	no. of proteins measured
OLLI_2017	BioRad	8293	41
FOLKERSEN_2017	Olink	3394	83
HILLARY_2019	Olink	750	92
SCALLOP_2020	Olink	30931	90
SUN_2018	Somalogic	3300	3622
SUHRE_2017	Somalogic	1000	1124
PIETZNER_2020	Somalogic	10708	186
UKBPPP_2023	Olink	54219	2923

### Sheet: ST2 - Outcome_GWAS
Supplementary Table 2: Outcome GWAS Datasets
outcome_datasets	outcome_data_source	outcome_trait	outcome_trait_efo
AB1_BACTINF_NOS	FinnGEN	Bacterial infection, other or unspecified	EFO_0000771
AB1_DERMATOPHYTOSIS	FinnGEN	Dermatophytosis	MONDO_0004678
AB1_EBV	FinnGEN	Infectious mononucleosis	EFO_0007326
AB1_GASTROENTERITIS_NOS	FinnGEN	Diarrhoea and gastroenteritis of presumed infectious origin	MONDO_0045031
AB1_GHLAMY_OTHER	FinnGEN	Other diseases caused by chlamydiae	EFO_1001288
AB1_MALARIA	FinnGEN	Malaria	EFO_0001068
AB1_MEASLES	FinnGEN	Measles	EFO_1002025
AB1_OTHER_BACTERIAL	FinnGEN	Other bacterial diseases	EFO_0000771
AB1_OTHER_CHLAMYDIAE	FinnGEN	Other diseases caused by chlamydiae	EFO_1001288
AB1_OTHER_SPIROCHAETAL	FinnGEN	Other spirochaetal diseases	EFO_0009567
AB1_OTHER_VIRAL	FinnGEN	Other viral diseases	EFO_0000763
AB1_PARASITIC_NOS	FinnGEN	Unspecified parasitic disease	EFO_0001067
AB1_VARICELLA	FinnGEN	Varicella [chickenpox]	EFO_0007204
AB1_VIRAL_ENCEPHALITIS_NOS	FinnGEN	Viral encephalitis, not elsewhere classified/unspecified	EFO_0007538
AB1_VIRAL_HEMOR_FEVER_NOS	FinnGEN	Viral haemorrhagic fevers, not elsewhere classified/unspecified	MONDO_0018087
AB1_WHOOPCOUGH	FinnGEN	Whooping cough	EFO_0000650
ABDOM_HERNIA	FinnGEN	Hernia of abodminal wall	EFO_1001866
ABDOM_HERNIA_POSTOP	FinnGEN	Hernia of abodminal wall, postoperative	EFO_0009951, EFO_1001866
AD_AM	FinnGEN	Alzheimer’s disease (Atypical or mixed)	EFO_0000249
AD_AM_EXMORE	FinnGEN	Alzheimer’s disease (Atypical or mixed) (more control exclusions)	EFO_0000249
AD_EO	FinnGEN	Alzheimer’s disease (Early onset)	EFO_0000249
AD_EO_EXMORE	FinnGEN	Alzheimer’s disease (Early onset) (more control exclusions)	EFO_0000249
AD_LO	FinnGEN	Alzheimer’s disease (Late onset)	EFO_1001870
AD_LO_EXMORE	FinnGEN	Alzheimer’s disease (Late onset) (more control exclusions)	EFO_1001870
AD_U	FinnGEN	Alzheimer’s disease (undefined)	EFO_0000249
AD_U_EXMORE	FinnGEN	Alzheimer’s disease (undefined) (more control exclusions)	EFO_0000249
ALCOGASTRITIS	FinnGEN	Alcoholic gastritis	EFO_0000217, MONDO_0021699
ALCOHOLACUTE10	FinnGEN	Acute alcohol intoxication	EFO_0003829
ALCOHOLMENTAL	FinnGEN	Mental and behavioural disorders due to alcohol, excluding acute intoxication	EFO_0000677, MONDO_0021698
ALCOHOL_RELATED	FinnGEN	Alcohol related diseases and deaths, all endoints	MONDO_0021698
ALCOLIVER	FinnGEN	Alcoholic liver disease	EFO_0008573
ALCOPANCACU	FinnGEN	Acohol-induced acute pancreatitis	EFO_1002013
ALCOPANCCHRON	FinnGEN	Alcohol-induced chronic pancreatitis	EFO_1002013
ALLERG_ASTHMA	FinnGEN	Allergic asthma (mode)	MONDO_0004784
ALLERG_ASTHMA_EXMORE	FinnGEN	Allergic asthma (mode) (more control exclusions)	MONDO_0004784
ALLERG_RHINITIS	FinnGEN	Allergic rhinitis	EFO_0005854
AMN2	FinnGEN	Transient global amnesia	HP_0010534
ANTIDEPRESSANTS	FinnGEN	Depression medications	CHEBI_35469
APPENDACUT_COMPLIC	FinnGEN	Acute appendicitis, with complications	EFO_0007149, EFO_0009518
APPENDACUT_NOCOMPLIC	FinnGEN	Acute appendicitis, no complications	EFO_0007149
APPENDICITIS_BROAD	FinnGEN	Appendicitis, broad definition	EFO_0007149
ASTHMA_ACUTE_RESPIRATORY_INFECTIONS	FinnGEN	Asthma-related acute respiratory infections	EFO_0000270, MONDO_0024355
ASTHMA_ALLERG	FinnGEN	Asthma and allergy	MONDO_0004784
ASTHMA_ALLERG_EXMORE	FinnGEN	Asthma and allergy (more control exclusions)	MONDO_0004784
ASTHMA_CHILD	FinnGEN	Childhood asthma (age<16)	EFO_0004591
ASTHMA_CHILD_EXMORE	FinnGEN	Childhood asthma (age<16) (more control exclusions)	EFO_0004591
ASTHMA_EOSINOPHIL_SUGG	FinnGEN	Suggestive for eosinophilic asthma	EFO_0000270
ASTHMA_HOSPITAL_MAIN	FinnGEN	Asthma, hospital admissions , main diagnosis only	EFO_0000270
ASTHMA_INFECTIONS	FinnGEN	Asthma-related infections	EFO_0000270, EFO_0000544
ASTHMA_MODE	FinnGEN	Asthma (mode)	EFO_0000270
ASTHMA_NAS	FinnGEN	Asthma, unspecified (mode)	EFO_0000270
ASTHMA_NAS_EXMORE	FinnGEN	Asthma, unspecified (mode) (more control exclusions)	EFO_0000270
ASTHMA_NONALLERG	FinnGEN	Non-allergic asthma	EFO_0000270
ASTHMA_OBESITY	FinnGEN	Obesity related asthma	EFO_0000270, EFO_0001073
ASTHMA_PNEUMONIA	FinnGEN	Asthma-related pneumonia	EFO_0000270, EFO_0003106
ASTHMA_PNEUMONIA_AND_SEPSIS	FinnGEN	Asthma-related pneumonia or sepsis	EFO_0000270, EFO_0003106, HP_0100806
ATOPIC_STRICT	FinnGEN	Atopic dermatitis, strict definition	EFO_0000274
ATOPIC_STRICT_REIMB	FinnGEN	Atopic dermatitis, strict definition with reimbursement	EFO_0000274
AUD	FinnGEN	Alcohol use disorder, ICD-based	MONDO_0002046
AUD_SWEDISH	FinnGEN	Alcohol use disorder, Swedish definition	MONDO_0021699
AUTOIMMUNE	FinnGEN	Autoimmune diseases	EFO_0005140
AUTOIMMUNE_HYPERTHYROIDISM	FinnGEN	Autoimmune hyperthyroidism	EFO_0004237
C3_BLADDER	FinnGEN	Malignant neoplasm of bladder	MONDO_0004986
C3_BLADDER_EXALLC	FinnGEN	Malignant neoplasm of bladder (controls excluding all cancers)	MONDO_0001187
C3_BONE_CARTILAGE	FinnGEN	Malignant neoplasm of bone and articular cartilage	MONDO_0002129
C3_BONE_CARTILAGE_EXALLC	FinnGEN	Malignant neoplasm of bone and articular cartilage (controls excluding all cancers)	EFO_1000350
C3_BREAST	FinnGEN	Malignant neoplasm of breast	EFO_0003869
C3_BREAST_EXALLC	FinnGEN	Malignant neoplasm of breast (controls excluding all cancers)	MONDO_0007254
C3_BREAST_HER2NEG	FinnGEN	Malignant neoplasm of breast, HER2-negative	EFO_0009780
C3_BREAST_HER2NEG_EXALLC	FinnGEN	Malignant neoplasm of breast, HER2-negative (controls excluding all cancers)	MONDO_0000618
C3_BREAST_HERNEG	FinnGEN	Malignant neoplasm of breast, HER-negative	MONDO_0000618
C3_BREAST_HERNEG_EXALLC	FinnGEN	Malignant neoplasm of breast, HER-negative (controls excluding all cancers)	MONDO_0000618
C3_BREAST_HERPLUS	FinnGEN	Malignant neoplasm of breast, HER-positive	EFO_1000294
C3_BREAST_HERPLUS_EXALLC	FinnGEN	Malignant neoplasm of breast, HER-positive (controls excluding all cancers)	EFO_1000294
C3_BRONCHUS_LUNG	FinnGEN	Malignant neoplasm of bronchus and lung	EFO_0001071
C3_BRONCHUS_LUNG_EXALLC	FinnGEN	Malignant neoplasm of bronchus and lung (controls excluding all cancers)	MONDO_0001672, MONDO_0008903
C3_CANCER	FinnGEN	Malignant neoplasm	EFO_0000311
C3_CERVIX_UTERI	FinnGEN	Malignant neoplasm of cervix uteri	MONDO_0002974
C3_CERVIX_UTERI_EXALLC	FinnGEN	Malignant neoplasm of cervix uteri (controls excluding all cancers)	MONDO_0002974
C3_COLORECTAL	FinnGEN	Colorectal cancer	EFO_0005842
C3_COLORECTAL_EXALLC	FinnGEN	Colorectal cancer (controls excluding all cancers)	EFO_0005842
C3_CORPUS_UTERI	FinnGEN	Malignant neoplasm of corpus uteri	EFO_0007532
C3_CORPUS_UTERI_EXALLC	FinnGEN	Malignant neoplasm of corpus uteri (controls excluding all cancers)	EFO_0007532
C3_DIGESTIVE_ORGANS	FinnGEN	Malignant neoplasm of digestive organs	MONDO_0002516
C3_DIGESTIVE_ORGANS_EXALLC	FinnGEN	Malignant neoplasm of digestive organs (controls excluding all cancers)	MONDO_0002516
C3_ENDOCRINE	FinnGEN	Malignant neoplasm of endocrine gland	MONDO_0021069
C3_ENDOCRINE_EXALLC	FinnGEN	Malignant neoplasm of endocrine gland (controls excluding all cancers)	EFO_0003769
C3_GBM	FinnGEN	Brain glioblastoma	EFO_0006545
C3_GBM_EXALLC	FinnGEN	Brain glioblastoma (controls excluding all cancers)	EFO_0006545
C3_HEART_MEDIASTINUM_PLEURA	FinnGEN	Malignant neoplasm of heart, mediastinum and pleura	EFO_0007362, EFO_1000362, MONDO_0001340
C3_HEART_MEDIASTINUM_PLEURA_EXALLC	FinnGEN	Malignant neoplasm of heart, mediastinum and pleura (controls excluding all cancers)	EFO_0007362, EFO_1000362, MONDO_0001340
C3_LIVER_INTRAHEPATIC_BILE_DUCTS	FinnGEN	Malignant neoplasm of liver and intrahepatic bile ducts	MONDO_0001487, MONDO_0002691
C3_LIVER_INTRAHEPATIC_BILE_DUCTS_EXALLC	FinnGEN	Malignant neoplasm of liver and intrahepatic bile ducts (controls excluding all cancers)	MONDO_0001487, MONDO_0002691
C3_LUNG_NONSMALL	FinnGEN	Non-small cell lung cancer	EFO_0003060
C3_LUNG_NONSMALL_EXALLC	FinnGEN	Non-small cell lung cancer (controls excluding all cancers)	EFO_0005288
C3_MALE_GENITAL	FinnGEN	malignant neoplasm of male genital organs	EFO_0007355
C3_MALE_GENITAL_EXALLC	FinnGEN	malignant neoplasm of male genital organs (controls excluding all cancers)	EFO_0007355
C3_NSCLC_SQUAM	FinnGEN	Non-small cell lung cancer, squamous	MONDO_0056806
C3_NSCLC_SQUAM_EXALLC	FinnGEN	Non-small cell lung cancer, squamous (controls excluding all cancers)	MONDO_0056806
C3_OESOPHAGUS	FinnGEN	Malignant neoplasm of oesophagus	EFO_0002916, MONDO_0007576
C3_OTHER_SKIN	FinnGEN	Other malignant neoplasms of skin (=non-melanoma skin cancer)	EFO_0009260
C3_OTHER_SKIN_EXALLC	FinnGEN	Other malignant neoplasms of skin (=non-melanoma skin cancer) (controls excluding all cancers)	EFO_0009260
C3_PANCREAS	FinnGEN	Malignant neoplasm of pancreas	EFO_0002618
C3_PANCREAS_EXALLC	FinnGEN	Malignant neoplasm of pancreas (controls excluding all cancers)	EFO_1000359
C3_PROSTATE	FinnGEN	Malignant neoplasm of prostate	EFO_0001663
C3_PROSTATE_EXALLC	FinnGEN	Malignant neoplasm of prostate (controls excluding all cancers)	MONDO_0008315
C3_RECTOSIGMOID_JUNCTION	FinnGEN	Malignant neoplasm of rectosigmoid junction	MONDO_0002423
C3_RECTOSIGMOID_JUNCTION_EXALLC	FinnGEN	Malignant neoplasm of rectosigmoid junction (controls excluding all cancers)	MONDO_0002423
C3_RECTUM	FinnGEN	Malignant neoplasm of rectum	EFO_1000657
C3_RECTUM_EXALLC	FinnGEN	Malignant neoplasm of rectum (controls excluding all cancers)	EFO_1000657
C3_RESPIRATORY_INTRATHORACIC	FinnGEN	Malignant neoplasm of respiratory system and intrathoracic organs	MONDO_0000376, MONDO_0003274
C3_RESPIRATORY_INTRATHORACIC_EXALLC	FinnGEN	Malignant neoplasm of respiratory system and intrathoracic organs (controls excluding all cancers)	MONDO_0000376
C3_SKIN	FinnGEN	Malignant neoplasm of skin	MONDO_0002898
C3_SKIN_EXALLC	FinnGEN	Malignant neoplasm of skin (controls excluding all cancers)	MONDO_0002898
C3_SMALL_INTESTINE	FinnGEN	Malignant neoplasm of small intestine	MONDO_0000956
C3_SMALL_INTESTINE_EXALLC	FinnGEN	Malignant neoplasm of small intestine (controls excluding all cancers)	MONDO_0000956
C3_SPINAL_CORD_CRANIAL_AND_OTHER_CNS_EXALLC	FinnGEN	Malignant neoplasm of spinal cord, cranial nerves and other parts of central nervous system (controls excluding all cancers)	EFO_0000326, MONDO_0002433, MONDO_0003544
C3_STOMACH	FinnGEN	Malignant neoplasm of stomach	MONDO_0001056
C3_STOMACH_EXALLC	FinnGEN	Malignant neoplasm of stomach (controls excluding all cancers)	MONDO_0001056
C3_TESTIS	FinnGEN	Malignant neoplasm of testis	EFO_0004281
C3_TESTIS_EXALLC	FinnGEN	Malignant neoplasm of testis (controls excluding all cancers)	EFO_0004281
C3_THYROID_GLAND	FinnGEN	Malignant neoplasm of thyroid gland	EFO_0002892
C3_THYROID_GLAND_EXALLC	FinnGEN	Malignant neoplasm of thyroid gland (controls excluding all cancers)	MONDO_0002108
C3_URINARY_TRACT	FinnGEN	Malignant neoplasm of urinary organs	EFO_1000363
C3_URINARY_TRACT_EXALLC	FinnGEN	Malignant neoplasm of urinary organs (controls excluding all cancers)	EFO_1000363
CARDIAC_ARRHYTM	FinnGEN	Cardiac arrhytmias	EFO_0000341, EFO_0004269
CD2_BENIGN	FinnGEN	Benign neoplasms	EFO_0002422
CD2_BENIGN_ADRENAL_EXALLC	FinnGEN	Benign neoplasm: Adrenal gland (controls excluding all cancers)	MONDO_0021511
CD2_BENIGN_APPENDIX_EXALLC	FinnGEN	Benign neoplasm: Appendix (controls excluding all cancers)	EFO_0003880
CD2_BENIGN_BONE_CARTILAGE	FinnGEN	Benign neoplasm of bone and articular cartilage	EFO_0003820, MONDO_0024470
CD2_BENIGN_BONE_CARTILAGE_EXALLC	FinnGEN	Benign neoplasm of bone and articular cartilage (controls excluding all cancers)	MONDO_0000631, MONDO_0024470
CD2_BENIGN_BRAIN_CNS	FinnGEN	Benign neoplasm of brain and other parts of central nervous system	EFO_1000107, EFO_1000158
CD2_BENIGN_BRAIN_CNS_EXALLC	FinnGEN	Benign neoplasm of brain and other parts of central nervous system (controls excluding all cancers)	EFO_1000107, MONDO_0000628
CD2_BENIGN_BREAST	FinnGEN	Benign neoplasm of breast	EFO_0003869
CD2_BENIGN_BREAST_EXALLC	FinnGEN	Benign neoplasm of breast (controls excluding all cancers)	MONDO_0000620
CD2_BENIGN_CHOROID	FinnGEN	Benign neoplasm: Choroid	MONDO_0021258
CD2_BENIGN_CHOROID_EXALLC	FinnGEN	Benign neoplasm: Choroid (controls excluding all cancers)	MONDO_0021487
CD2_BENIGN_COLON	FinnGEN	Benign neoplasm: Colon	EFO_0004288
CD2_BENIGN_COLON_EXALLC	FinnGEN	Benign neoplasm: Colon (controls excluding all cancers)	MONDO_0002278
CD2_BENIGN_COLON_NOS	FinnGEN	Benign neoplasm: Colon, unspecified	EFO_0004288
CD2_BENIGN_COLON_NOS_EXALLC	FinnGEN	Benign neoplasm: Colon, unspecified (controls excluding all cancers)	MONDO_0002278
CD2_BENIGN_COLORECANI	FinnGEN	Benign neoplasm of colon, rectum, anus and anal canal	EFO_0003835, EFO_0004288, MONDO_0002165
CD2_BENIGN_COLORECANI_EXALLC	FinnGEN	Benign neoplasm of colon, rectum, anus and anal canal (controls excluding all cancers)	MONDO_0002278, MONDO_0021469
CD2_BENIGN_CRANIAL_NERVE_EXALLC	FinnGEN	Benign neoplasm: Cranial nerves (controls excluding all cancers)	MONDO_0000648
CD2_BENIGN_DUODENUM	FinnGEN	Benign neoplasm: Duodenum	EFO_1000907
CD2_BENIGN_DUODENUM_EXALLC	FinnGEN	Benign neoplasm: Duodenum (controls excluding all cancers)	EFO_1000907
CD2_BENIGN_EAR_NASAL_SINUS	FinnGEN	Benign neoplasm: Middle ear, nasal cavity and accessory sinuses	MONDO_0021366, MONDO_0056820
CD2_BENIGN_EAR_NASAL_SINUS_EXALLC	FinnGEN	Benign neoplasm: Middle ear, nasal cavity and accessory sinuses (controls excluding all cancers)	MONDO_0056819
CD2_BENIGN_EXALLC	FinnGEN	Benign neoplasms (controls excluding all cancers)	EFO_0002422
CD2_BENIGN_FEMALE_GEN_OTH	FinnGEN	Benign neoplasm of other and unspecified female genital organs	EFO_1001331
CD2_BENIGN_FEMALE_GEN_OTH_EXALLC	FinnGEN	Benign neoplasm of other and unspecified female genital organs (controls excluding all cancers)	EFO_1001331
CD2_BENIGN_HEAMANGIOMA_LYMPHANGIOMA	FinnGEN	Haemangioma and lymphangioma, any site	EFO_1000635, MONDO_0002013
CD2_BENIGN_HEAMANGIOMA_LYMPHANGIOMA_EXALLC	FinnGEN	Haemangioma and lymphangioma, any site (controls excluding all cancers)	EFO_1000635, MONDO_0002013
CD2_BENIGN_HEMANGIOMA	FinnGEN	Haemangioma, any site	EFO_1000635
CD2_BENIGN_HEMANGIOMA_EXALLC	FinnGEN	Haemangioma, any site (controls excluding all cancers)	EFO_1000635
CD2_BENIGN_LEIOMYOMA_UTERI	FinnGEN	Leiomyoma of uterus	EFO_0000731
CD2_BENIGN_LEIOMYOMA_UTERI_EXALLC	FinnGEN	Leiomyoma of uterus (controls excluding all cancers)	HP_0000131
CD2_BENIGN_LIP	FinnGEN	Benign neoplasm: Lip	MONDO_0021496
CD2_BENIGN_LIPOMATOUS	FinnGEN	Benign lipomatous neoplasm	EFO_0000759
CD2_BENIGN_LIPOMATOUS_EXALLC	FinnGEN	Benign lipomatous neoplasm (controls excluding all cancers)	MONDO_0044983
CD2_BENIGN_LIPO_SKIN_HEADFACENECK	FinnGEN	Benign lipomatous neoplasm of skin and subcutaneous tissue of head, face and neck	MONDO_0044983
CD2_BENIGN_LIPO_SKIN_HEADFACENECK_EXALLC	FinnGEN	Benign lipomatous neoplasm of skin and subcutaneous tissue of head, face and neck (controls excluding all cancers)	MONDO_0044983
CD2_BENIGN_LIPO_SKIN_LIMBS	FinnGEN	Benign lipomatous neoplasm of skin and subcutaneous tissue of limbs	MONDO_0044983
CD2_BENIGN_LIPO_SKIN_LIMBS_EXALLC	FinnGEN	Benign lipomatous neoplasm of skin and subcutaneous tissue of limbs (controls excluding all cancers)	MONDO_0044983
CD2_BENIGN_LIP_EXALLC	FinnGEN	Benign neoplasm: Lip (controls excluding all cancers)	MONDO_0021496
CD2_BENIGN_LYMPHANGIOMA	FinnGEN	Lymphangioma, anys site	MONDO_0002013
CD2_BENIGN_LYMPHANGIOMA_EXALLC	FinnGEN	Lymphangioma, anys site (controls excluding all cancers)	MONDO_0002013
CD2_BENIGN_MELANOCYTIC_EYELID	FinnGEN	Melanocytic naevi of eyelid, including canthus	Orphanet_98588
CD2_BENIGN_MELANOCYTIC_TRUNK_EXALLC	FinnGEN	Melanocytic naevi of trunk (controls excluding all cancers)	EFO_0009675
CD2_BENIGN_MELANOCYTIC_UPPERLIMB	FinnGEN	Melanocytic naevi of upper limb, including shoulder	EFO_0009675
CD2_BENIGN_MELANOCYTIC_UPPERLIMB_EXALLC	FinnGEN	Melanocytic naevi of upper limb, including shoulder (controls excluding all cancers)	EFO_0009675
CD2_BENIGN_MENINGES	FinnGEN	Benign neoplasm of meninges	EFO_0003851
CD2_BENIGN_MENINGES_EXALLC	FinnGEN	Benign neoplasm of meninges (controls excluding all cancers)	EFO_0003851
CD2_BENIGN_NASOPHARYNX_EXALLC	FinnGEN	Benign neoplasm: Nasopharynx (controls excluding all cancers)	EFO_0004252
CD2_BENIGN_NOS	FinnGEN	Benign neoplasm: Other/unspecified site	EFO_0002422
CD2_BENIGN_NOS_EXALLC	FinnGEN	Benign neoplasm: Other/unspecified site (controls excluding all cancers)	EFO_0002422
CD2_BENIGN_OVARY	FinnGEN	Benign neoplasm of ovary	EFO_1000116
CD2_BENIGN_OVARY_EXALLC	FinnGEN	Benign neoplasm of ovary (controls excluding all cancers)	MONDO_0000646
CD2_BENIGN_PITUITARY_CRANIPHAR	FinnGEN	Benign neoplasm: Pituitary gland, craniopharyngeal duct	EFO_1000209
CD2_BENIGN_PITUITARY_CRANIPHAR_EXALLC	FinnGEN	Benign neoplasm: Pituitary gland, craniopharyngeal duct (controls excluding all cancers)	MONDO_0021439
CD2_BENIGN_RECTOSIGMOID_JUNC	FinnGEN	Benign neoplasm: Rectosigmoid junction	MONDO_0002423
CD2_BENIGN_RECTOSIGMOID_JUNC_EXALLC	FinnGEN	Benign neoplasm: Rectosigmoid junction (controls excluding all cancers)	MONDO_0002423
CD2_BENIGN_RECTUM	FinnGEN	Benign neoplasm: Rectum	MONDO_0021462
CD2_BENIGN_RECTUM_ANAL	FinnGEN	Benign neoplasm: Rectum, anus and anal canal	MONDO_0021462, MONDO_0021469
CD2_BENIGN_RECTUM_ANAL_EXALLC	FinnGEN	Benign neoplasm: Rectum, anus and anal canal (controls excluding all cancers)	MONDO_0021462, MONDO_0021469
CD2_BENIGN_RECTUM_EXALLC	FinnGEN	Benign neoplasm: Rectum (controls excluding all cancers)	MONDO_0021462
CD2_BENIGN_SALIVARY_NOS	FinnGEN	Benign neoplasm: other/unspecified salivary gland	MONDO_0021460
CD2_BENIGN_SALIVARY_NOS_EXALLC	FinnGEN	Benign neoplasm: other/unspecified salivary gland (controls excluding all cancers)	MONDO_0021460
CD2_BENIGN_SIGMOID_COLON	FinnGEN	Benign neoplasm: Sigmoid colon	EFO_1001181
CD2_BENIGN_SKIN_EAR_EXALLC	FinnGEN	Benign neoplasm: Skin of ear and external auricular canal (controls excluding all cancers)	MONDO_0021474
CD2_BENIGN_SKIN_EXALLC	FinnGEN	Other benign neoplasms of skin (controls excluding all cancers)	MONDO_0021440
CD2_BENIGN_SKIN_FACE	FinnGEN	Benign neoplasm: Skin of other and unspecified parts of face	MONDO_0021440
CD2_BENIGN_SKIN_FACE_EXALLC	FinnGEN	Benign neoplasm: Skin of other and unspecified parts of face (controls excluding all cancers)	MONDO_0021440
CD2_BENIGN_SKIN_NOS	FinnGEN	Benign neoplasm: Skin, unspecified	MONDO_0021440
CD2_BENIGN_SKIN_NOS_EXALLC	FinnGEN	Benign neoplasm: Skin, unspecified (controls excluding all cancers)	MONDO_0021440
CD2_BENIGN_SPINAL_CORD	FinnGEN	Benign neoplasm: Spinal cord	MONDO_0021506
CD2_BENIGN_SPINAL_CORD_EXALLC	FinnGEN	Benign neoplasm: Spinal cord (controls excluding all cancers)	MONDO_0021506
CD2_BENIGN_URINARY	FinnGEN	Benign neoplasm of urinary organs	EFO_0003863
CD2_BENIGN_URINARY_EXALLC	FinnGEN	Benign neoplasm of urinary organs (controls excluding all cancers)	MONDO_0004180
CD2_BENIGN_UTERUS_NOS	FinnGEN	Other benign neoplasm of uterus: Other parts/unspecified	MONDO_0000632
CD2_BENIGN_UTERUS_NOS_EXALLC	FinnGEN	Other benign neoplasm of uterus: Other parts/unspecified (controls excluding all cancers)	MONDO_0000632
CD2_BENIGN_UTERUS_OTH	FinnGEN	Other benign neoplasms of uterus	MONDO_0000632
CD2_BENIGN_UTERUS_OTH_EXALLC	FinnGEN	Other benign neoplasms of uterus (controls excluding all cancers)	MONDO_0000632
CD2_BENIGN_VULVA_EXALLC	FinnGEN	Benign neoplasm: Vagina (controls excluding all cancers)	MONDO_0000647
CD2_INSITU	FinnGEN	In situ neoplasms	EFO_0000616
CD2_INSITU_BREAST_EXALLC	FinnGEN	Carcinoma in situ of breast (controls excluding all cancers)	MONDO_0004658
CD2_INSITU_BREAST_INTRADUCTAL	FinnGEN	Carcinoma in situ of breast, intraductal	EFO_0000432
CD2_INSITU_BREAST_INTRADUCTAL_EXALLC	FinnGEN	Carcinoma in situ of breast, intraductal (controls excluding all cancers)	EFO_0000432
CD2_INSITU_CERVIX_UTERI_ENDOCERVIX	FinnGEN	Carcinoma in situ of cervix uteri, endocervix	MONDO_0004259
CD2_INSITU_CERVIX_UTERI_ENDOCERVIX_EXALLC	FinnGEN	Carcinoma in situ of cervix uteri, endocervix (controls excluding all cancers)	MONDO_0004259
CD2_INSITU_EXALLC	FinnGEN	In situ neoplasms (controls excluding all cancers)	EFO_0000616
CD2_INSITU_SKIN	FinnGEN	Carcinoma in situ of skin	MONDO_0004641
CD2_INSITU_SKIN_EXALLC	FinnGEN	Carcinoma in situ of skin (controls excluding all cancers)	MONDO_0004641
CD2_INSITU_SKIN_FACE	FinnGEN	Carcinoma in situ of skin of other and unspecified parts of face	MONDO_0004641
CD2_INSITU_SKIN_FACE_EXALLC	FinnGEN	Carcinoma in situ of skin of other and unspecified parts of face (controls excluding all cancers)	MONDO_0004641
CD2_INSITU_SKIN_UPPERLIMB	FinnGEN	Carcinoma in situ of skin of upper limb, including shoulder	MONDO_0004641
CD2_INSITU_SKIN_UPPERLIMB_EXALLC	FinnGEN	Carcinoma in situ of skin of upper limb, including shoulder (controls excluding all cancers)	MONDO_0004641
CD2_LYMPHOID_LEUKAEMIA_EXALLC	FinnGEN	Lymphoid leukaemia (controls excluding all cancers)	EFO_0004289
CD2_NONHODGKIN_NAS	FinnGEN	Other and unspecified types of non-Hodgkin lymphoma	EFO_0005952
CD2_PRIMARY_LYMPHOID_HEMATOPOIETIC	FinnGEN	Primary_lymphoid and hematopoietic malignant neoplasms	MONDO_0044881
CD2_PRIMARY_LYMPHOID_HEMATOPOIETIC_EXALLC	FinnGEN	Primary_lymphoid and hematopoietic malignant neoplasms (controls excluding all cancers)	MONDO_0044881
CHIRHEP_NAS	FinnGEN	Chirrosis of liver, NAS	EFO_0001422
CHOLELITH_BROAD	FinnGEN	Cholelithiasis, broad definition with cholecystitis	EFO_0004799
CHONDRO_OTH	FinnGEN	Other chondrocalcinosis	HP_0000934, MONDO_0001314
CHRONHEP_NAS	FinnGEN	Chronic hepatitis NAS	EFO_0008496
CHRONLARGE	FinnGEN	Crohn's disease of large intestine	EFO_0000384
CHRONMYELOPRO	FinnGEN	Chronic myeloproliferative disease	EFO_0002428
CHRONNAS	FinnGEN	Chron's disease NAS	EFO_0000384
CHRONOTH	FinnGEN	Other Chron's disease	EFO_0000384
CHRONSMALL	FinnGEN	Crohn's disease of small interstine	EFO_0005629
CIRRHOSIS_BROAD	FinnGEN	Cirrhosis, broad definition used in the article https://doi.org/10.1101/594523	EFO_0001422
CML	FinnGEN	Chronic myeloid leukaemia [CML], BCR/ABL-positive	EFO_0000339
COPD_ASTHMA_INFECTIONS	FinnGEN	COPD/asthma related infections	EFO_0000270, EFO_0000341, MONDO_0024355
COPD_ASTHMA_PNEUMONIA_SEPSIS	FinnGEN	COPD/asthma related pneumonia or pneumonia derived septichaemia	EFO_0000270, EFO_0000341, EFO_0003106, HP_0100806
COPD_EARLY	FinnGEN	Early onset COPD	EFO_0000341
COPD_HOSPITAL	FinnGEN	COPD, hospital admissions	EFO_0000341
COPD_LATER	FinnGEN	Later onset COPD	EFO_0000341
COPD_MODE	FinnGEN	COPD (mode)	EFO_0000341
COX_ARTHROSIS	FinnGEN	Coxarthrosis [arthrosis of hip](FG)	EFO_1000786
C_STROKE	FinnGEN	STROKE	EFO_0000712
D3_ANAEMIA	FinnGEN	Anaemias	MONDO_0002280
D3_ANAEMIANAS	FinnGEN	Other and unspecified anaemias	MONDO_0002280
D3_ANAEMIA_B12_DEF	FinnGEN	Vitamin B12 deficiency anaemia	EFO_0000734
D3_ANAEMIA_IRONDEF	FinnGEN	Iron deficiency anaemia	HP_0001891
D3_ANAEMIA_IRONDEF_BLOODLOSS	FinnGEN	Iron deficiency anaemia secondary to blood loss (chronic)	HP_0001891, MP_0001914
D3_ANAEMIA_IRONDEF_NAS	FinnGEN	Other and unspecified iron deficiency	HP_0001891
D3_APLASTICANDOTHANAEMIA	FinnGEN	Aplastic and other anaemias	EFO_0004272, HP_0001915
D3_BLOOD	FinnGEN	Diseases of the blood and blood-forming organs and certain disorders involving the immune mechanism	EFO_0000540, EFO_0005803
D3_BLOODOTHER	FinnGEN	Other diseases of blood and blood-forming organs	EFO_0005803
D3_COAGDEF	FinnGEN	Chronic Coagulation defects	EFO_0009314
D3_COAGDEFNAS	FinnGEN	Other and unspecified coagulation defects	EFO_0009314
D3_COAGDEF_PURPUR_HAEMORRHAGIC	FinnGEN	Coagulation defects, purpura and other haemorrhagic conditions	EFO_0009314, MONDO_0002243, MONDO_0002610
D3_COAGOTHER	FinnGEN	Other coagulation defects	EFO_0009314
D3_COMBIMMUDEF	FinnGEN	Combined immunodeficiencies	HP_0005387
D3_HAEMOLYTICANAEMIA	FinnGEN	Haemolytic anaemias	EFO_0005558
D3_HAEMORRHAGICNAS	FinnGEN	Otherand unspecified haemorrhagic conditions	MONDO_0002243
D3_HEREDOTHCLOFACTORS	FinnGEN	Hereditary deficiency of other clotting factors	MONDO_0002242
D3_IMMUDEFANTIBODY	FinnGEN	Immunodeficiency with predominantly antibody defects	Orphanet_331244
D3_IMMUNEMECHANISM	FinnGEN	Certain disorders involving the immune mechanism	EFO_0000540
D3_NONHEREDHYPOGAMMA	FinnGEN	Nonhereditary hypogammaglobulinemia	Orphanet_183669
D3_NUTRIANAEMIA	FinnGEN	Nutritional anaemias	EFO_0001069, EFO_0004272
D3_OTHERANAEMIA	FinnGEN	Other anaemias	MONDO_0002280
D3_OTHERBLOOD	FinnGEN	Oher diseases of blood and blood-forming organs	EFO_0005803
D3_SARCOIDOSIS	FinnGEN	Sarcoidosis	Orphanet_797
D3_SCNDPOLYCYTHAEMIA	FinnGEN	Secondary polycythaemia	Orphanet_98428
D3_VONVILLEBRAND	FinnGEN	Von Willebrand disease	Orphanet_903
DIABETES_FG	FinnGEN	Diabetes, varying definitions	EFO_0000400
DIS_THYROID_OTH	FinnGEN	Other disorders of thyroid	EFO_1000627
DM_BCKGRND_RETINA	FinnGEN	Background diabetic retinopathy	EFO_0003770
DM_BCKGRND_RETINA_NONPROLIF	FinnGEN	Severe non-proliferative background diabetic retinopathy	EFO_0009760
DM_HYPOGLYC	FinnGEN	Diabetic hypoglycemia	EFO_0000400, HP_0001943
DM_KETOACIDOSIS	FinnGEN	Diabetic ketoacidosis	EFO_1000897
DM_MACULOPATHY	FinnGEN	Diabetic maculopathy	EFO_0010133
DM_MACULOPATHY_EXMORE	FinnGEN	Diabetic maculopathy (more control exclusions)	EFO_0010133
DM_NEPHROPATHY	FinnGEN	Diabetic nephropathy	EFO_0000401
DM_NEPHROPATHY_EXMORE	FinnGEN	Diabetic nephropathy (more control exclusions)	EFO_0000401
DM_NEUROPATHY	FinnGEN	Diabetic neuropathy	EFO_1000783
DM_OTHER_WIDE	FinnGEN	Other diabetes, wide definition	EFO_0000400
DM_PERIPHATHERO	FinnGEN	Peripheral atherosclerosis	EFO_0003914
DM_RETINA_NOS	FinnGEN	Unspecified diabetic retinopathy	EFO_0003770
DM_RETINA_PROLIF	FinnGEN	Proliferative diabetic retinopathy	EFO_0009322
DM_RETINOPATHY	FinnGEN	Diabetic retinopathy	EFO_0003770
DM_RETINOPATHY_EXMORE	FinnGEN	Diabetic retinopathy (more control exclusions)	EFO_0003770
DM_RET_ART_OCCLU_BRANCH	FinnGEN	Retinal artery occlusion (branch)	EFO_1001154
DM_SEVERAL_COMPLICATIONS	FinnGEN	Diabetes, several complications	EFO_0000400, EFO_0009518
DRY_AMD	FinnGEN	Dry age-related macular degeneration (includes geographic atrophy)	MONDO_0100114
E4_ACROMEG	FinnGEN	Acromegaly and pituitary gigantism	EFO_1001485
E4_ADDISON	FinnGEN	Adrenocortical insufficiency	EFO_0009491
E4_AMYLNAS	FinnGEN	Amyloidosis, other/unspecified	EFO_1001875
E4_AMYLOIDOSIS	FinnGEN	Amyloidosis	EFO_1001875
E4_CA_MET	FinnGEN	Disorders of calcium metabolism	EFO_0005769
E4_DIABETES	FinnGEN	Diabetes mellitus	EFO_0000400
E4_DM1	FinnGEN	Type 1 diabetes	EFO_0001359
E4_DM1COMA	FinnGEN	Type 1 diabetes with coma	EFO_0001359, HP_0001259
E4_DM1KETO	FinnGEN	Type 1 diabetes with ketoacidosis	EFO_1000897
E4_DM1NASCOMP	FinnGEN	Type 1 diabetes with other specified/multiple/unspecified complications	EFO_0001359, EFO_0009518
E4_DM1NEU	FinnGEN	Type 1 diabetes with neurological complications	EFO_1000783
E4_DM1NOCOMP	FinnGEN	Type 1 diabetes without complications	EFO_0001359
E4_DM1OPTH	FinnGEN	Type 1 diabetes with ophthalmic complications	EFO_0001359, EFO_0009518
E4_DM1REN	FinnGEN	Type 1 diabetes with renal complications	EFO_0004996
E4_DM1_STRICT	FinnGEN	Type 1 diabetes, strict (exclude DM2)	EFO_0001359
E4_DM2	FinnGEN	Type 2 diabetes	EFO_0001360
E4_DM2COMA	FinnGEN	Type 2 diabetes with coma	EFO_0001360, HP_0001259
E4_DM2NASCOMP	FinnGEN	Type 2 diabetes with other specified/multiple/unspecified complications	EFO_0001360, EFO_0009518
E4_DM2NOCOMP	FinnGEN	Type 2 diabetes without complications	EFO_0001360
E4_DM2OPTH	FinnGEN	Type 2 diabetes with ophthalmic complications	EFO_0001360, EFO_0009518
E4_DM2PERIPH	FinnGEN	Type 2 diabetes with peripheral circulatory complications	EFO_0001359, EFO_0003875
E4_DM2_STRICT	FinnGEN	Type 2 diabetes, strict (exclude DM1)	EFO_0001360
E4_DMNAS	FinnGEN	Unspecified diabetes	EFO_0000400
E4_DMNASNASCOMP	FinnGEN	Unspecified diabetes with multiple/unspecified complications	EFO_0000400
E4_ENDOGLAND	FinnGEN	Disorders of other endocrine glands	EFO_0001379
E4_ENDONUTRMET	FinnGEN	Endocrine, nutritional and metabolic diseases	EFO_0000589, EFO_0001069, EFO_0001379
E4_GILBERT	FinnGEN	Gilbert syndrome	EFO_0005556
E4_GOITREDIFF	FinnGEN	Nontoxic diffuse goitre	MONDO_0001658
E4_GOITREMULTINOD	FinnGEN	Nontoxic multinodular goitre	MONDO_0000334
E4_GOITRENAS	FinnGEN	Other and/or unspecified nontoxic goitre	MONDO_0001658
E4_GOITRENOD	FinnGEN	Nontoxic single thyroid nodule	EFO_1001436
E4_HYPERALDO	FinnGEN	Hyperaldosteronism	EFO_0009452
E4_HYPERCHOL	FinnGEN	Pure hypercholesterolaemia	EFO_0004911
E4_HYPERGLYCER	FinnGEN	Pure hyperglyceridaemia	EFO_0004211
E4_HYPERKALAEMIA	FinnGEN	Hyperkalaemia	HP_0002153
E4_HYPERLIPMIX	FinnGEN	Mixed hyperlipidaemia	Orphanet_79211
E4_HYPERLIPNAS	FinnGEN	Hyperlipidaemia, other/unspecified	MONDO_0021187
E4_HYPERPARA	FinnGEN	Hyperparathyroidism	EFO_0008506
E4_HYPODRUG	FinnGEN	Drug-induced hypoglycaemia without coma	EFO_0009658, HP_0001943
E4_HYPOGLYC	FinnGEN	Hypoglycaemia, other or unspecified	HP_0001943
E4_HYPOOSMNAT	FinnGEN	Hypo-osmolality and hyponatraemia	HP_0001939, HP_0002902
E4_HYPOPARA	FinnGEN	Hypoparathyroidism	EFO_0009451
E4_HYTHYNAS	FinnGEN	Hypothyroidism, other/unspecified	EFO_0004705
E4_HYTHY_AI_STRICT	FinnGEN	Hypothyroidism, strict autoimmune	EFO_0003779
E4_HYTHY_AI_STRICT_PURCH	FinnGEN	Hypothyroidism, strict autoimmune, 3 medication purchases required	EFO_0003779
E4_IRON_MET	FinnGEN	Disorders of iron metabolism	MONDO_0002279
E4_LACTONAS	FinnGEN	Lactose intolerance, other/unspecified	EFO_1000062
E4_LACTOSEINT	FinnGEN	Lactose intolerance	EFO_1000062
E4_LIPOPROT	FinnGEN	Disorders of lipoprotein metabolism and other lipidaemias	Orphanet_309005
E4_LIPOPROTNAS	FinnGEN	Disorder of lipoprotein metabolism, unspecified	Orphanet_309005
E4_MALNUTRITION	FinnGEN	Malnutrition	EFO_0008572, EFO_1001067
E4_METABO	FinnGEN	Other metabolic disorders	EFO_0000589
E4_METABOLIA	FinnGEN	Metabolic disorders	EFO_0000589
E4_MINERAL_MET	FinnGEN	Disorders of mineral metabolism	EFO_0009556
E4_NUTRIDEF	FinnGEN	Other nutritional deficiencies	EFO_1001067
E4_OBESITY	FinnGEN	Obesity	EFO_0001073
E4_OBESITYCAL	FinnGEN	Obesity due to excess calories	EFO_0001073
E4_OBESITYNAS	FinnGEN	Obesity, other/unspecified	EFO_0001073
E4_OBESITYXTRMALV	FinnGEN	Extreme obesity with alveolar hypoventilation	EFO_1001382
E4_OBESITY_HYPER	FinnGEN	Obesity and other hyperalimentation	EFO_0001073
E4_OVARDYS	FinnGEN	Ovarian dysfunction	EFO_0009003
E4_PARATHYRO	FinnGEN	Disorders of parathyroid gland	EFO_0005754
E4_PLASMAPROT	FinnGEN	Disorders of plasma-protein metabolism, not elsewhere classified	MONDO_0002273
E4_PORBILIR	FinnGEN	Disorders of porphyrin and bilirubin metabolism	MONDO_0024431, MONDO_0037821
E4_THYROID	FinnGEN	Disorders of the thyroid gland	EFO_1000627
E4_THYROIDITAUTOIM	FinnGEN	Autoimmune thyroiditis	EFO_0006812
E4_THYROIDITSUBAC	FinnGEN	Subacute thyroiditis	EFO_1001194
E4_THYTOXGOITDIF	FinnGEN	Thyrotoxicosis with diffuse goitre	EFO_0004283, EFO_0009190
E4_THYTOXGOITMULT	FinnGEN	Thyrotoxicosis with toxic multinodular goitre	HP_0011785
E4_THYTOXNAS	FinnGEN	Thyrotoxicosis, other and/or unspecified	EFO_0009190
ENCEPHALITIS	FinnGEN	Encephalitis	MONDO_0019956
ERECTILE_DYSFUNCTION	FinnGEN	Erectile dysfunction	EFO_0004234
F5_ALCOHOL	FinnGEN	Mental and behavioural disorders due to alcohol	MONDO_0002326
F5_ALCOHOLAC	FinnGEN	Acute alcohol intoxication	EFO_0003829
F5_ALZHDEMENT	FinnGEN	Dementia in Alzheimer disease	EFO_0000249
F5_ANXIETY	FinnGEN	Other anxiety disorders	EFO_0006788
F5_AUTISM	FinnGEN	Autism	EFO_0003758
F5_BEHEMOTH	FinnGEN	Other behavioural and emotional disorders with onset usually occuring in childhood and adolescence	EFO_0000677
F5_DELIRIUM	FinnGEN	Delirium, not induced by alcohol and other psychoactive substances	EFO_0009267
F5_DEMENTIA	FinnGEN	Dementia	HP_0000726
F5_DEMENTIA_INCLAVO	FinnGEN	Dementia, including avohilmo	MONDO_0001627
F5_DEMINOTH	FinnGEN	Dementia in other diseases classified elsewhere	HP_0000726
F5_DEMNAS	FinnGEN	Unspecified dementia	HP_0000726
F5_DEPPER	FinnGEN	Dependent personality disorder	MONDO_0001157
F5_DEPRESSIO	FinnGEN	Depression	MONDO_0002050
F5_DISSOCIATIVE	FinnGEN	Dissociative [conversion] disorders	MONDO_0001160
F5_Dementia_U	FinnGEN	Undefined dementia	HP_0000726
F5_Dementia_U_EXMORE	FinnGEN	Undefined dementia (more control exclusions)	HP_0000726
F5_EATING	FinnGEN	Eating disorders	EFO_0005203
F5_EMOPER	FinnGEN	Emotionally unstable personality disorder	HP_0000712
F5_GENDER	FinnGEN	Gender identity disorders	EFO_0008587
F5_HABIT	FinnGEN	Habit and impulse disorders	EFO_0000677
F5_HISPER	FinnGEN	Histrionic personality disorder	MONDO_0002028
F5_HYPERKIN	FinnGEN	Hyperkinetic disorders (excl. ADHD)	MONDO_0000592
F5_KELARET	FinnGEN	Kela-code for behavioural disturbances in mental retardation	EFO_0000677
F5_MENTORG	FinnGEN	Other mental disorders due to brain damage and dysfunction and to physical disease	EFO_0000677, EFO_0005774
F5_MENTRET	FinnGEN	Mental retardation	EFO_0003847
F5_MILDRET	FinnGEN	Mild mental retardation	HP_0001256
F5_OCD	FinnGEN	Obsessive-compulsive disorder	EFO_0004242
F5_OPIOIDS	FinnGEN	Mental and behavioural disorders due to opioids	MONDO_0001423
F5_ORGANIC	FinnGEN	Organic, including symptomatic, mental disorders	EFO_0000677
F5_PERSOBEH	FinnGEN	Disorders of adult personality and behaviour	EFO_0000677, HP_0012075
F5_PSYCH	FinnGEN	Psychiatric diseases	MONDO_0002025
F5_PTSD	FinnGEN	Post-traumatic stress disorder	EFO_0001358
F5_SCHIZO	FinnGEN	Schizophrenia, schizotypal and delusional disorders	EFO_0000692, MONDO_0001087, MONDO_0004359
F5_SCHIZOAFF	FinnGEN	Schizoaffective disorder	EFO_0005411
F5_SCHZPHR	FinnGEN	Schizophrenia	EFO_0000692
F5_SEDAHYP	FinnGEN	Mental and behavioural disorders due to sedatives or hypnotics	MONDO_0001423
F5_SEXDYS	FinnGEN	Sexual dysfunction	EFO_0004714
F5_SUBSTANCE	FinnGEN	Mental and behavioural disorders due to psychoctive substance use	MONDO_0001423
F5_TOBAC	FinnGEN	Mental and behavioural disorders due to tobacco	EFO_0000677, EFO_0003768
F5_VASCDEM	FinnGEN	Vascular dementia	EFO_0004718
FALLS	FinnGEN	Falls/tendenct to fall	EFO_0009631
FEMINGHER_BILATERAL	FinnGEN	Inguinal or femoral hernia, bilateral	EFO_1001791
FE_MODE	FinnGEN	Focal epilepsy, mode (most common among epilepsy diagnosis)	EFO_0000474
FG_CARDMYO	FinnGEN	Cardiomyopathy (excluding other)	EFO_0000318
FG_CEREBVASC	FinnGEN	Cerebrovascular diseases (FINNGEN)	EFO_0003763
FG_CVD	FinnGEN	Cardiovascular diseases (excluding rheumatic etc)	EFO_0000319
FG_DISVEINLYMPH	FinnGEN	Diseases of veins, lymphatic vessels and lymph nodes, not elsewhere classified (FINNGEN)	EFO_0007352, MONDO_0004634
FG_DOAAC	FinnGEN	Diseases of arteries, arterioles and capillaries (FINNGEN)	EFO_0004264
FG_HYPERTENSION	FinnGEN	Hypertensive diseases (excluding secondary)	EFO_0000537
FG_OTHHEART	FinnGEN	Other heart diseases	EFO_0003777
FG_PULMHEART	FinnGEN	Pulmonary heart disease	MONDO_0004596
G6_AD_WIDE	FinnGEN	Alzheimer’s disease, wide definition	EFO_0000249
G6_AD_WIDE_EXMORE	FinnGEN	Alzheimer’s disease, wide definition (more control exclusions)	EFO_0000249
G6_ALS	FinnGEN	Motor neuron disease	EFO_0003782
G6_ALZHEIMER	FinnGEN	Alzheimer disease	EFO_0000249
G6_ALZHEIMER_EXMORE	FinnGEN	Alzheimer disease (more control exclusions)	EFO_0000249
G6_ALZHEIMER_INCLAVO	FinnGEN	Alzheimer disease, including avohilmo	EFO_0000249
G6_ATROPHCIRCUM	FinnGEN	Circumscribed brain atrophy	HP_0012444
G6_BELLPA	FinnGEN	Bell's palsy	EFO_0007167
G6_CARPTU	FinnGEN	Carpal tunnel syndrome	EFO_0004143
G6_CAUSALGIA	FinnGEN	Causalgia	EFO_1000854
G6_CNSOTH	FinnGEN	Other disorders of central nervous system	EFO_0009386
G6_DEMYEL	FinnGEN	Demyelenating diseases of the central nervous system	MONDO_0002562
G6_DIABETNEUR	FinnGEN	Diabethic neuropathy	EFO_1000783
G6_ENCEPHOTH	FinnGEN	Other encephalitis	MONDO_0019956
G6_EPIPAROX	FinnGEN	Episodal and paroxysmal disorders	EFO_0000618
G6_EPLEPSY	FinnGEN	Epilepsy	EFO_0000474
G6_FEMLAPOP	FinnGEN	Lesion of lateral popliteal nerve	EFO_0000618
G6_FEMLE	FinnGEN	Lesion of femoral nerve	EFO_1000936
G6_HCCOMM	FinnGEN	Communicating hydrocephalus	MONDO_0002045
G6_HEADACHE	FinnGEN	Other headache syndromes	EFO_0009550
G6_HEMIPLE	FinnGEN	Hemiplegia	Orphanet_2131
G6_HEREMOSEN	FinnGEN	Hereditary monor and sensory neuropathy	Orphanet_140450
G6_LSROOT	FinnGEN	Lumbosacral root disorders, not elsewhere classified	MONDO_0002959
G6_MIGRAINE	FinnGEN	Migraine	EFO_0003821
G6_MIGRAINE_NO_AURA_ADVERSE	FinnGEN	Migraine without aura, drug-induced	EFO_0005296
G6_MS	FinnGEN	MS-disease / Multiple Sclerosis	EFO_0003885
G6_MUSCOTHUNS	FinnGEN	Other and unspecified primary disorders of muscles	EFO_0002970
G6_MUSDYST	FinnGEN	Muscular dystrophy	Orphanet_98473
G6_MYONEU	FinnGEN	Diseases of the myoneural junction and muscle	EFO_1001902
G6_MYOTDIS	FinnGEN	Mytonic disorders	Orphanet_206970
G6_NERPLEX	FinnGEN	Nerve, nerve root and plexus disorders	EFO_0009559
G6_NEUATR	FinnGEN	Systemic atrophies primarly affecting the central nervous system	HP_0007367
G6_NEUINFL	FinnGEN	Inflammatory diseases of the central nervous system	EFO_0001423
G6_NEURO	FinnGEN	Neurological diseases	EFO_0000618
G6_NEURODEG	FinnGEN	Other degenerative diseases of the nervous system	EFO_0005772
G6_PARKINSON_EXMORE	FinnGEN	Parkinson's disease (more control exclusions)	EFO_0002508
G6_PARKSCND	FinnGEN	Secondary parkinsonism+Parkinsonism in other disease	EFO_1001175
G6_POLYNEU	FinnGEN	Polyneuropathies and other disorders of the peripheral nervous system	EFO_0000618, EFO_0009562
G6_POLYOTHUNS	FinnGEN	Other and unspecified polyneuropathies, also in other diseases	EFO_0009562
G6_POSTOPNEURO	FinnGEN	Postprocedural disorders of nervous system	EFO_0000618, EFO_0002571
G6_ROOTPLEXOTHUNS	FinnGEN	Other and unspecified nerve root and plexus disorders, also in other diseases	EFO_0009559
G6_SLEEPAPNO	FinnGEN	Sleep apnoea	EFO_0003877
G6_SLEEPAPNO_INCLAVO	FinnGEN	Sleep apnoea, including avohilmo	EFO_0003877
G6_SPINAMUSCOTH	FinnGEN	Other and unspecified spinal muscular atrophies	EFO_0008525
G6_TETRAPLE	FinnGEN	Tetraplegia	EFO_0009684
G6_VASCSYND	FinnGEN	Vascular syndromes of brain in cerebrovascular disorders	EFO_0003763
GAST_OPER	FinnGEN	Any gastric operation	EFO_0002571
GCST000568	GWAS Catalog	Fasting blood glucose	EFO_0004465
GCST000569	GWAS Catalog	Two-hour glucose challenge	EFO_0004307
GCST000571	GWAS Catalog	Fasting blood insulin	EFO_0004466
GCST000612	GWAS Catalog	Celiac disease	EFO_0001060
GCST000679	GWAS Catalog	Rheumatoid arthritis	EFO_0000685
GCST000755	GWAS Catalog	HDL cholesterol	EFO_0004612
GCST000758	GWAS Catalog	Triglycerides	EFO_0004530
GCST000759	GWAS Catalog	LDL cholesterol	EFO_0004611
GCST000760	GWAS Catalog	Cholesterol, total	EFO_0004574
GCST000964	GWAS Catalog	Ulcerative colitis	EFO_0000729
GCST000998	GWAS Catalog	Coronary heart disease	EFO_0001645
GCST001198	GWAS Catalog	Multiple sclerosis	MONDO_0005301
GCST001212	GWAS Catalog	Proinsulin levels	EFO_0004467
GCST001475	GWAS Catalog	Obesity	EFO_0001073
GCST001725	GWAS Catalog	Inflammatory bowel disease	EFO_0003767
GCST001728	GWAS Catalog	Ulcerative colitis	EFO_0000729
GCST001729	GWAS Catalog	Crohn's disease	EFO_0000384
GCST001790	GWAS Catalog	Gout	EFO_0004274
GCST001791	GWAS Catalog	Urate levels	EFO_0004531
GCST002216	GWAS Catalog	Triglycerides	EFO_0004530
GCST002221	GWAS Catalog	Cholesterol, total	EFO_0004574
GCST002222	GWAS Catalog	LDL cholesterol	EFO_0004611
GCST002223	GWAS Catalog	HDL cholesterol	EFO_0004612
GCST002245	GWAS Catalog	Alzheimer's disease (late onset)	MONDO_0004975
GCST002598	GWAS Catalog	Educational attainment	EFO_0004784
GCST002783	GWAS Catalog	Body mass index	EFO_0004340
GCST002920	GWAS Catalog	Neuroticism	EFO_0007660
GCST003043	GWAS Catalog	Inflammatory bowel disease [EA]	EFO_0003767
GCST003044	GWAS Catalog	Crohn's disease [EA]	EFO_0000384
GCST003045	GWAS Catalog	Ulcerative colitis [EA]	EFO_0000729
GCST003129	GWAS Catalog	Primary biliary cholangitis	EFO_1001486
GCST003143	GWAS Catalog	Lung disease severity in cystic fibrosis	EFO_0009797
GCST003155	GWAS Catalog	Systemic lupus erythematosus	EFO_0002690
GCST003156	GWAS Catalog	Systemic lupus erythematosus	EFO_0002690
GCST003367	GWAS Catalog	circulating leptin levels	EFO_0005000
GCST003368	GWAS Catalog	circulating leptin levels adjusted for BMI	EFO_0007793
GCST003372	GWAS Catalog	Glomerular filtration rate (creatinine)	EFO_0004518, EFO_0005208
GCST003373	GWAS Catalog	Glomerular filtration rate in diabetics (creatinine)	EFO_0004518, EFO_0005208
GCST003374	GWAS Catalog	Chronic kidney disease	EFO_0003884
GCST003375	GWAS Catalog	Glomerular filtration rate (cystatin C)	EFO_0004617, EFO_0005208
GCST003392	GWAS Catalog	Parental longevity (father's age at death)	EFO_0007796
GCST003395	GWAS Catalog	Parental extreme longevity (95 years and older)	EFO_0007796
GCST003401	GWAS Catalog	Glomerular filtration rate in non diabetics (creatinine)	EFO_0004518, EFO_0005208
GCST003484	GWAS Catalog	Periodontal disease-related phenotype (Socransky)	EFO_0007780
GCST003496	GWAS Catalog	Educational attainment	EFO_0004784
GCST003498	GWAS Catalog	Verbal-numerical reasoning	EFO_0004350
GCST003499	GWAS Catalog	Reaction time	EFO_0008393
GCST003658	GWAS Catalog	Modified Stumvoll Insulin Sensitivity Index (model adjusted for BMI)	EFO_0004340, EFO_0004471
GCST003659	GWAS Catalog	Modified Stumvoll Insulin Sensitivity Index (BMI interaction)	EFO_0004340, EFO_0004471
GCST003724	GWAS Catalog	Bipolar disorder	EFO_0000289
GCST003766	GWAS Catalog	Subjective well-being	EFO_0007869
GCST003769	GWAS Catalog	Depression	EFO_0003761, EFO_0007006
GCST003770	GWAS Catalog	Neuroticism	EFO_0007660
GCST003837	GWAS Catalog	Chronotype	EFO_0004354
GCST003839	GWAS Catalog	Sleep duration	EFO_0005271
GCST004074	GWAS Catalog	Intraocular pressure	EFO_0004695
GCST004075	GWAS Catalog	Vertical cup-disc ratio	EFO_0006939
GCST004076	GWAS Catalog	Optic disc area	EFO_0006937
GCST004131	GWAS Catalog	Inflammatory bowel disease	EFO_0003767
GCST004132	GWAS Catalog	Crohn's disease	EFO_0000384
GCST004133	GWAS Catalog	Ulcerative colitis	EFO_0000729
GCST004137	GWAS Catalog	Optic cup area	EFO_0006940
GCST004364	GWAS Catalog	Intelligence	EFO_0004337
GCST004420	GWAS Catalog	CTACK levels	EFO_0008082
GCST004421	GWAS Catalog	beta-nerve growth factor levels	EFO_0008035
GCST004422	GWAS Catalog	Vascular endothelial growth factor levels	EFO_0004762
GCST004423	GWAS Catalog	Macrophage Migration Inhibitory Factor levels	EFO_0008221
GCST004424	GWAS Catalog	TRAIL levels	EFO_0008300
GCST004425	GWAS Catalog	Tumor necrosis factor beta levels	EFO_0008308
GCST004432	GWAS Catalog	Platelet-derived growth factor BB levels	EFO_0008264
GCST004433	GWAS Catalog	Macrophage inflammatory protein 1b levels	EFO_0008219
GCST004435	GWAS Catalog	Monokine induced by gamma interferon levels	EFO_0008236
GCST004438	GWAS Catalog	Monocyte chemoattractant protein-1 levels	EFO_0004749
GCST004439	GWAS Catalog	Interleukin-12p70 levels	EFO_0004753
GCST004440	GWAS Catalog	Interferon gamma-induced protein 10 levels	EFO_0008056
GCST004441	GWAS Catalog	Interleukin-18 levels	EFO_0004581
GCST004444	GWAS Catalog	Interleukin-10 levels	EFO_0004750
GCST004454	GWAS Catalog	Interleukin-2 receptor antagonist levels	EFO_0008332
GCST004460	GWAS Catalog	Eotaxin levels	EFO_0008122
GCST004599	GWAS Catalog	Mean platelet volume	EFO_0004584
GCST004600	GWAS Catalog	Eosinophil percentage of white cells	EFO_0007991
GCST004601	GWAS Catalog	Red blood cell count	EFO_0004305
GCST004602	GWAS Catalog	Mean corpuscular volume	EFO_0004526
GCST004603	GWAS Catalog	Platelet count	EFO_0004309
GCST004604	GWAS Catalog	Hematocrit	EFO_0004348
GCST004605	GWAS Catalog	Mean corpuscular hemoglobin concentration	EFO_0004528
GCST004606	GWAS Catalog	Eosinophil counts	EFO_0004842
GCST004607	GWAS Catalog	Plateletcrit	EFO_0007985
GCST004608	GWAS Catalog	Granulocyte percentage of myeloid white cells	EFO_0007997
GCST004609	GWAS Catalog	Monocyte percentage of white cells	EFO_0007989
GCST004610	GWAS Catalog	White blood cell count	EFO_0004308
GCST004611	GWAS Catalog	High light scatter reticulocyte count	EFO_0007986
GCST004612	GWAS Catalog	High light scatter reticulocyte percentage of red cells	EFO_0007986
GCST004613	GWAS Catalog	Sum neutrophil eosinophil counts	EFO_0009390
GCST004614	GWAS Catalog	Granulocyte count	EFO_0007987
GCST004615	GWAS Catalog	Hemoglobin concentration	EFO_0004509
GCST004616	GWAS Catalog	Platelet distribution width	EFO_0007984
GCST004617	GWAS Catalog	Eosinophil percentage of granulocytes	EFO_0007996
GCST004618	GWAS Catalog	White blood cell count (basophil)	EFO_0005090
GCST004619	GWAS Catalog	Reticulocyte fraction of red cells	EFO_0007986
GCST004620	GWAS Catalog	Sum basophil neutrophil counts	EFO_0009388
GCST004621	GWAS Catalog	Red cell distribution width	EFO_0005192
GCST004622	GWAS Catalog	Reticulocyte count	EFO_0007986
GCST004623	GWAS Catalog	Neutrophil percentage of granulocytes	EFO_0007994
GCST004624	GWAS Catalog	Sum eosinophil basophil counts	EFO_0009389
GCST004625	GWAS Catalog	Monocyte count	EFO_0005091
GCST004626	GWAS Catalog	Myeloid white cell count	EFO_0007988
GCST004627	GWAS Catalog	Lymphocyte counts	EFO_0004587
GCST004628	GWAS Catalog	Immature fraction of reticulocytes	EFO_0007986
GCST004629	GWAS Catalog	Neutrophil count	EFO_0004833
GCST004630	GWAS Catalog	Mean corpuscular hemoglobin	EFO_0004527
GCST004631	GWAS Catalog	Basophil percentage of white cells	EFO_0007992
GCST004632	GWAS Catalog	Lymphocyte percentage of white cells	EFO_0007993
GCST004633	GWAS Catalog	Neutrophil percentage of white cells	EFO_0007990
GCST004634	GWAS Catalog	Basophil percentage of granulocytes	EFO_0007995
GCST004692	GWAS Catalog	Amyotrophic lateral sclerosis	MONDO_0004976
GCST004695	GWAS Catalog	Insomnia complaints	EFO_0004698
GCST004732	GWAS Catalog	Heart rate variability traits (pvRSA/HF)	EFO_0008003
GCST004733	GWAS Catalog	Heart rate variability traits (RMSSD)	EFO_0008003
GCST004734	GWAS Catalog	Heart rate variability traits (SDNN)	EFO_0008003
GCST004772	GWAS Catalog	Bone mineral density (paediatric, total body less head)	EFO_0003923
GCST004939	GWAS Catalog	Glycated hemoglobin levels	EFO_0004541
GCST004940	GWAS Catalog	Alanine transaminase levels	EFO_0004735
GCST004941	GWAS Catalog	Dehydroepiandrosterone sulphate levels	EFO_0007001
GCST004988	GWAS Catalog	Breast cancer	EFO_0000305
GCST005038	GWAS Catalog	Allergic disease (asthma, hay fever or eczema)	MONDO_0005271
GCST005047	GWAS Catalog	Type 2 diabetes	MONDO_0005148
GCST005058	GWAS Catalog	HDL cholesterol	EFO_0004612
GCST005059	GWAS Catalog	Serum albumin levels	EFO_0004535
GCST005060	GWAS Catalog	Hemoglobin levels	EFO_0004509
GCST005061	GWAS Catalog	Serum alkaline phosphatase levels	EFO_0004533
GCST005062	GWAS Catalog	Fibrinogen levels	EFO_0004623
GCST005063	GWAS Catalog	Glomerular filtration rate	EFO_0005208
GCST005064	GWAS Catalog	Aspartate aminotransferase levels	EFO_0004736
GCST005065	GWAS Catalog	Cholesterol, total	EFO_0004574
GCST005067	GWAS Catalog	C-reactive protein levels	EFO_0004458
GCST005068	GWAS Catalog	LDL cholesterol	EFO_0004611
GCST005069	GWAS Catalog	Gamma glutamyl transferase levels	EFO_0004532
GCST005071	GWAS Catalog	Insulin-like growth factor 1 levels	EFO_0004628
GCST005072	GWAS Catalog	Ferritin levels	EFO_0004459
GCST005073	GWAS Catalog	Triglyceride levels	EFO_0004530
GCST005074	GWAS Catalog	Testosterone levels	EFO_0004908
GCST005179	GWAS Catalog	Homeostasis model assessment of insulin resistance	EFO_0004501
GCST005180	GWAS Catalog	Homeostasis model assessment of beta-cell function	EFO_0004469
GCST005185	GWAS Catalog	Fasting blood insulin	EFO_0004466
GCST005186	GWAS Catalog	Fasting blood glucose	EFO_0004465
GCST005194	GWAS Catalog	Coronary artery disease	EFO_0001645
GCST005195	GWAS Catalog	Coronary artery disease	EFO_0001645
GCST005215	GWAS Catalog	Corrected insulin response	EFO_0008473
GCST005216	GWAS Catalog	Corrected insulin response adjusted for insulin sensitivity index	EFO_0004471, EFO_0008473
GCST005217	GWAS Catalog	Insulin levels adjusted for BMI	EFO_0008473
GCST005219	GWAS Catalog	Incremental insulin	EFO_0004467
GCST005220	GWAS Catalog	Insulin levels	EFO_0004467
GCST005222	GWAS Catalog	Insulin disposition index	EFO_0006832
GCST005232	GWAS Catalog	Neuroticism	EFO_0007660
GCST005314	GWAS Catalog	Offspring birth weight	EFO_0004344, EFO_0005939
GCST005327	GWAS Catalog	Neuroticism	EFO_0007660
GCST005344	GWAS Catalog	Total body bone mineral density (age 15-30)	EFO_0003923
GCST005345	GWAS Catalog	Total body bone mineral density (age 0-15)	EFO_0003923
GCST005346	GWAS Catalog	Total body bone mineral density (age 30-45)	EFO_0003923
GCST005350	GWAS Catalog	Total body bone mineral density (age 45-60)	EFO_0003923
GCST005367	GWAS Catalog	Vitamin D levels	EFO_0004631
GCST005413	GWAS Catalog	Type 2 diabetes	MONDO_0005148
GCST005522	GWAS Catalog	Narcolepsy	MONDO_0016158
GCST005523	GWAS Catalog	Celiac disease	EFO_0001060
GCST005527	GWAS Catalog	Psoriasis	EFO_0000676
GCST005528	GWAS Catalog	Juvenile idiopathic arthritis (oligoarticular or rheumatoid factor-negative polyarticular) [additive model]	EFO_1001999, EFO_1002019, EFO_1002020
GCST005531	GWAS Catalog	Multiple sclerosis	MONDO_0005301
GCST005536	GWAS Catalog	Type 1 diabetes	MONDO_0005147
GCST005540	GWAS Catalog	Sarcoidosis (Lofgren's syndrome)	EFO_0009466
GCST005569	GWAS Catalog	Rheumatoid arthritis	EFO_0000685
GCST005581	GWAS Catalog	Primary biliary cirrhosis	EFO_1001486
GCST005647	GWAS Catalog	Amyotrophic lateral sclerosis	MONDO_0004976
GCST005810	GWAS Catalog	Osteoarthritis of the hip (hospital diagnosed)	EFO_1000786
GCST005811	GWAS Catalog	Osteoarthritis (self-reported)	MONDO_0005178
GCST005812	GWAS Catalog	Osteoarthritis of the hip or knee (hospital diagnosed)	EFO_0004616, EFO_1000786
GCST005814	GWAS Catalog	Osteoarthritis (hospital diagnosed)	MONDO_0005178
GCST005902	GWAS Catalog	Depression (broad)	EFO_0003761
GCST005903	GWAS Catalog	Major depressive disorder (ICD-10 coded)	EFO_0003761
GCST005904	GWAS Catalog	Major depressive disorder (probable)	EFO_0003761
GCST005920	GWAS Catalog	Paternal history of Alzheimer's disease	EFO_0009268
GCST005921	GWAS Catalog	Family history of Alzheimer's disease	EFO_0009268
GCST005923	GWAS Catalog	Maternal history of Alzheimer's disease	EFO_0009268
GCST005964	GWAS Catalog	Neuromyelitis optica	EFO_0004256
GCST006085	GWAS Catalog	Prostate cancer	EFO_0001663
GCST006097	GWAS Catalog	Moderate to vigorous physical activity levels	EFO_0008002
GCST006098	GWAS Catalog	Vigorous physical activity	EFO_0008002
GCST006099	GWAS Catalog	Accelerometer-based physical activity measurement (average acceleration)	EFO_0008002
GCST006100	GWAS Catalog	Strenuous sports or other exercises	EFO_0008002
GCST006250	GWAS Catalog	Intelligence	EFO_0004337
GCST006268	GWAS Catalog	Reaction time	EFO_0008393
GCST006288	GWAS Catalog	Heel bone mineral density	EFO_0009270
GCST006326	GWAS Catalog	Conscientiousness	EFO_0007912
GCST006344	GWAS Catalog	Anti-cytomegalovirus IgG levels	EFO_0009347
GCST006353	GWAS Catalog	Anti-rubella virus IgG levels	EFO_0009357
GCST006360	GWAS Catalog	IgA levels	EFO_0004912
GCST006361	GWAS Catalog	Anti-Epstein-Barr virus nuclear antigen (EBNA) IgG levels	EFO_0007790
GCST006366	GWAS Catalog	Central corneal thickness	EFO_0005213
GCST006407	GWAS Catalog	Philtrum width	EFO_0007845
GCST006414	GWAS Catalog	Atrial fibrillation	EFO_0000275
GCST006464	GWAS Catalog	Endometrial cancer	EFO_1001512
GCST006465	GWAS Catalog	Endometrial cancer (endometrioid histology)	EFO_1001512
GCST006475	GWAS Catalog	Depressed affect	EFO_0003761, EFO_0004247
GCST006478	GWAS Catalog	Worry	EFO_0009589
GCST006487	GWAS Catalog	Insomnia complaints	EFO_0004698
GCST006488	GWAS Catalog	Insomnia complaints	EFO_0004698
GCST006572	GWAS Catalog	Cognitive performance	EFO_0008354
GCST006586	GWAS Catalog	Urinary albumin excretion	EFO_0004285
GCST006620	GWAS Catalog	Self-rated health	EFO_0004778
GCST006661	GWAS Catalog	Male-pattern baldness	Orphanet_79364
GCST006685	GWAS Catalog	Sleep duration (oversleepers)	EFO_0005271
GCST006696	GWAS Catalog	Parental longevity (mother's attained age)	EFO_0007796
GCST006697	GWAS Catalog	Parental longevity (combined parental attained age, Martingale residuals)	EFO_0007796
GCST006698	GWAS Catalog	Parental longevity (both parents in top 10%)	EFO_0007796
GCST006699	GWAS Catalog	Parental longevity (mother's age at death)	EFO_0007796
GCST006700	GWAS Catalog	Parental longevity (father's age at death)	EFO_0007796
GCST006701	GWAS Catalog	Parental longevity (father's attained age)	EFO_0007796
GCST006702	GWAS Catalog	Parental longevity (combined parental age at death)	EFO_0007796
GCST006802	GWAS Catalog	Body mass index [additive model]	EFO_0004340
GCST006804	GWAS Catalog	Red cell distribution width	EFO_0005192
GCST006810	GWAS Catalog	Self-reported risk-taking behaviour	EFO_0008579
GCST006862	GWAS Catalog	Asthma	MONDO_0004979
GCST006867	GWAS Catalog	Type 2 diabetes	MONDO_0005148
GCST006906	GWAS Catalog	Stroke	EFO_0000712
GCST006907	GWAS Catalog	Ischemic stroke (large artery atherosclerosis)	EFO_0005524
GCST006908	GWAS Catalog	Ischemic stroke	HP_0002140
GCST006910	GWAS Catalog	Ischemic stroke (cardioembolic)	EFO_1001976
GCST006937	GWAS Catalog	Neuromyelitis optica (AQP4-IgG-positive)	EFO_0009584
GCST006940	GWAS Catalog	Neurociticism	EFO_0007660
GCST006941	GWAS Catalog	Irritable mood	EFO_0009594
GCST006942	GWAS Catalog	Feeling lonely	EFO_0007865
GCST006943	GWAS Catalog	Feeling miserable	EFO_0009598
GCST006944	GWAS Catalog	Experiencing mood swings	EFO_0008475
GCST006945	GWAS Catalog	Feeling guilty	EFO_0009595
GCST006946	GWAS Catalog	Worry too long after an embarrassing experience	EFO_0009589
GCST006947	GWAS Catalog	Feeling fed-up	EFO_0009588
GCST006948	GWAS Catalog	Feeling nervous	EFO_0009597
GCST006950	GWAS Catalog	Feeling worry	EFO_0009589
GCST006951	GWAS Catalog	Feeling hurt	EFO_0009599
GCST006952	GWAS Catalog	Feeling tense	EFO_0009596
GCST006956	GWAS Catalog	Erectile dysfunction	EFO_0004234
GCST006979	GWAS Catalog	Heel bone mineral density	EFO_0009270
GCST006980	GWAS Catalog	Fractures	EFO_0003931
GCST007090	GWAS Catalog	Knee osteoarthritis	EFO_0004616
GCST007091	GWAS Catalog	Osteoarthritis (hip)	EFO_1000786
GCST007092	GWAS Catalog	Osteoarthritis of the hip or knee	EFO_0004616, EFO_1000786
GCST007429	GWAS Catalog	Lung function (FVC)	EFO_0004312
GCST007430	GWAS Catalog	Peak expiratory flow	EFO_0009718
GCST007431	GWAS Catalog	Lung function (FEV1/FVC)	EFO_0004713
GCST007432	GWAS Catalog	FEV1	EFO_0004314
GCST007517	GWAS Catalog	Type 2 diabetes	MONDO_0005148
GCST007518	GWAS Catalog	Type 2 diabetes (adjusted for BMI)	MONDO_0005148
GCST007542	GWAS Catalog	High IL-1beta levels in gingival crevicular fluid	EFO_0004812
GCST007557	GWAS Catalog	Birth weight	EFO_0004344
GCST007857	GWAS Catalog	Fasting blood insulin adjusted for BMI	EFO_0008037
GCST007858	GWAS Catalog	Fasting blood glucose adjusted for BMI	EFO_0008036
GCST008311	GWAS Catalog	Lymphangioleiomyomatosis (sporadic)	Orphanet_538
GCST008403	GWAS Catalog	Arterial stiffness index	EFO_0004517
GCST009541	GWAS Catalog	Heart failure	EFO_0003144
GCST009722	GWAS Catalog	Glaucoma (multi-trait analysis)	EFO_0000516
GCST009760	GWAS Catalog	Snoring	EFO_0008341
GCST009761	GWAS Catalog	Snoring [adjusted for BMI]	EFO_0008341
GCST009762	GWAS Catalog	Snoring	EFO_0008341
GCST009763	GWAS Catalog	Snoring	EFO_0008341
GCST009971	GWAS Catalog	Nicotine metabolite ratio in current smokers	EFO_0007794
GCST009979	GWAS Catalog	Major depressive disorder	EFO_0003761
GCST009981	GWAS Catalog	Major depressive disorder in trauma-unexposed individuals	EFO_0003761
GCST009982	GWAS Catalog	Trauma exposure	EFO_0010703
GCST010005	GWAS Catalog	Membranous nephropathy	EFO_0004254
GCST010144	GWAS Catalog	Serum 25-Hydroxyvitamin D levels	EFO_0004631
GCST010681	GWAS Catalog	Type 1 diabetes	MONDO_0005147
GCST010723	GWAS Catalog	Early age-related macular degeneration	EFO_0001365
GCST010776	GWAS Catalog	COVID-19 (RELEASE 4)	MONDO_0100096
GCST010777	GWAS Catalog	COVID-19 (hospitalized vs population) RELEASE 4	MONDO_0100096
GCST011073	GWAS Catalog	COVID-19 (RELEASE 5)	MONDO_0100096
GCST011074	GWAS Catalog	COVID-19 (RELEASE 5)	MONDO_0100096
GCST011075	GWAS Catalog	COVID-19 (very severe respiratory confirmed vs population) RELEASE 5	MONDO_0100096
GCST011078	GWAS Catalog	COVID-19 (very severe respiratory confirmed vs population) RELEASE 5	MONDO_0100096
GCST011080	GWAS Catalog	COVID-19 (hospitalized vs not hospitalized) RELEASE 5	MONDO_0100096
GCST011081	GWAS Catalog	COVID-19 (hospitalized vs population) RELEASE 5	MONDO_0100096
GCST011083	GWAS Catalog	COVID-19 (hospitalized vs population) RELEASE 5	MONDO_0100096
GCST011364	GWAS Catalog	Myocardial infarction	EFO_0000612
GCST011365	GWAS Catalog	Myocardial infarction	EFO_0000612
GCST011494	GWAS Catalog	Daytime nap	EFO_0007828
GCST90000025	GWAS Catalog	Appendicular lean mass	EFO_0004980
GCST90000026	GWAS Catalog	Appendicular lean mass	EFO_0004980
GCST90000027	GWAS Catalog	Appendicular lean mass	EFO_0004980
GCST90000045	GWAS Catalog	Age at first sexual intercourse	EFO_0009749
GCST90000046	GWAS Catalog	Age at first sexual intercourse	EFO_0009749
GCST90000047	GWAS Catalog	Age at first sexual intercourse	EFO_0009749
GCST90000048	GWAS Catalog	Age at first birth	EFO_0009101
GCST90000050	GWAS Catalog	Age at first birth	EFO_0009101
GCST90000059	GWAS Catalog	Diastolic blood pressure	EFO_0006336
GCST90000287	GWAS Catalog	Myocardial fractal dimension (slice 1)	EFO_0008205
GCST90000288	GWAS Catalog	Myocardial fractal dimension (slice 2)	EFO_0008205
GCST90000289	GWAS Catalog	Myocardial fractal dimension (slice 3)	EFO_0008205
GCST90000290	GWAS Catalog	Myocardial fractal dimension (slice 4)	EFO_0008205
GCST90000292	GWAS Catalog	Myocardial fractal dimension (slice 6)	EFO_0008205
GCST90000293	GWAS Catalog	Myocardial fractal dimension (slice 7)	EFO_0008205
GCST90000294	GWAS Catalog	Myocardial fractal dimension (slice 8)	EFO_0008205
GCST90000295	GWAS Catalog	Myocardial fractal dimension (slice 9)	EFO_0008205
GCST90000438	GWAS Catalog	Adenosine Deaminase levels	EFO_0010761
GCST90000439	GWAS Catalog	Axin-1 levels	EFO_0010763
GCST90000442	GWAS Catalog	CCL11 levels	EFO_0005188
GCST90000445	GWAS Catalog	CCL23 levels	EFO_0009417
GCST90000446	GWAS Catalog	CCL25 levels	EFO_0010768
GCST90000449	GWAS Catalog	CCL4 levels	EFO_0004751
GCST90000451	GWAS Catalog	CD40 levels	EFO_0010586
GCST90000452	GWAS Catalog	CD5 levels	EFO_0010773
GCST90000453	GWAS Catalog	CD6 levels	EFO_0010774
GCST90000456	GWAS Catalog	Cystatin D levels	EFO_0008103
GCST90000461	GWAS Catalog	CXCL5 levels	EFO_0009422
GCST90000462	GWAS Catalog	CXCL6 levels	EFO_0009423
GCST90000464	GWAS Catalog	DNER levels	EFO_0010781
GCST90000469	GWAS Catalog	Fibroblast growth factor 5 levels	EFO_0010784
GCST90000471	GWAS Catalog	Hepatocyte growth factor levels	EFO_0006903
GCST90000472	GWAS Catalog	Interleukin-10 receptor B levels	EFO_0010786
GCST90000473	GWAS Catalog	Interleukin-12 subunit B levels	EFO_0004753
GCST90000474	GWAS Catalog	interleukin 15 receptor subunit alpha levels	EFO_0008172
GCST90000475	GWAS Catalog	interleukin-18 receptor 1 levels	EFO_0008178
GCST90000476	GWAS Catalog	Interleukin-10 levels	EFO_0004750
GCST90000484	GWAS Catalog	Monocyte chemoattractant protein-2 levels	EFO_0010789
GCST90000486	GWAS Catalog	Monocyte chemoattractant protein-4 levels	EFO_0010790
GCST90000487	GWAS Catalog	Matrix metalloproteinase levels	EFO_0010588
GCST90000488	GWAS Catalog	Matrix metalloproteinase-10 levels	EFO_0010589
GCST90000499	GWAS Catalog	Tumor necrosis factor beta levels	EFO_0008308
GCST90000502	GWAS Catalog	Tumor necrosis factor ligand superfamily member 10 levels	EFO_0010800
GCST90000504	GWAS Catalog	Tumor necrosis factor ligand superfamily member 12 levels	EFO_0010801
GCST90000506	GWAS Catalog	Vascular endothelial growth factor A levels	EFO_0010804
GCST90000514	GWAS Catalog	Gastroesophageal reflux disease	EFO_0003948
GCST90000529	GWAS Catalog	Type 1 diabetes	MONDO_0005147
GCST90000614	GWAS Catalog	Serum 25-Hydroxyvitamin D levels	EFO_0004631
GCST90000615	GWAS Catalog	Serum 25-Hydroxyvitamin D levels	EFO_0004631
GCST90000616	GWAS Catalog	Serum 25-Hydroxyvitamin D levels	EFO_0004631
GCST90000617	GWAS Catalog	Serum 25-Hydroxyvitamin D levels	EFO_0004631
GCST90000618	GWAS Catalog	Serum 25-Hydroxyvitamin D levels	EFO_0004631
GCST90001390	GWAS Catalog	Dementia with Lewy bodies	EFO_0006792
GCST90002292	GWAS Catalog	Basophil count	EFO_0005090
GCST90002298	GWAS Catalog	Eosinophil counts	EFO_0004842
GCST90002304	GWAS Catalog	Hematocrit	EFO_0004348
GCST90002310	GWAS Catalog	Hemoglobin concentration	EFO_0004509
GCST90002316	GWAS Catalog	Lymphocyte counts	EFO_0004587
GCST90002322	GWAS Catalog	Mean corpuscular hemoglobin	EFO_0004528
GCST90002328	GWAS Catalog	Mean corpuscular hemoglobin concentration	EFO_0004528
GCST90002334	GWAS Catalog	Mean corpuscular volume	EFO_0004526
GCST90002340	GWAS Catalog	Monocyte count	EFO_0005091
GCST90002346	GWAS Catalog	Mean platelet volume	EFO_0004584
GCST90002351	GWAS Catalog	Neutrophil count	EFO_0004833
GCST90002357	GWAS Catalog	Platelet count	EFO_0004309
GCST90002363	GWAS Catalog	Red blood cell count	EFO_0007978
GCST90002369	GWAS Catalog	Red cell distribution width	EFO_0005192
GCST90002374	GWAS Catalog	White blood cell count	EFO_0007988
GCST90002379	GWAS Catalog	Basophil count	EFO_0005090
GCST90002380	GWAS Catalog	Basophil percentage of white cells	EFO_0007992
GCST90002381	GWAS Catalog	Eosinophil counts	EFO_0004842
GCST90002382	GWAS Catalog	Eosinophil percentage of white cells	EFO_0007991
GCST90002383	GWAS Catalog	Hematocrit	EFO_0004348
GCST90002384	GWAS Catalog	Hemoglobin	EFO_0004509
GCST90002385	GWAS Catalog	High light scatter reticulocyte count	EFO_0007986
GCST90002386	GWAS Catalog	High light scatter reticulocyte percentage of red cells	EFO_0010700
GCST90002387	GWAS Catalog	Immature fraction of reticulocytes	EFO_0010700
GCST90002388	GWAS Catalog	Lymphocyte counts	EFO_0004587
GCST90002389	GWAS Catalog	Lymphocyte percentage of white cells	EFO_0007993
GCST90002390	GWAS Catalog	Mean corpuscular hemoglobin	EFO_0004527
GCST90002391	GWAS Catalog	Mean corpuscular hemoglobin concentration	EFO_0004528
GCST90002392	GWAS Catalog	Mean corpuscular volume	EFO_0004526
GCST90002394	GWAS Catalog	Monocyte percentage of white cells	EFO_0007989
GCST90002395	GWAS Catalog	Mean platelet volume	EFO_0004584
GCST90002396	GWAS Catalog	Mean reticulocyte volume	EFO_0010701
GCST90002397	GWAS Catalog	Mean spheric corpuscular volume	EFO_0004526
GCST90002398	GWAS Catalog	Neutrophil count	EFO_0004833
GCST90002399	GWAS Catalog	Neutrophil percentage of white cells	EFO_0007990
GCST90002400	GWAS Catalog	Plateletcrit	EFO_0007985
GCST90002401	GWAS Catalog	Platelet distribution width	EFO_0007984
GCST90002402	GWAS Catalog	Platelet count	EFO_0004309
GCST90002403	GWAS Catalog	Red blood cell count	EFO_0004305
GCST90002404	GWAS Catalog	Red cell distribution width	EFO_0005192
GCST90002405	GWAS Catalog	Reticulocyte count	EFO_0007986
GCST90002406	GWAS Catalog	Reticulocyte fraction of red cells	EFO_0010700
GCST90002407	GWAS Catalog	White blood cell count	EFO_0004308
GCST90002409	GWAS Catalog	Childhood body mass index	EFO_0004340
GCST90002412	GWAS Catalog	Low density lipoprotein cholesterol levels	EFO_0004611
GCST90007526	GWAS Catalog	Low hand grip strength (60 years and older) (EWGSOP)	EFO_0006941
GCST90007527	GWAS Catalog	Low hand grip strength (60 years and older) (EWGSOP)	EFO_0006941
GCST90010103	GWAS Catalog	A disintegrin and metalloproteinase with thrombospondin motifs 13 levels	EFO_0007937
GCST90010110	GWAS Catalog	C-C motif chemokine 17 levels	EFO_0007937
GCST90010111	GWAS Catalog	C-C motif chemokine 3 levels	EFO_0007937
GCST90010112	GWAS Catalog	T-cell surface glycoprotein CD4 levels	EFO_0007937
GCST90010116	GWAS Catalog	Chymotrypsin C levels	EFO_0007937
GCST90010126	GWAS Catalog	Galectin-9 levels	EFO_0007937
GCST90010136	GWAS Catalog	Heat shock 27 kDa protein levels	EFO_0007937
GCST90010138	GWAS Catalog	Low affinity immunoglobulin gamma Fc region receptor II-b levels	EFO_0007937
GCST90010139	GWAS Catalog	Pro-interleukin-16 levels	EFO_0007937
GCST90010143	GWAS Catalog	Interleukin-1 receptor-like 2 levels	EFO_0007937
GCST90010147	GWAS Catalog	Kidney Injury Molecule levels	EFO_0007937
GCST90010149	GWAS Catalog	Lipoprotein lipase levels	EFO_0007937
GCST90010152	GWAS Catalog	Matrix metalloproteinase-12 levels	EFO_0007937
GCST90010159	GWAS Catalog	Programmed cell death 1 ligand 2 levels	EFO_0007937
GCST90010165	GWAS Catalog	P-selectin glycoprotein ligand 1 levels	EFO_0007937
GCST90010170	GWAS Catalog	Serpin A12 levels	EFO_0007937
GCST90010171	GWAS Catalog	SLAM family member 7 levels	EFO_0007937
GCST90010180	GWAS Catalog	Angiopoietin-1 receptor levels	EFO_0007937
GCST90010181	GWAS Catalog	Thrombomodulin levels	EFO_0007937
GCST90010183	GWAS Catalog	Tumor necrosis factor receptor superfamily member 11A levels	EFO_0007937
GCST90010185	GWAS Catalog	TNF-related apoptosis-inducing ligand receptor 2 levels	EFO_0007937
GCST90010188	GWAS Catalog	XCL1 levels	EFO_0007937
GCST90010195	GWAS Catalog	C-C motif chemokine 15 levels	EFO_0007937
GCST90010196	GWAS Catalog	C-C motif chemokine 16 levels	EFO_0007937
GCST90010200	GWAS Catalog	Cadherin-5 levels	EFO_0007937
GCST90010201	GWAS Catalog	Chitinase-3-like protein 1 levels	EFO_0007937
GCST90010202	GWAS Catalog	Chitotriosidase-1 levels	EFO_0007937
GCST90010208	GWAS Catalog	Cathepsin D levels	EFO_0007937
GCST90010211	GWAS Catalog	Protein delta homolog 1 levels	EFO_0007937
GCST90010217	GWAS Catalog	Galectin-3 levels	EFO_0007937
GCST90010220	GWAS Catalog	Intercellular adhesion molecule 2 levels	EFO_0007937
GCST90010224	GWAS Catalog	Interleukin-17 receptor A levels	EFO_0007937
GCST90010226	GWAS Catalog	Interleukin-1 receptor type 1 levels	EFO_0007937
GCST90010227	GWAS Catalog	Interleukin-1 receptor type 2 levels	EFO_0007937
GCST90010228	GWAS Catalog	Interleukin-2 receptor subunit alpha levels	EFO_0007937
GCST90010229	GWAS Catalog	Interleukin-6 receptor subunit alpha levels	EFO_0007937
GCST90010233	GWAS Catalog	Low-density lipoprotein receptor levels	EFO_0007937
GCST90010239	GWAS Catalog	Matrix metalloproteinase-3 levels	EFO_0007937
GCST90010246	GWAS Catalog	Proprotein convertase subtilisin/kexin type 9 levels	EFO_0007937
GCST90010256	GWAS Catalog	Resistin levels	EFO_0007937
GCST90010259	GWAS Catalog	P-selectin levels	EFO_0007937
GCST90010260	GWAS Catalog	Tyrosine-protein phosphatase non-receptor type substrate 1 levels	EFO_0007937
GCST90010261	GWAS Catalog	Spondin-1 levels	EFO_0007937
GCST90010262	GWAS Catalog	ST2 protein levels	EFO_0007937
GCST90010264	GWAS Catalog	Metalloproteinase inhibitor 4 levels	EFO_0007937
GCST90010265	GWAS Catalog	Trem-like transcript 2 protein levels	EFO_0007937
GCST90010268	GWAS Catalog	Tumor necrosis factor receptor superfamily member 10C levels	EFO_0007937
GCST90010273	GWAS Catalog	Tartrate-resistant acid phosphatase type 5 levels	EFO_0007937
GCST90010274	GWAS Catalog	Urokinase-type plasminogen activator levels	EFO_0007937
GCST90010277	GWAS Catalog	Lysophosphatidic acid phosphatase type 6 levels	EFO_0007937
GCST90010299	GWAS Catalog	CXADR-like membrane protein levels	EFO_0007937
GCST90010301	GWAS Catalog	Clusterin-like protein 1 levels	EFO_0007937
GCST90010302	GWAS Catalog	Catechol O-methyltransferase levels	EFO_0007937
GCST90010304	GWAS Catalog	Pro-cathepsin H levels	EFO_0007937
GCST90010307	GWAS Catalog	Dipeptidyl peptidase 2 levels	EFO_0007937
GCST90010310	GWAS Catalog	Ectonucleoside triphosphate diphosphohydrolase 5 levels	EFO_0007937
GCST90010313	GWAS Catalog	Fc receptor-like protein 1 levels	EFO_0007937
GCST90010320	GWAS Catalog	Kallikrein-10 levels	EFO_0007937
GCST90010336	GWAS Catalog	Dihydropteridine reductase levels	EFO_0007937
GCST90010339	GWAS Catalog	Inactive tyrosine-protein kinase transmembrane receptor ROR1 levels	EFO_0007937
GCST90010346	GWAS Catalog	Sialic acid-binding Ig-like lectin 7 levels	EFO_0007937
GCST90010349	GWAS Catalog	Scavenger receptor cysteine-rich domain-containing group B protein levels	EFO_0007937
GCST90011589	GWAS Catalog	OTU97_27 (Bacteroides) prevalence	EFO_0007874
GCST90011994	GWAS Catalog	Interleukin-8 levels	EFO_0004811
GCST90011995	GWAS Catalog	Vascular endothelial growth factor levels	EFO_0004762
GCST90011996	GWAS Catalog	Adrenomedullin levels	EFO_0010909
GCST90011998	GWAS Catalog	Growth differentiation factor-15 levels	EFO_0009181
GCST90011999	GWAS Catalog	Placenta growth factor levels	EFO_0010626
GCST90012000	GWAS Catalog	E-selectin levels	EFO_0004575
GCST90012001	GWAS Catalog	Epidermal growth factor levels	EFO_0010947
GCST90012002	GWAS Catalog	Osteoprotegerin levels	EFO_0005918
GCST90012004	GWAS Catalog	Interleukin-1-receptor antagonist levels	EFO_0004754
GCST90012005	GWAS Catalog	Interleukin-6 levels	EFO_0004810
GCST90012006	GWAS Catalog	Cystatin-B levels	EFO_0010593
GCST90012007	GWAS Catalog	Monocyte chemoattractant protein-1 levels	EFO_0010596
GCST90012008	GWAS Catalog	Kallikrein-6 levels	EFO_0010622
GCST90012009	GWAS Catalog	Galectin-3 levels	EFO_0008137
GCST90012010	GWAS Catalog	Proteinase-activated receptor 1 levels	EFO_0010926
GCST90012011	GWAS Catalog	TNF-related apoptosis-inducing ligand levels	EFO_0008300
GCST90012012	GWAS Catalog	kallikrein-11 levels	EFO_0010573
GCST90012013	GWAS Catalog	Angiopoietin-1 receptor levels	EFO_0010600
GCST90012014	GWAS Catalog	Tissue factor levels	EFO_0010623
GCST90012015	GWAS Catalog	Tumor necrosis factor receptor 1 levels	EFO_0010931
GCST90012016	GWAS Catalog	Platelet-derived growth factor subunit B levels	EFO_0008264
GCST90012017	GWAS Catalog	Interleukin-27 levels	EFO_0010916
GCST90012018	GWAS Catalog	Macrophage colony-stimulating factor 1 levels	EFO_0008217
GCST90012019	GWAS Catalog	C-X-C motif chemokine 1 levels	EFO_0008083
GCST90012020	GWAS Catalog	Lectin-like oxidized LDL receptor 1 levels	EFO_0010918
GCST90012021	GWAS Catalog	TNF-related apoptosis-inducing ligand receptor 2 levels	EFO_0010930
GCST90012022	GWAS Catalog	Fibroblast growth factor 23 levels	EFO_0009381
GCST90012023	GWAS Catalog	Stem cell factor levels	EFO_0008291
GCST90012024	GWAS Catalog	Interleukin-18 levels	EFO_0004581
GCST90012025	GWAS Catalog	Interleukin-6 receptor subunit alpha levels	EFO_0008187
GCST90012026	GWAS Catalog	Tumor necrosis factor receptor 2 levels	EFO_0008384
GCST90012027	GWAS Catalog	Matrix metalloproteinase-3 levels	EFO_0004744
GCST90012028	GWAS Catalog	Heat shock 27 kDa protein levels	EFO_0010915
GCST90012029	GWAS Catalog	Tumor necrosis factor ligand superfamily member 14 levels	EFO_0010613
GCST90012031	GWAS Catalog	Myeloperoxidase levels	EFO_0005243
GCST90012033	GWAS Catalog	Matrix metalloproteinase-1 levels	EFO_0010588
GCST90012034	GWAS Catalog	Resistin levels	EFO_0004819
GCST90012035	GWAS Catalog	Tumor necrosis factor receptor superfamily member 6 levels	EFO_0010610
GCST90012036	GWAS Catalog	Pappalysin-1 levels	EFO_0010618
GCST90012037	GWAS Catalog	Pentraxin-related protein PTX3 levels	EFO_0010923
GCST90012038	GWAS Catalog	Renin levels	EFO_0010616
GCST90012039	GWAS Catalog	Chitinase-3-like protein 1 levels	EFO_0004869
GCST90012040	GWAS Catalog	ST2 protein levels	EFO_0010599
GCST90012041	GWAS Catalog	Kidney injury molecule 1 levels	EFO_0010917
GCST90012044	GWAS Catalog	TNF-related activation-induced cytokine levels	EFO_0010929
GCST90012045	GWAS Catalog	Hepatocyte growth factor levels	EFO_0006903
GCST90012046	GWAS Catalog	P-selectin glycoprotein ligand 1 levels	EFO_0010922
GCST90012047	GWAS Catalog	Myoglobin levels	EFO_0005057
GCST90012048	GWAS Catalog	Thrombomodulin levels	EFO_0007774
GCST90012049	GWAS Catalog	Pro-interleukin-16 levels	EFO_0010629
GCST90012050	GWAS Catalog	Matrix metalloproteinase-10 levels	EFO_0010589
GCST90012051	GWAS Catalog	Urokinase plasminogen activator surface receptor levels	EFO_0010932
GCST90012052	GWAS Catalog	C-C motif chemokine 4 levels	EFO_0004751
GCST90012053	GWAS Catalog	Cathepsin D levels	EFO_0010611
GCST90012055	GWAS Catalog	C-C motif chemokine 3 levels	EFO_0008051
GCST90012056	GWAS Catalog	Matrix metalloproteinase-7 levels	EFO_0010591
GCST90012057	GWAS Catalog	C-X-C motif chemokine 6 levels	EFO_0008059
GCST90012059	GWAS Catalog	C-X-C motif chemokine 16 levels	EFO_0010911
GCST90012060	GWAS Catalog	Dickkopf-related protein 1 levels	EFO_0010620
GCST90012061	GWAS Catalog	SIR2-like protein 2 levels	EFO_0010928
GCST90012062	GWAS Catalog	Galanin peptide levels	EFO_0010615
GCST90012063	GWAS Catalog	Agouti-related protein levels	EFO_0008016
GCST90012064	GWAS Catalog	Protein S100-A12 levels	EFO_0010925
GCST90012065	GWAS Catalog	Tumor necrosis factor receptor superfamily member 5 levels	EFO_0010607
GCST90012068	GWAS Catalog	Endothelial cell-specific molecule 1 levels	EFO_0010912
GCST90012069	GWAS Catalog	vascular endothelial growth factor D levels	EFO_0010575
GCST90012070	GWAS Catalog	Matrix metalloproteinase-12 levels	EFO_0010590
GCST90012071	GWAS Catalog	Spondin-1 levels	EFO_0008290
GCST90012072	GWAS Catalog	Caspase 8 levels	EFO_0010764
GCST90012073	GWAS Catalog	Cathepsin L1 levels	EFO_0010619
GCST90012074	GWAS Catalog	CX3CL1 levels	EFO_0009419
GCST90012075	GWAS Catalog	Fatty acid-binding protein, adipocyte levels	EFO_0010914
GCST90012076	GWAS Catalog	circulating leptin levels	EFO_0005000
GCST90012077	GWAS Catalog	C-C motif chemokine 20 levels	EFO_0010910
GCST90012078	GWAS Catalog	Ovarian cancer-related tumor marker CA 125 levels	EFO_0010603
GCST90012080	GWAS Catalog	Follistatin levels	EFO_0010614
GCST90012082	GWAS Catalog	N-terminal prohormone brain natriuretic peptide levels	EFO_0010921
GCST90012102	GWAS Catalog	Bioavailable testosterone levels	EFO_0004908
GCST90012103	GWAS Catalog	Bioavailable testosterone levels	EFO_0004908
GCST90012104	GWAS Catalog	Bioavailable testosterone levels	EFO_0004908
GCST90012105	GWAS Catalog	Estradiol levels	EFO_0004697
GCST90012106	GWAS Catalog	Sex hormone-binding globulin levels adjusted for BMI	EFO_0004696
GCST90012107	GWAS Catalog	Sex hormone-binding globulin levels	EFO_0004696
GCST90012108	GWAS Catalog	Sex hormone-binding globulin levels adjusted for BMI	EFO_0004696
GCST90012109	GWAS Catalog	Sex hormone-binding globulin levels	EFO_0004696
GCST90012110	GWAS Catalog	Sex hormone-binding globulin levels adjusted for BMI	EFO_0004696
GCST90012111	GWAS Catalog	Sex hormone-binding globulin levels	EFO_0004696
GCST90012112	GWAS Catalog	Total testosterone levels	EFO_0004908
GCST90012113	GWAS Catalog	Total testosterone levels	EFO_0004908
GCST90012114	GWAS Catalog	Total testosterone levels	EFO_0004908
GCST90012115	GWAS Catalog	Age-related hearing impairment (MTAG)	EFO_0005782
GCST90012790	GWAS Catalog	Percentage of invited food questionnaires completed	EFO_0010130
GCST90012792	GWAS Catalog	Acceptance of an invitation to participate in a mental health questionnaire	EFO_0010130
GCST90012794	GWAS Catalog	Participation in an health questionnaire (not invited vs invited)	EFO_0010130
GCST90012877	GWAS Catalog	Alzheimer's disease or family history of Alzheimer's disease	EFO_0009268, MONDO_0004975
GCST90012878	GWAS Catalog	Family history of Alzheimer's disease	EFO_0009268
GCST90013405	GWAS Catalog	Liver enzyme levels (alanine transaminase)	EFO_0004735
GCST90013410	GWAS Catalog	Basal cell carcinoma	EFO_0004193
GCST90013791	GWAS Catalog	Type 1 diabetes	EFO_0001359
GCST90014023	GWAS Catalog	Type 1 diabetes	MONDO_0005147
GCST90014033	GWAS Catalog	Haemorrhoidal disease	EFO_0009552
GCST90014290	GWAS Catalog	Intrinsic epigenetic age acceleration	GO_0007568
GCST90014325	GWAS Catalog	Asthma	MONDO_0004979
GCST90016667	GWAS Catalog	Spleen volume	EFO_0600047
GCST90016669	GWAS Catalog	Pancreas volume	EFO_0600045
GCST90016673	GWAS Catalog	Percent liver fat	EFO_0010821
GCST90019380	GWAS Catalog	Scavenger receptor class A member 5 measurement	EFO_0007937
GCST90019381	GWAS Catalog	Phospholipase D3 measurement	EFO_0007937
GCST90019384	GWAS Catalog	SPARC-related modular calcium-binding protein 1 measurement	EFO_0007937
GCST90019385	GWAS Catalog	Protein Z-dependent protease inhibitor measurement	EFO_0007937
GCST90019401	GWAS Catalog	Ras-related protein Rab-2A measurement	EFO_0007937
GCST90019402	GWAS Catalog	Monocyte differentiation antigen CD14, soluble measurement	EFO_0007937
GCST90019403	GWAS Catalog	Coagulation factor XIII measurement	EFO_0004634
GCST90019404	GWAS Catalog	Medium-chain specific acyl-CoA dehydrogenase, mitochondrial measurement	EFO_0007937
GCST90019405	GWAS Catalog	O-phosphoseryl-tRNA(Sec) selenium transferase measurement	EFO_0007937
GCST90019406	GWAS Catalog	Heme oxygenase 1 measurement	EFO_0007937
GCST90019408	GWAS Catalog	Catechol O-methyltransferase measurement	EFO_0007937
GCST90019409	GWAS Catalog	Amino-terminal enhancer of split measurement	EFO_0007937
GCST90019410	GWAS Catalog	Prostaglandin E synthase 2 measurement	EFO_0007937
GCST90019411	GWAS Catalog	Serum amyloid A-2 protein measurement	EFO_0007937
GCST90019415	GWAS Catalog	Complement component C8 measurement	EFO_0008094
GCST90019418	GWAS Catalog	NADPH--cytochrome P450 reductase measurement	EFO_0008242
GCST90019419	GWAS Catalog	Immunoglobulin G measurement	EFO_0007937
GCST90019423	GWAS Catalog	Vitamin K-dependent protein C measurement	EFO_0008318
GCST90019427	GWAS Catalog	von Willebrand factor measurement	EFO_0004629
GCST90019432	GWAS Catalog	Coagulation factor VII measurement	EFO_0004634
GCST90019434	GWAS Catalog	Insulin-degrading enzyme measurement	EFO_0007937
GCST90019436	GWAS Catalog	Antithrombin-III measurement	EFO_0007937
GCST90019438	GWAS Catalog	Creatine kinase M-type:Creatine kinase B-type heterodimer measurement	EFO_0007937
GCST90019440	GWAS Catalog	Plasminogen measurement	EFO_0006309
GCST90019442	GWAS Catalog	Complement factor H measurement	EFO_0007937
GCST90019443	GWAS Catalog	Serotransferrin measurement	EFO_0007937
GCST90019444	GWAS Catalog	Interleukin-1 receptor-like 1 measurement	EFO_0008168
GCST90019445	GWAS Catalog	dCTP pyrophosphatase 1 measurement	EFO_0007937
GCST90019446	GWAS Catalog	C-reactive protein measurement	EFO_0004458
GCST90019447	GWAS Catalog	Growth/differentiation factor 15 measurement	EFO_0007937
GCST90019455	GWAS Catalog	Fibrinogen gamma chain measurement	EFO_0004623
GCST90019456	GWAS Catalog	Galectin-3-binding protein measurement	EFO_0010241
GCST90019457	GWAS Catalog	Interleukin-7 receptor subunit alpha measurement	EFO_0008190
GCST90019459	GWAS Catalog	Prothrombin measurement	EFO_0007937
GCST90019460	GWAS Catalog	Interleukin-1 receptor antagonist protein measurement	EFO_0004754
GCST90019463	GWAS Catalog	Coagulation factor XIII B chain measurement	EFO_0004634
GCST90019464	GWAS Catalog	von Willebrand factor A domain-containing protein 1 measurement	EFO_0004629
GCST90019473	GWAS Catalog	Sulfhydryl oxidase 2 measurement	EFO_0007937
GCST90019482	GWAS Catalog	Gamma-glutamyl hydrolase measurement	EFO_0007937
GCST90019483	GWAS Catalog	Vesicular integral-membrane protein VIP36 measurement	EFO_0007937
GCST90019484	GWAS Catalog	Eukaryotic translation initiation factor 4E type 2 measurement	EFO_0007937
GCST90019485	GWAS Catalog	MAP/microtubule affinity-regulating kinase 3 measurement	EFO_0008226
GCST90020053	GWAS Catalog	Frailty index	EFO_0009885
GCST90020091	GWAS Catalog	Estradiol levels	EFO_0004697
GCST90025948	GWAS Catalog	Serum phosphate levels	EFO_0010972
GCST90025958	GWAS Catalog	Sex hormone-binding globulin levels	EFO_0004696
GCST90025988	GWAS Catalog	Red cell distribution width	EFO_0005192
GCST90027161	GWAS Catalog	Atopic dermatitis	EFO_0000274
GCST90038595	GWAS Catalog	Cardiovascular disease	EFO_0000319
GCST90038596	GWAS Catalog	Respiratory or ear-nose-throat disease	MONDO_0024623
GCST90038599	GWAS Catalog	Diabetes or endocrine disease	EFO_0000400, EFO_0001379
GCST90038600	GWAS Catalog	Neurological, eye or psychiatric disease	EFO_0000618, EFO_0003966, MONDO_0002025
GCST90038602	GWAS Catalog	Hematological or dermatological disease	EFO_0000701, EFO_0005803
GCST90038609	GWAS Catalog	Angina	EFO_0003913
GCST90038614	GWAS Catalog	Pulmonary embolism with or without deep venous thrombosis	EFO_0003827
GCST90038615	GWAS Catalog	Deep venous thrombosis	EFO_0003907
GCST90038616	GWAS Catalog	Asthma	MONDO_0004979
GCST90038619	GWAS Catalog	Esophageal disorder	EFO_0009544
GCST90038628	GWAS Catalog	Gallbladder disease	EFO_0003832
GCST90038629	GWAS Catalog	Cholelithiasis or gall stones	EFO_0004210, EFO_0004799
GCST90038631	GWAS Catalog	Kidney stone, ureter stone or bladder stone	MONDO_0024647
GCST90038633	GWAS Catalog	Diabetes	EFO_0000400
GCST90038635	GWAS Catalog	Thyroid problem (not cancer)	EFO_1000627
GCST90038637	GWAS Catalog	Hypothyroidism or myxedema	EFO_0004705
GCST90038641	GWAS Catalog	Psychological or psychiatric problem	MONDO_0002025
GCST90038652	GWAS Catalog	Bone disorder	EFO_0004260
GCST90038656	GWAS Catalog	Osteoporosis	EFO_0003882
GCST90038664	GWAS Catalog	Allergic rhinitis	EFO_0005854
GCST90038679	GWAS Catalog	Dermatologic disease	EFO_0000701
GCST90038680	GWAS Catalog	Eczema or dermatitis	HP_0000964, MONDO_0002406
GCST90038681	GWAS Catalog	Psoriasis	EFO_0000676
GCST90038683	GWAS Catalog	Inflammatory bowel disease	EFO_0003767
GCST90038684	GWAS Catalog	Ulcerative colitis	EFO_0000729
GCST90038687	GWAS Catalog	Gout	EFO_0004274
GCST90038690	GWAS Catalog	High cholesterol	HP_0003124
GCST90060133	GWAS Catalog	Cholesterol_[M+H-H2O]1+ levels	EFO_0010231
GCST90060144	GWAS Catalog	Lysophosphatidylcholine-O_16:1_[M+H]1+/Lysophosphatidylcholine-P_16:0_[M+H]1+ levels	EFO_0010224
GCST90060148	GWAS Catalog	Lysophosphatidylcholine_16:1_[M+H]1+/Lysophosphatidylethanolamine_19:1_[M+H]1+ levels	EFO_0010224
GCST90060150	GWAS Catalog	Lysophosphatidylcholine_16:0_[M+H]1+/Lysophosphatidylethanolamine_19:0_[M+H]1+ levels	EFO_0010224
GCST90060160	GWAS Catalog	Phosphatidylcholine-O_18:1_[M+H]1+/Phosphatidylcholine-P_18:0_[M+H]1+ levels	EFO_0010226
GCST90060167	GWAS Catalog	Lysophosphatidylcholine_20:4_[M+H]1+ levels	EFO_0010224
GCST90060168	GWAS Catalog	Diacylglycerol_32:2_[M+H-H2O]1+ levels	EFO_0020055
GCST90060173	GWAS Catalog	Diacylglycerol_33:1_[M+H-H2O]1+ levels	EFO_0020056
GCST90060178	GWAS Catalog	Diacylglycerol_34:2_[M+H-H2O]1+ levels	EFO_0010353
GCST90060179	GWAS Catalog	Diacylglycerol_34:1_[M+H-H2O]1+ levels	EFO_0010352
GCST90060181	GWAS Catalog	Diacylglycerol_34:0_[M+H-H2O]1+ levels	EFO_0020058
GCST90060187	GWAS Catalog	Diacylglycerol_36:5_[M+H-H2O]1+ levels	EFO_0020064
GCST90060188	GWAS Catalog	Diacylglycerol_36:4_[M+H-H2O]1+ levels	EFO_0020063
GCST90060189	GWAS Catalog	Diacylglycerol_36:3_[M+H-H2O]1+ levels	EFO_0020062
GCST90060191	GWAS Catalog	Diacylglycerol_36:2_[M+H-H2O]1+ levels	EFO_0020061
GCST90060193	GWAS Catalog	Diacylglycerol_36:1_[M+H-H2O]1+ levels	EFO_0020060
GCST90060195	GWAS Catalog	Diacylglycerol_34:2_[M+NH4]1+ levels	EFO_0010353
GCST90060205	GWAS Catalog	Ceramide_42:1_[M+H-H2O]1+ levels	EFO_0010225
GCST90060208	GWAS Catalog	Diacylglycerol_36:3_[M+NH4]1+ levels	EFO_0020062
GCST90060209	GWAS Catalog	Diacylglycerol_36:2_[M+NH4]1+ levels	EFO_0020061
GCST90060210	GWAS Catalog	Cholesteryl ester_16:1_[M+NH4]1+ levels	EFO_0010342
GCST90060211	GWAS Catalog	Cholesteryl ester_16:0_[M+NH4]1+ levels	EFO_0010341
GCST90060214	GWAS Catalog	Ceramide_42:1_[M-H]1- levels	EFO_0010224
GCST90060215	GWAS Catalog	Ceramide_42:1_[M+H]1+ levels	EFO_0010226
GCST90060216	GWAS Catalog	Cholesteryl ester_17:1_[M+NH4]1+ levels	EFO_0010351
GCST90060218	GWAS Catalog	Cholesteryl ester_18:3_[M+NH4]1+ levels	EFO_0010346
GCST90060220	GWAS Catalog	Cholesteryl ester_18:2_[M+NH4]1+ levels	EFO_0010345
GCST90060221	GWAS Catalog	Cholesteryl ester_18:1_[M+NH4]1+ levels	EFO_0010344
GCST90060222	GWAS Catalog	Cholesteryl ester_18:0_[M+NH4]1+ levels	EFO_0010343
GCST90060225	GWAS Catalog	Sphingomyelin_32:1_[M+H]1+ levels	EFO_0010118
GCST90060226	GWAS Catalog	Diacylglycerol_42:7_[M+H-H2O]1+ levels	EFO_0020068
GCST90060227	GWAS Catalog	Diacylglycerol_39:2_[M+NH4]1+ levels	EFO_0010223
GCST90060228	GWAS Catalog	Cholesteryl ester_20:5_[M+NH4]1+ levels	EFO_0010349
GCST90060229	GWAS Catalog	Sphingomyelin_33:1_[M+H]1+ levels	EFO_0010118
GCST90060230	GWAS Catalog	Phosphatidylcholine-O_30:1_[M+H]1+/Phosphatidylcholine-P_30:0_[M+H]1+/Phosphatidylethanolamine-O_33:1_[M+H]1+ levels	EFO_0010226
GCST90060231	GWAS Catalog	Cholesteryl ester_20:3_[M+NH4]1+ levels	EFO_0010347
GCST90060235	GWAS Catalog	Sphingomyelin_34:2_[M+H]1+ levels	EFO_0010118
GCST90060237	GWAS Catalog	Phosphatidylcholine-O_31:2_[M+H]1+/Phosphatidylcholine-P_31:1_[M+H]1+/Phosphatidylethanolamine-O_34:2_[M+H]1+ levels	EFO_0010226
GCST90060239	GWAS Catalog	Sphingomyelin_34:1_[M+H]1+ levels	EFO_0010118
GCST90060240	GWAS Catalog	Diacylglycerol_44:7_[M+H-H2O]1+ levels	EFO_0020069
GCST90060241	GWAS Catalog	Sphingomyelin_34:0_[M+H]1+ levels	EFO_0010118
GCST90060242	GWAS Catalog	Phosphatidylcholine_30:0_[M+H]1+/Phosphatidylethanolamine_33:0_[M+H]1+/Phosphatidate_35:1_[M+NH4]1+ levels	EFO_0010226
GCST90060243	GWAS Catalog	Phosphatidylcholine-O_31:0_[M+H]1+/Phosphatidylethanolamine-O_34:0_[M+H]1+ levels	EFO_0010226
GCST90060244	GWAS Catalog	Phosphatidylcholine-2O_32:0_[M+H]1+ levels	EFO_0010226
GCST90060245	GWAS Catalog	Diacylglycerol_44:6_[M+H-H2O]1+ levels	EFO_0020070
GCST90060252	GWAS Catalog	Sphingomyelin_35:1_[M+H]1+ levels	EFO_0010118
GCST90060254	GWAS Catalog	Phosphatidylcholine-O_32:1_[M+H]1+/Phosphatidylcholine-P_32:0_[M+H]1+/Phosphatidylethanolamine-O_35:1_[M+H]1+ levels	EFO_0010226
GCST90060255	GWAS Catalog	Phosphatidylcholine-O_32:0_[M+H]1+/Phosphatidylethanolamine-O_35:0_[M+H]1+ levels	EFO_0010226
GCST90060257	GWAS Catalog	Phosphatidylethanolamine-O_36:5_[M+H]1+/Phosphatidylethanolamine-P_36:4_[M+H]1+ levels	EFO_0010228
GCST90060266	GWAS Catalog	Sphingomyelin_36:1_[M+H]1+ levels	EFO_0010118
GCST90060267	GWAS Catalog	Phosphatidylcholine_32:1_[M+H]1+/Phosphatidylethanolamine_35:1_[M+H]1+/Phosphatidate_37:2_[M+NH4]1+ levels	EFO_0010226
GCST90060270	GWAS Catalog	Phosphatidylcholine_32:0_[M+H]1+/Phosphatidylethanolamine_35:0_[M+H]1+/Phosphatidate_37:1_[M+NH4]1+ levels	EFO_0010226
GCST90060277	GWAS Catalog	Phosphatidylcholine-O_34:3_[M+H]1+/Phosphatidylcholine-P_34:2_[M+H]1+/Phosphatidylethanolamine-P_37:2_[M+H]1+ levels	EFO_0010226
GCST90060280	GWAS Catalog	Phosphatidylcholine-O_34:2_[M+H]1+/Phosphatidylcholine-P_34:1_[M+H]1+/Phosphatidylethanolamine-O_37:2_[M+H]1+ levels	EFO_0010226
GCST90060281	GWAS Catalog	Sphingomyelin_37:1_[M+H]1+ levels	EFO_0010118
GCST90060284	GWAS Catalog	Phosphatidylcholine-O_34:1_[M+H]1+/Phosphatidylcholine-P_34:0_[M+H]1+/Phosphatidylethanolamine-O_37:1_[M+H]1+ levels	EFO_0010226
GCST90060287	GWAS Catalog	Phosphatidylethanolamine-P_38:6_[M+H]1+ levels	EFO_0010228
GCST90060289	GWAS Catalog	Phosphatidylglycerol_34:1_[M+H]1+ levels	EFO_0007630
GCST90060291	GWAS Catalog	Phosphatidylethanolamine-O_38:6_[M+H]1+/Phosphatidylethanolamine-P_38:5_[M+H]1+ levels	EFO_0010228
GCST90060293	GWAS Catalog	Phosphatidylethanolamine-O_38:5_[M+H]1+/Phosphatidylethanolamine-P_38:4_[M+H]1+ levels	EFO_0010228
GCST90060298	GWAS Catalog	Phosphatidylcholine_34:3_[M+H]1+/Phosphatidylethanolamine_37:3_[M+H]1+/Phosphatidate_39:4_[M+NH4]1+ levels	EFO_0010226
GCST90060302	GWAS Catalog	Sphingomyelin_38:2_[M+H]1+ levels	EFO_0010118
GCST90060306	GWAS Catalog	Sphingomyelin_38:1_[M+H]1+ levels	EFO_0010118
GCST90060307	GWAS Catalog	Phosphatidylcholine_34:1_[M+H]1+/Phosphatidylethanolamine_37:1_[M+H]1+/Phosphatidate_39:2_[M+NH4]1+ levels	EFO_0010226
GCST90060308	GWAS Catalog	Phosphatidylcholine-O_35:1_[M+H]1+/Phosphatidylcholine-P_35:0_[M+H]1+/Phosphatidylethanolamine-O_38:1_[M+H]1+ levels	EFO_0010226
GCST90060311	GWAS Catalog	Phosphatidylcholine_34:0_[M+H]1+/Phosphatidylethanolamine_37:0_[M+H]1+/Phosphatidate_39:1_[M+NH4]1+ levels	EFO_0010226
GCST90060318	GWAS Catalog	Phosphatidylcholine-O_36:4_[M+H]1+/Phosphatidylcholine-P_36:3_[M+H]1+ levels	EFO_0010226
GCST90060323	GWAS Catalog	Sphingomyelin_39:2_[M+H]1+ levels	EFO_0010118
GCST90060326	GWAS Catalog	Phosphatidylcholine-O_36:2_[M+H]1+/Phosphatidylcholine-P_36:1_[M+H]1+/Phosphatidylethanolamine-P_39:1_[M+H]1+ levels	EFO_0010226
GCST90060328	GWAS Catalog	Sphingomyelin_39:1_[M+H]1+ levels	EFO_0010118
GCST90060331	GWAS Catalog	Phosphatidylcholine_35:1_[M+H]1+/Phosphatidylethanolamine_38:1_[M+H]1+/Phosphatidate_40:2_[M+NH4]1+ levels	EFO_0010226
GCST90060332	GWAS Catalog	Phosphatidylcholine-O_36:1_[M+H]1+/Phosphatidylcholine-P_36:0_[M+H]1+/Phosphatidylethanolamine-O_39:1_[M+H]1+ levels	EFO_0010226
GCST90060342	GWAS Catalog	Phosphatidylethanolamine-O_40:6_[M+H]1+/Phosphatidylethanolamine-P_40:5_[M+H]1+ levels	EFO_0010228
GCST90060348	GWAS Catalog	Sphingomyelin_40:3_[M+H]1+ levels	EFO_0010118
GCST90060352	GWAS Catalog	Sphingomyelin_40:2_[M+H]1+ levels	EFO_0010118
GCST90060355	GWAS Catalog	Phosphatidylcholine-O_37:2_[M+H]1+/Phosphatidylcholine-P_37:1_[M+H]1+/Phosphatidylethanolamine-O_40:2_[M+H]1+ levels	EFO_0010226
GCST90060356	GWAS Catalog	Triacylglycerol_46:5_[M+NH4]1+ levels	EFO_0004530
GCST90060358	GWAS Catalog	Sphingomyelin_40:1_[M+H]1+ levels	EFO_0010118
GCST90060361	GWAS Catalog	Phosphatidylcholine-O_37:1_[M+H]1+/Phosphatidylcholine-P_37:0_[M+H]1+/Phosphatidylethanolamine-O_40:1_[M+H]1+ levels	EFO_0010226
GCST90060364	GWAS Catalog	Sphingomyelin_40:0_[M+H]1+ levels	EFO_0010118
GCST90060375	GWAS Catalog	Phosphatidylcholine-O_38:5_[M+H]1+/Phosphatidylcholine-P_38:4_[M+H]1+ levels	EFO_0010226
GCST90060379	GWAS Catalog	Phosphatidylcholine-O_38:4_[M+H]1+/Phosphatidylcholine-P_38:3_[M+H]1+ levels	EFO_0010226
GCST90060383	GWAS Catalog	Sphingomyelin_41:2_[M+H]1+ levels	EFO_0010118
GCST90060385	GWAS Catalog	Phosphatidylcholine-O_38:2_[M+H]1+/Phosphatidylcholine-P_38:1_[M+H]1+ levels	EFO_0010226
GCST90060386	GWAS Catalog	Sphingomyelin_41:0_[M+H]1+ levels	EFO_0010118
GCST90060390	GWAS Catalog	Phosphatidylcholine-O_38:1_[M+H]1+/Phosphatidylcholine-P_38:0_[M+H]1+/Phosphatidylethanolamine-P_41:0_[M+H]1+ levels	EFO_0010226
GCST90060391	GWAS Catalog	Triacylglycerol_47:4_[M+NH4]1+ levels	EFO_0004530
GCST90060398	GWAS Catalog	Phosphatidylglycerol-O_38:0_[M+NH4]1+ levels	EFO_0007630
GCST90060399	GWAS Catalog	Sphingomyelin_42:3_[M+H]1+ levels	EFO_0010118
GCST90060403	GWAS Catalog	Sphingomyelin_42:2_[M+H]1+ levels	EFO_0010118
GCST90060410	GWAS Catalog	Sphingomyelin_42:1_[M+H]1+ levels	EFO_0010118
GCST90060412	GWAS Catalog	Triacylglycerol_48:4_[M+NH4]1+ levels	EFO_0004530
GCST90060417	GWAS Catalog	Phosphatidylcholine-O_39:0_[M+H]1+/Phosphatidylethanolamine-O_42:0_[M+H]1+ levels	EFO_0010226
GCST90060418	GWAS Catalog	Triacylglycerol_48:3_[M+NH4]1+ levels	EFO_0004530
GCST90060420	GWAS Catalog	Phosphatidylcholine-O_40:6_[M+H]1+/Phosphatidylcholine-P_40:5_[M+H]1+ levels	EFO_0010226
GCST90060421	GWAS Catalog	Triacylglycerol_48:2_[M+NH4]1+ levels	EFO_0004530
GCST90060423	GWAS Catalog	Phosphatidylcholine-O_40:5_[M+H]1+/Phosphatidylcholine-P_40:4_[M+H]1+ levels	EFO_0010226
GCST90060443	GWAS Catalog	Triacylglycerol_49:3_[M+NH4]1+ levels	EFO_0004530
GCST90060448	GWAS Catalog	Triacylglycerol_49:2_[M+NH4]1+ levels	EFO_0004530
GCST90060449	GWAS Catalog	Phosphatidylinositol_34:1_[M-H]1- levels	EFO_0010230
GCST90060452	GWAS Catalog	Phosphatidylglycerol-O_40:1_[M+NH4]1+ levels	EFO_0007630
GCST90060460	GWAS Catalog	Sphingomyelin_40:3_[M+OAc]1- levels	EFO_0010118
GCST90060466	GWAS Catalog	Triacylglycerol_50:4_[M+NH4]1+ levels	EFO_0004530
GCST90060468	GWAS Catalog	Triacylglycerol_50:3_[M+NH4]1+ levels	EFO_0004530
GCST90060473	GWAS Catalog	Triacylglycerol_50:2_[M+NH4]1+ levels	EFO_0004530
GCST90060491	GWAS Catalog	Triacylglycerol_51:4_[M+NH4]1+ levels	EFO_0004530
GCST90060494	GWAS Catalog	Triacylglycerol_51:3_[M+NH4]1+ levels	EFO_0004530
GCST90060497	GWAS Catalog	Triacylglycerol_51:2_[M+NH4]1+ levels	EFO_0004530
GCST90060505	GWAS Catalog	Sphingomyelin_42:3_[M+OAc]1- levels	EFO_0010118
GCST90060506	GWAS Catalog	Triacylglycerol_52:5_[M+NH4]1+ levels	EFO_0004530
GCST90060508	GWAS Catalog	Triacylglycerol_52:4_[M+NH4]1+ levels	EFO_0004530
GCST90060509	GWAS Catalog	Triacylglycerol_52:3_[M+NH4]1+ levels	EFO_0004530
GCST90060511	GWAS Catalog	Triacylglycerol_52:2_[M+NH4]1+ levels	EFO_0004530
GCST90060515	GWAS Catalog	Triacylglycerol_52:1_[M+NH4]1+ levels	EFO_0004530
GCST90060520	GWAS Catalog	Triacylglycerol_53:5_[M+NH4]1+ levels	EFO_0004530
GCST90060524	GWAS Catalog	Triacylglycerol_53:4_[M+NH4]1+ levels	EFO_0004530
GCST90060528	GWAS Catalog	Triacylglycerol_53:3_[M+NH4]1+ levels	EFO_0004530
GCST90060531	GWAS Catalog	Triacylglycerol_53:2_[M+NH4]1+ levels	EFO_0004530
GCST90060539	GWAS Catalog	Triacylglycerol_54:5_[M+NH4]1+ levels	EFO_0004530
GCST90060540	GWAS Catalog	Triacylglycerol_54:4_[M+NH4]1+ levels	EFO_0004530
GCST90060541	GWAS Catalog	Triacylglycerol_54:3_[M+NH4]1+ levels	EFO_0004530
GCST90060543	GWAS Catalog	Triacylglycerol_55:9_[M+NH4]1+ levels	EFO_0004530
GCST90060544	GWAS Catalog	Triacylglycerol_54:2_[M+NH4]1+ levels	EFO_0004530
GCST90060546	GWAS Catalog	Triacylglycerol_55:8_[M+NH4]1+ levels	EFO_0004530
GCST90060554	GWAS Catalog	Triacylglycerol_56:5_[M+NH4]1+ levels	EFO_0004530
GCST90060556	GWAS Catalog	Triacylglycerol_56:4_[M+NH4]1+ levels	EFO_0004530
GEST_DIABETES	FinnGEN	Gestational diabetes (for exclusion)	EFO_0004593
GLOMER_NEPHRITIS	FinnGEN	Glomerulonephritis	MONDO_0002462
GOUT	FinnGEN	Gout, FINNGEN	EFO_0004274
GOUT_IDIO	FinnGEN	Idiopathic gout	EFO_0004274
GOUT_KIDNEY	FinnGEN	Gout due to impairment of renal function	EFO_0004274, MONDO_0001343
GOUT_NOS	FinnGEN	Gout, unspecified	EFO_0004274
GOUT_STRICT	FinnGEN	Gout, strict definition	EFO_0004274
H7_ALLERGICCONJUNCTIVITIS	FinnGEN	Allergic conjunctivitis	EFO_0007141
H7_AMD	FinnGEN	Age-related macular degeneration (whether dry or wet)	EFO_0001365
H7_ANISOMETROPIA	FinnGEN	Anisometropia and aniseikonia	EFO_1001266, HP_0012803
H7_BCKRNDRETINOPAT	FinnGEN	Background retinopathy and retinal vascular changes	EFO_0003839, MONDO_0002311
H7_BINOCUMOVOTH	FinnGEN	Other disorders of binocular movement	EFO_0009535
H7_BLEPHAROCHALASIS	FinnGEN	Blepharochalasis	HP_0010749
H7_CATARACTOTHER	FinnGEN	Other cataract	EFO_0001059
H7_CATARACTSENILE	FinnGEN	Senile cataract	HP_0011141
H7_CHALAZION	FinnGEN	Chalazion	EFO_0007363
H7_CHOROIDRETINA	FinnGEN	Disorders of choroid and retina	EFO_0003839, MONDO_0001898
H7_CONJUNAS	FinnGEN	Other specified and unspecified disorders of conjunctiva	EFO_1000203
H7_CONJUNCTIVITIS	FinnGEN	Conjunctivitis	EFO_0009450
H7_CONVERGINSUFF	FinnGEN	Convergence insufficiency and excess	HP_0000549
H7_CONVERSTRAB	FinnGEN	Convergent concomitant strabismus	HP_0000486
H7_CORNEALDYSTROPHY	FinnGEN	Corneal degeneration	MONDO_0001515
H7_CORNEALNAS	FinnGEN	Other and unspecified corneal deformities and disorders	EFO_0009464, HP_0000481
H7_CORNEALOTH	FinnGEN	Other disorders of cornea	EFO_0009464
H7_CORNULCER	FinnGEN	Corneal ulcer	HP_0012804
H7_DISORDERLENSNAS	FinnGEN	Other specified and unspecified disorders of lens	EFO_0009674
H7_ENTROPION	FinnGEN	Entropion and trichiasis of eyelid	HP_0001128, MONDO_0001519
H7_EPISCLERITIS	FinnGEN	Episcleritis	HP_0100534
H7_EYE	FinnGEN	Diseases of the eye and adnexa	EFO_0003966, EFO_0009546
H7_EYELIDDIS	FinnGEN	Other disorders of eyelid	EFO_0009547
H7_EYELIDNAS	FinnGEN	Other specified and unspecified disorders of eyelid	EFO_0009547
H7_EYEOTH	FinnGEN	Other disorders of eye and adnexa	EFO_0009546
H7_GLAUCOMA	FinnGEN	Glaucoma	EFO_0000516
H7_GLAUCOMAMEDICATION	FinnGEN	Use of antiglaucoma preparations and miotics	GO_0042493
H7_GLAUCOMA_NTG	FinnGEN	Normotensive glaucoma	EFO_1001022
H7_GLAUCOMA_OPER	FinnGEN	Glucoma-related operations	EFO_0000516
H7_GLAUCOMA_POAG	FinnGEN	Primary open-angle glaucoma, strict	EFO_0004190
H7_GLAUCOMA_XFG	FinnGEN	Glaucoma, exfoliation	EFO_0004235
H7_GLAUCPRIMOPEN	FinnGEN	Primary open-angle glaucoma	EFO_0004190
H7_GLAUCSECTRAUMA	FinnGEN	Glaucoma secondary to eye trauma	EFO_0000516, EFO_0003966
H7_GLAUCSUSP	FinnGEN	Glaucoma suspect	EFO_0000516
H7_HEREDRETINADYST	FinnGEN	Hereditary retinal dystrophy	Orphanet_71862
H7_HYPERMETRO	FinnGEN	Hypermetropia	HP_0000540
H7_INTERHETEROTRO	FinnGEN	Intermittent heterotropia	HP_0000486
H7_IRIDOACUTE	FinnGEN	Acute and subacute iridocyclitis	HP_0001094
H7_IRIDOCYCLITIS	FinnGEN	Iridocyclitis	HP_0001094
H7_IRIDONAS	FinnGEN	Other and unspecified iridocyclitis	HP_0001094
H7_KERATITIS	FinnGEN	Keratitis	EFO_0009449
H7_KERATITISINOTH	FinnGEN	Keratitis and keratoconjunctivitis in other diseases classified elsewhere	EFO_0009449, MONDO_0004768
H7_KERATITISOTH	FinnGEN	Other keratitis	EFO_0009449
H7_KERATOCONUS	FinnGEN	Hereditary corneal dystrophies	Orphanet_34533
H7_LENS	FinnGEN	Disorders of lens	EFO_0009674
H7_LIDLACRIMALORBIT	FinnGEN	Disorders of eyelid, lacrimal system and orbit	EFO_0009455, EFO_0009547, EFO_0009664
H7_MACULADEGEN	FinnGEN	Degeneration of macula and posterior pole	MONDO_0002175
H7_MACULOPATHYDIAB	FinnGEN	Diabetic maculopathy	EFO_0010133
H7_MODVISIMPBINOC	FinnGEN	Moderate visual impairment, binocular	HP_0030515
H7_ORBITINFLAMACU	FinnGEN	Acute inflammation of orbit	MONDO_0001230
H7_OTHRETARTOCC	FinnGEN	Other retinal artery occlusion	EFO_1001154
H7_PARASTRA4	FinnGEN	Fourth [trochlear] nerve palsy	MONDO_0001146
H7_PTERYGIUM	FinnGEN	Pterygium	EFO_0000678
H7_REFRAACCOMMODIS	FinnGEN	Disorders of refraction and accommodation	HP_0000539, MONDO_0000926
H7_RETINALBREAK	FinnGEN	Retinal breaks without detachment	MONDO_0001539
H7_RETINALDETACH	FinnGEN	Retinal detachments and breaks	EFO_0005773, MONDO_0001539
H7_RETINALDISOTH	FinnGEN	Other retinal disorders	EFO_0003839
H7_RETINOCHISISCYST	FinnGEN	Retinoschisis and retinal cysts	EFO_1001028, MONDO_0004579
H7_RETINOPATHYDIAB	FinnGEN	Diabetic retinopathy	EFO_0003770
H7_RETINOPATHYDIAB_BKG	FinnGEN	Diabetic background retinopathy	EFO_0003770
H7_RETINOPATHYDIAB_BKG_SEVERE	FinnGEN	Severe diabetic background retinopathy	EFO_0003770
H7_RETINOPATHYDIAB_NAS	FinnGEN	Other diabetic retinopathy	EFO_0003770
H7_RETINOPATHYDIAB_PROLIF	FinnGEN	Proliferative diabetic retinopathy	EFO_0009322
H7_RETVASCNAS	FinnGEN	Other and unspecified vascular occlusions	MONDO_0002089
H7_SCLERACORNEA	FinnGEN	Disorders of sclera, cornea, iris and ciliary body	EFO_0009464, MONDO_0001269, MONDO_0002289, MONDO_0002970
H7_USEOFEYEANTIALLERGENS	FinnGEN	Use of eye-antiallergens (taken as indicator of allergic/atopic conjunctivitis)	GO_0042493
H7_VERTISTRAB	FinnGEN	Vertical strabismus	HP_0000486
H7_VISUALDISTBLIND	FinnGEN	Visual disturbances and blindness	HP_0000505, MONDO_0001941
H7_VISUDISTURB	FinnGEN	Visual disturbances	HP_0000505
H7_VITRBODYGLOBE	FinnGEN	Disorders of vitreous body	EFO_0008624
H7_VITREOUS	FinnGEN	Disorders of vitreous body and globe	MONDO_0001524, MP_0006200
H7_VITROTH	FinnGEN	Other and unspecified disorders of vitreous body	EFO_0008624
H8_BPV	FinnGEN	Benign paroxysmal vertigo	HP_0002321
H8_CHOLEASTOMA	FinnGEN	Cholesteatoma of middle ear	EFO_1000678
H8_CONSENHEARINGLOSS	FinnGEN	Conductive and sensorineural hearing loss	EFO_1001176
H8_EAR	FinnGEN	Diseases of the ear and mastoid process	HP_0000264, MONDO_0021205
H8_EUSTSALP	FinnGEN	Eustachian salpingitis and obstruction	HP_0040269, MONDO_0002172
H8_EXT_CELLUL	FinnGEN	Cellulitis of external ear	EFO_0003035
H8_EXT_NONINF	FinnGEN	Acute otitis externa, noninfective	EFO_0009560
H8_EXT_OTH	FinnGEN	Other otitis externa (chronic)	EFO_0009560
H8_HL_DEAFMUT	FinnGEN	Deaf mutism, not elsewhere classified	HP_0002300
H8_HL_IDIOP	FinnGEN	Sudden idiopathic hearing loss	MONDO_0020677
H8_HL_SEN_NAS	FinnGEN	Sensorineural hearing loss	EFO_1001176
H8_MASTCHRON	FinnGEN	Chronic mastoiditis	HP_0000265
H8_MIDDLEMASTOID	FinnGEN	Diseases of middle ear and mastoid	HP_0000264, MONDO_0003276
H8_NOISEINNER	FinnGEN	Noise effects on inner ear	EFO_0009672
H8_NONSUPPNAS	FinnGEN	Nonsuppurative otitis media	MONDO_0001212
H8_OTHEREAR	FinnGEN	Other disorders of ear	MONDO_0021205
H8_OTHHEARINGLOSS	FinnGEN	Other hearing loss	EFO_0004238
H8_OTOSCLE	FinnGEN	Otosclerosis	EFO_0004213
H8_PERFORATION	FinnGEN	Perforation of tympanic membrane	EFO_0009472
H8_STENOEXTCAN	FinnGEN	Acquired stenosis of external ear canal	HP_0000402
H8_TINNITUS	FinnGEN	Tinnitus	HP_0000360
H8_VERTIGOCENT	FinnGEN	Vertigo of central origin	HP_0002321
H8_VESTIBNEUR	FinnGEN	Vestibular neuronitis	EFO_0007537
HERING_BILATERAL	FinnGEN	Inguinal hernia, bilateral	HP_0000023
HYPOTHYROIDISM	FinnGEN	Hypothyroidism (congenital or acquired)	EFO_0004705
HYPOTHY_LEVOTHY	FinnGEN	Hypothyroidism, levothyroxin purchases	EFO_0004705
HYPOTHY_PURCHASE	FinnGEN	Hypothyroidism and >3 levothyroxin purchases	EFO_0004705
HYPOTHY_REIMB	FinnGEN	Hypothyroidism, drug reimbursement	EFO_0004705
I9_AF	FinnGEN	Atrial fibrillation and flutter	EFO_0000275, EFO_0003911
I9_AF_REIMB	FinnGEN	Atrial fibrillation and flutter with reimbursement	EFO_0000275, EFO_0003911
I9_ANEUR	FinnGEN	Endovascular or surgical operations to intracerebral aneurysms	EFO_0002571, EFO_0003870
I9_ANGINA	FinnGEN	Angina pectoris	EFO_0003913
I9_ANGIO	FinnGEN	Coronary angiopasty	EFO_0003951
I9_AORTANEUR	FinnGEN	Aortic aneurysm	EFO_0001666
I9_AORTDIS	FinnGEN	Dissection of aorta	HP_0002647
I9_ATHSCLE	FinnGEN	Atherosclerosis, excluding cerebral, coronary and PAD	EFO_0003914
I9_AVBLOCK	FinnGEN	AV-block	MONDO_0000465
I9_CABG	FinnGEN	Coronary artery bypass grafting	EFO_0003776
I9_CARDARR	FinnGEN	Cardiac arrest	EFO_0009492
I9_CARDMPRI	FinnGEN	Cardiomyopathies, Primary/intrinsic	MONDO_0000591
I9_CARDMYO	FinnGEN	Cardiomyopathy	EFO_0000318
I9_CARDMYOHYP	FinnGEN	Cardiomyopathy, Hypertrophic obstructive	EFO_0000538
I9_CARDMYOOTH	FinnGEN	Cardiomyopathy, other and unspecified	EFO_0000318
I9_CEREBVASC	FinnGEN	Cerebrovascular diseases	EFO_0003763
I9_CHD	FinnGEN	Major coronary heart disease event	EFO_0001645
I9_CONDUCTIO	FinnGEN	Conduction disorders	EFO_0005137
I9_CORATHER	FinnGEN	Coronary atherosclerosis	MONDO_0021661
I9_CVD	FinnGEN	Cardiovascular diseases	EFO_0000319
I9_CVD_HARD	FinnGEN	Hard cardiovascular diseases	EFO_0000319
I9_DISVEINLYMPH	FinnGEN	Diseases of veins, lymphatic vessels and lymph nodes, not elsewhere classified	EFO_0007352, MONDO_0004634
I9_DOAAC	FinnGEN	Diseases of arteries, arterioles and capillaries	EFO_0004264
I9_DVTANDPULM	FinnGEN	DVT of lower extremities and pulmonary embolism	EFO_0003907
I9_ENDOCARD	FinnGEN	Endocarditis	EFO_0000465
I9_E_DRONE	FinnGEN	Dronedarone medication	GO_0042493
I9_HEARTFAIL	FinnGEN	Heart failure,strict	EFO_0003144
I9_HEARTFAIL_ALLCAUSE	FinnGEN	All-cause Heart Failure	EFO_0003144
I9_HEARTFAIL_AND_ANTIHYPERT	FinnGEN	Heart failure and antihypertensive medication	EFO_0000537, EFO_0003144, GO_0042493
I9_HEARTFAIL_AND_HYPERTCARDIOM	FinnGEN	Heart failure and hypertrophic cardiomyopathy	EFO_0000538, EFO_0003144
I9_HEARTFAIL_AND_OVERWEIGHT	FinnGEN	Heart failure and bmi 25plus	EFO_0003144, EFO_0005935, EFO_0007041
I9_HEARTFAIL_NS	FinnGEN	Heart failure, not strict	EFO_0003144
I9_HYPERTENSION	FinnGEN	Hypertensive diseases	EFO_0000537
I9_HYPERTROCARDMYOP	FinnGEN	Hypertrophic cardiomyopathy	EFO_0000538
I9_HYPTENS	FinnGEN	Hypertension	EFO_0000537
I9_HYPTENSESS	FinnGEN	Hypertension, essential	EFO_1002032
I9_HYPTENSHD	FinnGEN	Hypertensive Heart Disease	MONDO_0001302
I9_HYPTENSHR	FinnGEN	Hypertensive heart and/or renal disease	MONDO_0001302, MONDO_0024633
I9_HYPTENSPREG	FinnGEN	Hypertension complicating pregnancy, childbirth, and the puerperium	MONDO_0024664
I9_IHD	FinnGEN	Ischaemic heart disease, wide definition	EFO_1001375
I9_INTRACRA	FinnGEN	Nontraumatic intracranial haemmorrhage	EFO_0000551
I9_ISCHHEART	FinnGEN	Ischemic heart diseases	EFO_1001375
I9_K_CARDIAC	FinnGEN	Death due to cardiac causes	EFO_0000480
I9_MI	FinnGEN	Myocardial infarction	EFO_0000612
I9_MI_STRICT	FinnGEN	Myocardial infarction, strict	EFO_0000612
I9_NONISCHCARDMYOP	FinnGEN	Non-ischemic cardiomyopathy	EFO_0009881
I9_NONRHEVALV	FinnGEN	Non-rheumatic valve diseases	EFO_0009551
I9_OTHARR	FinnGEN	Other arrhytmias	EFO_0004269
I9_OTHHEART	FinnGEN	Other heart diseases	EFO_0003777
I9_PAD	FinnGEN	Peripheral artery disease	EFO_0004265
I9_PERICAOTH	FinnGEN	Other diseases of pericardium	MONDO_0000474
I9_PHLETHROM	FinnGEN	Phlebitis and thrombophlebitis (not including DVT)	EFO_1001395, HP_0004418
I9_PHLETHROMBDVTLOW	FinnGEN	DVT of lower extremities	EFO_0003907
I9_POSTAMI	FinnGEN	Status post-ami	EFO_0008583
I9_PROGVASC	FinnGEN	Progressive vascular leukoencephalopathy	EFO_0007455
I9_PULMEMB	FinnGEN	Pulmonary embolism	EFO_0003827
I9_PULMHEART	FinnGEN	Pulmonary heart disease, diseases of pulmonary circulation	MONDO_0004596
I9_RBBB	FinnGEN	Right bundle-branch block	HP_0011712
I9_RHEUFEVHRT	FinnGEN	Rheumatic fever with heart involvement	EFO_1001160
I9_SEQULAE	FinnGEN	Sequelae of cerebrovascular disease	EFO_0003763
I9_STR	FinnGEN	Stroke, excluding SAH	EFO_0000712
I9_STR_EXH	FinnGEN	Ischaemic Stroke, excluding all haemorrhages	HP_0002140
I9_STR_SAH	FinnGEN	Stroke, including SAH	EFO_0000712
I9_THROMBOTH	FinnGEN	Other embolism and thrombosis	HP_0001907
I9_UAP	FinnGEN	Unstable angina pectoris	EFO_1000985
I9_VALVES	FinnGEN	Valvular operations	EFO_0002571
I9_VARICVE	FinnGEN	Varicose veins	HP_0002619
I9_VARICVEOES	FinnGEN	Oesophageal varices	EFO_0009545
I9_VASCDEM	FinnGEN	Vascular dementia	EFO_0004718
I9_VASCSYND	FinnGEN	Vascular syndromes of brain in cerebrovascular disorders	EFO_0003763
I9_VEINSOTH	FinnGEN	Other disorders of veins	MONDO_0004634
I9_VHD	FinnGEN	Valvular heart disease including rheumatic fever	EFO_1001161
I9_VTE	FinnGEN	Venous thromboembolism	EFO_0004286
ILD	FinnGEN	Interstitial lung disease	EFO_0004244
ILD_ENDPOINTS	FinnGEN	Interstitial lung disease endpoints	EFO_0004244
ILD_SYST_AUTO	FinnGEN	ILD related to systemic autoimmune disease	EFO_0004244, MONDO_0015939
IPF	FinnGEN	Idiopathic pulmonary fibrosis	EFO_0009448
J10_ASTHMA	FinnGEN	Asthma	EFO_0000270
J10_ASTHMACOPDKELA	FinnGEN	Asthma/COPD (KELA code 203)	EFO_0009759
J10_ASTHMA_EXMORE	FinnGEN	Asthma (more control exclusions)	EFO_0000270
J10_ASTHMA_INCLAVO	FinnGEN	Asthma, including avohilmo	EFO_0000270
J10_ASTHMA_MAIN	FinnGEN	Asthma (only as main-diagnosis)	EFO_0000270
J10_ASTHMA_MAIN_EXMORE	FinnGEN	Asthma (only as main-diagnosis) (more control exclusions)	EFO_0000270
J10_BRONCHIECTASIS	FinnGEN	Bronchiectasis	HP_0002110
J10_CHRONSINUSITIS	FinnGEN	Chronic sinusitis	EFO_0007486
J10_CHRONTONSADEN	FinnGEN	Chronic diseases of tonsils and adenoids	EFO_0007352
J10_COPD	FinnGEN	COPD	EFO_0000341
J10_COPDNAS	FinnGEN	Other chronic obstructive pulmonary disease	EFO_0000341
J10_COPDNAS_INCLAVO	FinnGEN	Other chronic obstructive pulmonary disease , including avohilmo	EFO_0000341
J10_EMPHYSEMA	FinnGEN	Emphysema	EFO_0000464
J10_EPIGLOTTITIS	FinnGEN	Acute epiglottitis	EFO_0007261
J10_INFLUPNEU	FinnGEN	Influenza and pneumonia	EFO_0003106, EFO_0007328
J10_INTERSTITIUM	FinnGEN	Other respiratory diseases principally affecting the interstitium	EFO_0004244
J10_LARYNGITIS	FinnGEN	Acute laryngitis and tracheitis	EFO_0007518, MONDO_0004777
J10_LOWCHRON	FinnGEN	Chronic lower respiratory diseases	EFO_0009433
J10_NASALPOLYP	FinnGEN	Nasal polyp	EFO_1000391
J10_OTHERINSTPULM	FinnGEN	Other insterstitial pulmonary diseases	EFO_0004244
J10_PERITONSABSC	FinnGEN	Peritonsillar abscess	EFO_0007429
J10_PLEURA	FinnGEN	Other diseases of pleura	MONDO_0002037
J10_PLEURPLAGUE	FinnGEN	Pleural plaque	MONDO_0002037
J10_PNEUMOBACT	FinnGEN	Bacterial pneumoniae	EFO_1001272
J10_PNEUMOBACTEROTH	FinnGEN	Bacterial pneumonia, not elsewhere classified	EFO_1001272
J10_PNEUMONAS	FinnGEN	Pneumonia, organism unsepcified	EFO_0003106
J10_PNEUMONIA	FinnGEN	All pneumoniae	EFO_0003106
J10_PNEUMOPROBBAC	FinnGEN	Pneumonia (excl. viral and due to other infectious organisms not elsewhere classified)	EFO_0003106
J10_PULMEOS	FinnGEN	Pulmonary eosinophilia, not elsewhere classified	EFO_0007257
J10_PYOTHORAX	FinnGEN	Pyothorax	EFO_0009680
J10_RESPIRATORY	FinnGEN	Diseases of the respiratory system	EFO_0000684
J10_SEPTDEV	FinnGEN	Deviated nasal septum	HP_0004411
J10_SINUSITIS	FinnGEN	Acute sinusitis	EFO_0007486
J10_TONSILLITIS	FinnGEN	Other and unspecified tonssillitis	MONDO_0001039
J10_UPPERDIS	FinnGEN	Other diseases of upper respiratory tract	MONDO_0004867
J10_UPPERINFEC	FinnGEN	Acute upper respiratory infections	MONDO_0024355
J10_VASOALLERRHIN	FinnGEN	Vasomotor and allergic rhinitis	EFO_0005854, EFO_0007533
J10_VOCALLARYNX	FinnGEN	Diseases of vocal cords and larynx+other diseases of upper respiratory tract, no elsewhere classified	EFO_0009673, MONDO_0004867
JOINTPAIN	FinnGEN	Pain in joint	HP_0002829
K11_ACUTPANC	FinnGEN	Acute pancreatitis	EFO_1000652
K11_ALCGASTR	FinnGEN	Alcoholic gastritis	MONDO_0004640
K11_ALCOLIV	FinnGEN	Alcoholic liver disease	EFO_0008573
K11_APPENDACUT	FinnGEN	Acute appendicitis	EFO_0007149
K11_APPENDIX	FinnGEN	Diseases of appendix	EFO_0009542
K11_APPENDOTH	FinnGEN	Other appendicitis	EFO_0007149
K11_ATROPHY_SALIVARY_GLAND	FinnGEN	Atrophy of salivary gland	EFO_0008581, EFO_1000096
K11_CD_NOUC	FinnGEN	Crohn disease (strict definition, all UC cases excluded)	EFO_0000384
K11_CD_STRICT	FinnGEN	Crohn disease (strict definition, require KELA)	EFO_0000384
K11_CD_STRICT2	FinnGEN	Crohn disease (strict definition, require KELA, min 2 HDR)	EFO_0000384
K11_CHOLANGI_STRICT	FinnGEN	Cholangitis (primary sclerosing, PSC), with reimbursement 202	EFO_0004268
K11_CHOLECYST	FinnGEN	Chlocystitis	HP_0001082
K11_CHOLELITH	FinnGEN	Cholelithiasis	EFO_0004799
K11_CHRONGASTR	FinnGEN	Chronic gastritis	EFO_0000337
K11_CHRONPANC	FinnGEN	Chronic pancreatitis	EFO_0000342
K11_COELIAC	FinnGEN	Coeliac disease	EFO_0001060
K11_CONSTIPATION	FinnGEN	Constipation	HP_0002019
K11_CROHN	FinnGEN	Crohn disease	EFO_0000384
K11_CROWDI_TEETH	FinnGEN	Crowding of teeth	HP_0000678
K11_DIAHER	FinnGEN	Diaphragmatic hernia	EFO_0008561
K11_DISLIVOTH	FinnGEN	Other diseases of liver	EFO_0001421
K11_DIVERTIC	FinnGEN	Diverticular disease of intestine	EFO_0009959
K11_DULC	FinnGEN	Duodenal ulcer	EFO_0004607
K11_EMBIMPACT_TEETH	FinnGEN	Embedded and impacted teeth	HP_0000706, HP_0011079
K11_ENERCOLNONINF	FinnGEN	Noninfective enteritis and colitis	EFO_0003872, MONDO_0043579
K11_FIBROCHIRLIV	FinnGEN	Fibrosis and chirrhosis of liver	EFO_0001422
K11_FISSANAL	FinnGEN	Fissure and fistula of anal and rectal regions	EFO_0009660, EFO_0009685
K11_FISTULA	FinnGEN	Colonic or urogenital fistula	HP_0100589
K11_FUNCDYSP	FinnGEN	Functional dyspepsia	EFO_0008533
K11_GALLBILPANC	FinnGEN	Disorders of gallbladder, biliary tract and pancreas	EFO_0003832, EFO_0009534, EFO_0009605
K11_GALLBLAOTH	FinnGEN	Other diseases of gallbladder	EFO_0003832
K11_GASTRODUOULC	FinnGEN	Gastroduodenal ulcer	EFO_0004607
K11_GIDISEASES	FinnGEN	Gastrointestinal diseases	EFO_0010282
K11_GINGIVITIS_CHRONIC	FinnGEN	Chronic gingivitis	MONDO_0020782
K11_HAEMORR	FinnGEN	Haemmorrhoids and perianal venous thrombosis	EFO_0009552, HP_0004936
K11_HEPFAIL	FinnGEN	Hepatic failure, not elsewhere classified	HP_0001399
K11_HERING	FinnGEN	Inguinal hernia	HP_0000023
K11_HERNIA	FinnGEN	Hernia	HP_0100790
K11_HYPODONTIA	FinnGEN	Hypodontia	EFO_0005410
K11_HYPO_ONLY	FinnGEN	Tooth agenesis EXCLUDE clefts and syndromes	EFO_0005410
K11_IBD	FinnGEN	Inflammatory bowel disease	EFO_0003767
K11_IBD_STRICT	FinnGEN	Inflammatory bowel disease, strict (require KELA)	EFO_0003767
K11_IBS	FinnGEN	Irritable bowel syndrome	EFO_0000555
K11_ILEUS	FinnGEN	Paralytic ileus and intestinal obstruction	HP_0002590, MONDO_0004565
K11_IMPACTED_TEETH	FinnGEN	Impacted teeth	HP_0011079
K11_INTESTOTH	FinnGEN	Other diseases of intestines	EFO_0009431
K11_JAWS	FinnGEN	Other diseases of jaws	EFO_0009468
K11_KELACROHN	FinnGEN	Crohn's disease patients in KELA-register (KELA code 209, or 208 with ICD K50)	EFO_0000384
K11_KELAIBD	FinnGEN	IBD patients in KELA-register	EFO_0003767
K11_KELAUC	FinnGEN	UC patients in KELA-register ( KELA 208 prior to 1994, or ICD K51)	EFO_0000729
K11_LIP_ORAL_MUCOSA	FinnGEN	Other diseases of lip and oral mucosa	MONDO_0004748, MONDO_0044992
K11_LIVER	FinnGEN	Diseases of liver	EFO_0001421
K11_MALABSORB	FinnGEN	Intestinal malabsorbtion	HP_0002024
K11_MN_PROGN_AND_SURGRT	FinnGEN	Mandibular prognathia AND surgery (LeFortI or BSSO or LeFortI AND BSSO)	HP_0000303
K11_OESSTODUO	FinnGEN	Diseases of oesophagus, stomach and duodenum	EFO_0009544, EFO_0009608, MONDO_0002866
K11_ORAL	FinnGEN	Diseases of oral cavity, salivary glands and jaws	EFO_0008581, EFO_0009468, EFO_1001047
K11_OTHABDHER	FinnGEN	Other and unspecified abdominal hernia	HP_0004299
K11_OTHANRECT	FinnGEN	Other diseases of anus and rectum	EFO_0009660, EFO_0009685
K11_OTHDIG	FinnGEN	Other diseases of the digestive system	EFO_0000405
K11_OTHDISOES	FinnGEN	Other diseases of oesophagus	EFO_0009544
K11_OTHDISSTOMDUOD	FinnGEN	Other diseases of stomach and duodenum	EFO_0009608, MONDO_0002866
K11_OTHILEUS	FinnGEN	Other or unspecified ileus, impaction or obstruction	MONDO_0004565, MONDO_0004567, MONDO_0004571
K11_PARALIL	FinnGEN	Paralytic ileus	HP_0002590
K11_PULP_PERIAPICAL	FinnGEN	Diseases of pulp and periapical tissues	EFO_0009540, EFO_0010688
K11_REFLUX	FinnGEN	Gastro-oesophageal reflux disease	EFO_0003948
K11_SALIVARY	FinnGEN	Diseases of salivary glands	EFO_0008581
K11_STOMATITIS	FinnGEN	Stomatitis and related lesions	EFO_0009688
K11_UC_NOCD	FinnGEN	Ulcerative colitis (strict definition, all Crohn cases excluded)	EFO_0000729
K11_UC_STRICT	FinnGEN	Ulcerative colitis (strict definition, require KELA)	EFO_0000729
K11_UC_STRICT2	FinnGEN	Ulcerative colitis (strict definition, require KELA, min 2 HDR)	EFO_0000729
K11_ULCER	FinnGEN	Ulcerative colitis	EFO_0000729
K11_UMBHER	FinnGEN	Umbilical hernia	HP_0001537
K11_VENTHER	FinnGEN	Ventral hernia	EFO_1001866
KELA_DIAB_INSUL	FinnGEN	Diabetes, insuline treatment (Kela reimbursement)	CHEBI_5931, EFO_0000400
KELA_DIAB_INSUL_EXMORE	FinnGEN	Diabetes, insuline treatment (Kela reimbursement) (more control exclusions)	EFO_0000400
KNEE_ARTHROSIS	FinnGEN	Gonarthrosis [arthrosis of knee](FG)	EFO_0004616
KRA_PSY_ALCOH	FinnGEN	Alcohol abuse, main dg	EFO_0003829
KRA_PSY_ANXIETY_EXMORE	FinnGEN	Anxiety disorders (more control exclusions)	EFO_0006788
KRA_PSY_ANYMENTAL	FinnGEN	Any mental disorder	EFO_0000677
KRA_PSY_ANYMENTAL_SUICID_PREG_NERV	FinnGEN	Any mental disorder, or suicide (or attempt), or psychic disorders complicating pregnancy, partum or puerperum or nerve system disorders	EFO_0009518, MONDO_0002025
KRA_PSY_AUTISM	FinnGEN	Autism spe	EFO_0003758
KRA_PSY_AUTISM_EXMORE	FinnGEN	Autism spe (more control exclusions)	EFO_0003758
KRA_PSY_BEHAV	FinnGEN	Behavioural disorders	EFO_0000677
KRA_PSY_DEMENTIA	FinnGEN	Any dementia	HP_0000726
KRA_PSY_DEMENTIA_EXMORE	FinnGEN	Any dementia (more control exclusions)	HP_0000726
KRA_PSY_HYPERKIN_EXMORE	FinnGEN	Hyperkinetic disorders (more control exclusions)	MONDO_0000592
KRA_PSY_MENTALRET	FinnGEN	Mental retardation	EFO_0003847
KRA_PSY_PERSON	FinnGEN	Personality disorders	MONDO_0002028
KRA_PSY_PERSON_EXMORE	FinnGEN	Personality disorders (more control exclusions)	MONDO_0002028
KRA_PSY_SCHIZODEL	FinnGEN	Schizophrenia or delusion	EFO_0000692, MONDO_0004359
KRA_PSY_SCHIZODEL_EXMORE	FinnGEN	Schizophrenia or delusion (more control exclusions)	EFO_0000692, MONDO_0004359
KRA_PSY_SLEEP_NONORG	FinnGEN	Nonorganic sleeping disorders	EFO_0008568
KRA_PSY_SUBSTANCE	FinnGEN	Substance abuse	MONDO_0002491
KRA_PSY_SUBSTANCE_EXMORE	FinnGEN	Substance abuse (more control exclusions)	MONDO_0002491
L12_ABSCESS_CUT	FinnGEN	Cutaneous abscess, furuncle and carbuncle	EFO_0003030, EFO_1000674, HP_0020083
L12_ACNE	FinnGEN	Acne	EFO_0003894
L12_ACNE_NAS	FinnGEN	Other and unspecified acne	EFO_0003894
L12_ACTINKERA	FinnGEN	Actinic keratosis	EFO_0002496
L12_ATOPIC	FinnGEN	Atopic dermatitis	EFO_0000274
L12_BULLOTH	FinnGEN	Other bullous disorders	EFO_0008598
L12_BULLOUS	FinnGEN	Bullous disorders	EFO_0008598
L12_CUTLAXSEN	FinnGEN	Cutis laxa senilis	Orphanet_209
L12_DERMATHERP	FinnGEN	Dermatitis herpetiformis	EFO_1000684
L12_DERMATITISECZEMA	FinnGEN	Dermatitis and eczema	HP_0000964, MONDO_0002406
L12_DERMATITISNAS	FinnGEN	Other and unspecified dermatitis	MONDO_0002406
L12_DERM_NUMMULAR	FinnGEN	Nummular dermatitis	MONDO_0002406
L12_DISORDSKINAPPENDIX	FinnGEN	Disorders of skin appendages	MONDO_0024481
L12_ERYTHEMATOUSOTH	FinnGEN	Other erythematous conditions	HP_0010783
L12_ERYTH_NAS	FinnGEN	Other and unspecified erythematous conditions	HP_0010783
L12_FOLICULAROTH	FinnGEN	Other follicular disorders	MONDO_0002917
L12_FOLLICULARCYST	FinnGEN	Follicular cysts of skin and subcutaneous tissue	EFO_1001329
L12_FOLLICULARNAS	FinnGEN	Other and unspecified follicular disorders	MONDO_0002917
L12_FOODDERMAT	FinnGEN	Dermatitis due to ingested food	MONDO_0002406
L12_GRANUANNU	FinnGEN	Granuloma annulare	EFO_1000704
L12_HIRSUTISM	FinnGEN	Hirsutism	HP_0001007
L12_HYPERTRICHOSIS	FinnGEN	Hypertrichosis	Orphanet_79365
L12_HYPERTROPHICSKIN	FinnGEN	Hypertrophic disorders of skin	EFO_0002460
L12_HYPETROPHICSCAR	FinnGEN	Hypertrophic scar	EFO_1000759
L12_INFECT_DERM	FinnGEN	Infective dermatitis	MONDO_0002406
L12_LICHENSIMPLEX	FinnGEN	Lichen simplex chronicus	EFO_1000740
L12_LICHSIMPANDPRURIGO	FinnGEN	Lichen simplex chronicus and prurigo	EFO_1000740, MONDO_0021739
L12_NAIL_DYSTROPHY	FinnGEN	Nail dystrophy	HP_0008404
L12_NONIONRADISKIN	FinnGEN	Skin changes due to chronic exposure to nonionizing radiation	EFO_0000701, EFO_0009565
L12_OTHERCONTACT	FinnGEN	Other contact dermatitis	EFO_0005319
L12_OTHERMELANIN	FinnGEN	Other melanin hyperpigmentation	EFO_0009047
L12_PAPULOSQUAMOUS	FinnGEN	Papulosquamous disorders	EFO_0000701
L12_PARAPSORI	FinnGEN	Parapsoriasis	EFO_1000747
L12_PEMPHIGOID	FinnGEN	Pemphigoid	EFO_0008598
L12_PILONIDALCYST	FinnGEN	Pilonidal cyst	HP_0010771
L12_PRURIGONAS	FinnGEN	Other prurigo	MONDO_0021739
L12_PSORIASIS	FinnGEN	Psoriasis	EFO_0000676
L12_PSORI_ARTHRO	FinnGEN	Arthropathic psoriasis	EFO_0003778
L12_PSORI_PUSTUPALM	FinnGEN	Pustulosis palmaris et plantaris	Orphanet_163927
L12_PSORI_VULG	FinnGEN	Psoriasis vulgaris	EFO_1001494
L12_PYODERMA	FinnGEN	Pyoderma	HP_0000999
L12_RADIATIONRELATEDSKIN	FinnGEN	Radiation-related disorders of the skin and subcutaneous tissue	EFO_0000701, EFO_0009565, MONDO_0019296
L12_SEBORRKERAT	FinnGEN	Seborrhoeic keratosis	EFO_0005584
L12_SKIN	FinnGEN	Diseases of the skin and subcutaneous tissue	EFO_0000701, MONDO_0019296
L12_SKINSUBCUTISNAS	FinnGEN	Other and unspecified disorders of skin and subcutaneous tissue	EFO_0000701, MONDO_0019296
L12_STRIAEATROPHICAE	FinnGEN	Striae atrophicae	HP_0001065
L12_ULCERLOWLIMB	FinnGEN	Ulcer of lower limb, not elsewhere classified	EFO_0007068
L12_VASCULITISSKIN	FinnGEN	Vasculitis limited to skin, not elsewhere classified	MONDO_0019293
LUNG_TRANSPLANTATION	FinnGEN	Lung transplantation	EFO_0010721
M13_ADHCAPSULITIS	FinnGEN	Adhesive capsulitis of shoulder	EFO_1000941
M13_ANKYLOSPON	FinnGEN	Ankylosing spondylitis	EFO_0003898
M13_ANKYLOSPON_STRICT	FinnGEN	Ankylosing spondylitis, strict definition	EFO_0003898
M13_ARTHINOTH	FinnGEN	Arthropathies in other diseases classified elsewhere	HP_0003040
M13_ARTHRITISNAS	FinnGEN	Ohter specific/unspecified arthritis	EFO_0005856
M13_ARTHROPATHIES	FinnGEN	Arthropathies	HP_0003040
M13_ARTHROSIS	FinnGEN	Arthrosis	EFO_0002506
M13_ARTHROSIS_KNEE	FinnGEN	Gonarthrosis	EFO_0004616
M13_ARTHROSIS_KNEE_PRIM_ICD10	FinnGEN	Gonarthrosis,primary	EFO_0004616
M13_ARTHROSIS_KNEE_PRIM_KNEESURG	FinnGEN	Gonarthrosis, primary, with knee surgery	EFO_0002571, EFO_0004616
M13_ARTHROSIS_OTH	FinnGEN	Other arthrosis	EFO_0002506
M13_ARTHROSIS_POLY	FinnGEN	Polyarhtrosis	MONDO_0024280
M13_ARTHTROSIS_COX	FinnGEN	Coxarthrosis,	EFO_1000786
M13_ARTHTROSIS_COX_PRIM_HIPSURG	FinnGEN	Coxarthrosis, primary, with hip surgery	EFO_0002571, EFO_1000786
M13_ARTHTROSIS_COX_PRIM_ICD10	FinnGEN	Coxarthrosis, primary	EFO_1000786
M13_ATLOAXSUBLUX	FinnGEN	Atlantoaxial subluxation	HP_0003414
M13_BICIPITALTEND	FinnGEN	Bicipital tendinitis	MONDO_0004857
M13_BIOMECHLESIO	FinnGEN	Biomechanical lesions, not elsewhere classified	EFO_0009676
M13_BURSCYSTOTH	FinnGEN	Other bursal cyst	HP_0032072
M13_BURSITISOTH	FinnGEN	Other bursitis, not elsewhere classified	MONDO_0002471
M13_CALCIFICTEND	FinnGEN	Calcific tendinitis of shoulder	MONDO_0001903
M13_CALCTENDINITIS	FinnGEN	Calcific tendinitis	MONDO_0001903
M13_CARTILAGE	FinnGEN	Other articular cartilage disorders	MONDO_0003816
M13_CERVICALGIA	FinnGEN	Cervicalgia	HP_0030833
M13_CERVICOBRACHSDR	FinnGEN	Cervicobrachial syndrome	EFO_0000618
M13_CERVICOCRANSDR	FinnGEN	Cervicocranial syndrome	EFO_0007165
M13_CHONDROMALACIA	FinnGEN	Chondromalacia	MONDO_0002342
M13_DEFORMACQ	FinnGEN	Other acquired deformities of musculoskeletal system and connective tissue	EFO_0009676, EFO_1001986
M13_DISCINFECTION	FinnGEN	Infection of intervertebral disc (pyogenic)	EFO_0000771
M13_DORSALGIA	FinnGEN	Dorsalgia	HP_0003418
M13_DORSALGIANAS	FinnGEN	Other/unspecified dorsalgia	HP_0003418
M13_DORSOPATHY	FinnGEN	Dorsopathies	EFO_0009676
M13_DORSOPATHYNAS	FinnGEN	Other specified/unspecified dorsopathies	EFO_0009676
M13_DORSOPATHYOTH	FinnGEN	Other dorsopathies, not elsewhere classified	EFO_0009676
M13_DUPUTRYEN	FinnGEN	Palmar fascial fibromatosis [Dupuytren]	EFO_1000438
M13_ENTEROARTHR	FinnGEN	Enteropathic arthropathies	HP_0003040
M13_ENTESOPATHYOTH	FinnGEN	Other enthesopathies	EFO_0009666
M13_FIBROBLASTIC	FinnGEN	Fibroblastic disorders	EFO_0009432
M13_FIBROMYALGIA	FinnGEN	Fibromyalgia	EFO_0005687
M13_FLATFOOT	FinnGEN	Flat foot [pes planus] (acquired)	EFO_0003874
M13_GIANTCELL	FinnGEN	Giant cell arteritis	EFO_1001209
M13_GOUT	FinnGEN	Gout	EFO_0004274
M13_HALLUXVALGUS	FinnGEN	Hallux valgus (acquired)	HP_0001822
M13_INTERVERTEB	FinnGEN	Other intervertebral disc disorders	EFO_0009477
M13_JOINTOTH	FinnGEN	Other specific joint derangements/joint disorders	HP_0001373
M13_KNEEDERANGEMENTS	FinnGEN	Internar derangement of knee	HP_0002999
M13_LIMBPAIN	FinnGEN	Pain in limb	HP_0009763
M13_MENISCUSDERANGEMENTS	FinnGEN	Meniscus derangement	HP_0032190
M13_MULTIFIBRO	FinnGEN	Multifocal fibrosclerosis	MONDO_0009230
M13_MUSCLEDISNAS	FinnGEN	Other specified disorders of muscle	EFO_0002970
M13_MUSCULOSKELETAL	FinnGEN	Diseases of the musculoskeletal system and connective tissue	EFO_0009676, EFO_1001986
M13_NECROVASCNAS	FinnGEN	Other specified/unspecified necrotizing vasculopathies	EFO_0006803, EFO_0009426
M13_OSTEOCHONDRO	FinnGEN	Osteopathies and chondropathies	EFO_0004260, EFO_0005802
M13_OSTEOPOROSIS	FinnGEN	Osteoporosis	EFO_0003882
M13_OTHCONN	FinnGEN	Other systemic involvement of connective tissue	EFO_1001986
M13_OTHERBONE	FinnGEN	Otherdisorders of bone	EFO_0004260
M13_OTHERJOINT	FinnGEN	Other joint disorders	EFO_1000999
M13_PANNICULITIS	FinnGEN	Panniculitis affecting regions of neck and back	EFO_1000746
M13_PANNICULITISNAS	FinnGEN	Panniculitis, unspecified	EFO_1000746
M13_PATELLAOTH	FinnGEN	Other disorders of patella	EFO_0009665
M13_PATELLARTEND	FinnGEN	Patellar tendinitis	MONDO_0004857
M13_PLANTARFASC	FinnGEN	Plantar fascial fibromatosis	EFO_1000481
M13_POLNODOSA	FinnGEN	Polyarteritis nodosa	EFO_0009012
M13_POLYARTHROPATHIES	FinnGEN	Polyarthropathies	EFO_0005856
M13_PSORIARTH_ICD10	FinnGEN	Psoriatic arthropathies, ICD10	EFO_0003778
M13_REACTARTH	FinnGEN	Reactive arthropathies	EFO_0007460
M13_RHEUMA	FinnGEN	Rheumatoid arthritis	EFO_0000685
M13_RHEUMA_INCLAVO	FinnGEN	Rheumatoid arthritis , including avohilmo	EFO_0000685
M13_SACROILIITIS	FinnGEN	Sacroiliitis, not elsewhere classified	HP_0012317
M13_SHOULDER	FinnGEN	Shoulder lesions	EFO_0009676
M13_SJOGREN	FinnGEN	Sicca syndrome [Sjögren]	EFO_0000699
M13_SLE	FinnGEN	Systemic lupus erythematosus	EFO_0002690
M13_SOFTTISSUE	FinnGEN	Soft tissue disorders	EFO_0009470
M13_SPINENTHES	FinnGEN	Spinal enthesopathy	EFO_0009666
M13_SPINSTENOSIS	FinnGEN	Spinal stenosis	EFO_0007490
M13_SPONDYLINFLAMNAS	FinnGEN	Other specified/unspecified inflammatory spondylopathies	MONDO_0001434
M13_SPONDYLOPATHY	FinnGEN	Spondylopathies	MONDO_0045002
M13_SPONDYLOSIS	FinnGEN	Spondylosis	EFO_0000706
M13_SYSTCONNECT	FinnGEN	Systemic connective tissue disorders	EFO_1001986
M13_THORACISPINEPAIN	FinnGEN	Pain in thoracic spine	EFO_0003843
M13_TORTICOLLIS	FinnGEN	Torticollis	HP_0000473
M13_TRIGGERFINGER	FinnGEN	Trigger finger	HP_0012276
M13_VALGUS	FinnGEN	Valgus deformity, not elsewhere classified	HP_0008081
M13_VARUS	FinnGEN	Varus deformity, not elsewhere classified	HP_0000118
MACULAR_PUCKER	FinnGEN	Macular pucker	HP_0100014
MACULA_NAS	FinnGEN	Degenerative macular diseases	EFO_0009606
MEMLOSS	FinnGEN	Memory loss	EFO_0001072
MIGRAINE_TRIPTAN	FinnGEN	Migraine, single triptan purchase ok & required. ICD-code if available is included	EFO_0003821
MND	FinnGEN	Motor neuron disease (with DMD)	EFO_0003782
MUCOPROCT	FinnGEN	Mucosal proctocolitis	EFO_1001223
MYELOPROF	FinnGEN	Myeloproliferative diseases	EFO_0004251
MYELOPROF_NONCML	FinnGEN	Myeloproliferative diseases (CML excluded)	EFO_0004251
N14_ABNORMALBLEED	FinnGEN	Other abnormal uterine and caginal bleeding	HP_0001892
N14_ACUTERENFAIL	FinnGEN	Acute renal failure	HP_0001919
N14_BREAST	FinnGEN	Disorders of breast	EFO_0009483
N14_CALCUKIDUR	FinnGEN	Calculus of kidney and ureter	EFO_0004253, EFO_1001228
N14_CHRONKIDNEYDIS	FinnGEN	Chronic kidney disease	EFO_0003884
N14_DIALYSIS	FinnGEN	Dialysis	EFO_0010690
N14_DYSPLACERVUT	FinnGEN	Dysplasia of cervi uteri	EFO_1000910
N14_ENDOMETRIOSIS	FinnGEN	Endometriosis	EFO_0001065
N14_ENDOMETRIOSIS_NOS	FinnGEN	Unspecified/other endometriosis	EFO_0001065
N14_ENDOMETRIOSIS_OVARY	FinnGEN	Endometriosis of ovary	EFO_1000418
N14_ENDOMETRIOSIS_PELVICPERITONEUM	FinnGEN	Endometriosis of pelvic peritoneum	MONDO_0001285
N14_ENDOMETRIOSIS_RECTPVAGSEPT_VAGINA	FinnGEN	Endometriosis of rectovaginal septum and vagina	MONDO_0001288
N14_ENDOMETRIOSIS_UTERUS	FinnGEN	Endometriosis of uterus	MONDO_0010888
N14_ENDOMET_INFERT	FinnGEN	Endometriosis diagnosis and infertility diagnosis occurring together	EFO_0001065, EFO_0008560
N14_FEMALEGENNONINF	FinnGEN	Noninflammatory disorders of female genital tract	EFO_0009549
N14_FEMALEINFERT	FinnGEN	Female infertility	EFO_0008560
N14_FEMGENPROL	FinnGEN	Female genital prolapse	MONDO_0001592
N14_FIOTHNAS	FinnGEN	Female infertility, cervigal, vaginal, other or unspecified origin	EFO_0008560
N14_GENITOURINARY	FinnGEN	Genitourinary diseases	EFO_0009663
N14_GENITOUROTH	FinnGEN	Other disorders of the genitourinary system	EFO_0009663
N14_GLOMEINOTH	FinnGEN	Glomerular disorders in diseases classified elsewhere	EFO_1002049
N14_HYDROCELE	FinnGEN	Hydrocele	EFO_1001859
N14_HYDRONEPHR	FinnGEN	Hydronephrosis	EFO_0005562
N14_HYPERTROPHYBREAST	FinnGEN	Hypertrophy of breast	HP_0010313
N14_LUMPNASBREAST	FinnGEN	Unspecified lump in breast	EFO_1000848
N14_MALEGEN	FinnGEN	Diseases of male genital organs	EFO_0007355
N14_MALEINFERT	FinnGEN	Male infertility	EFO_0004248
N14_MESNRUIRREG	FinnGEN	Excessive, freguent and irrelgular menstruation	HP_0000132, HP_0000876, HP_0400007
N14_NEPHROTICSYND	FinnGEN	Nephrotic syndrome	EFO_0004255
N14_NEUROMUSCDYSBLADD	FinnGEN	Neuromuscular dysfuntion of bladder	EFO_1000018, EFO_1001902
N14_OTHNONINFUTER	FinnGEN	Other noninflammatory disorders of uterus, except cervix	MONDO_0002654
N14_OVARTORS	FinnGEN	Torsion of ovary, ovarian pedicle and fallobian tube	EFO_0005771, EFO_0009548
N14_OVARYCYST	FinnGEN	Ovarian cyst	HP_0000138
N14_POSTMENATRVAG	FinnGEN	Postmenopausal atrophic vaginitsi	MONDO_0001410
N14_PROHERNOV	FinnGEN	Prolapse and hernia of ovary and fallopian tube	MONDO_0001578, MONDO_0001592
N14_PROSTATITIS	FinnGEN	Inflammatory diseases of prostate (prostatitis)	EFO_0003830
N14_PROSTHYPERPLA	FinnGEN	Hyperplasia of prostate	EFO_0000284
N14_PYELONEPHR	FinnGEN	Acute tubulo-interstitial nephritis	EFO_1002050
N14_RENALTUB	FinnGEN	Renal tubulo-intestitial diseases	EFO_0009566, MONDO_0001085
N14_RENALTUBULOINOTH	FinnGEN	Renal tubulo-interstitial disorders in diseases classified elsewhere	EFO_0009566, MONDO_0001085
N14_RENFAIL	FinnGEN	Renal failure	EFO_1002048
N14_SALPHOOPH	FinnGEN	Salphingitis and oophoritis	EFO_1001071, MONDO_0003619
N14_SPERMATOCELE	FinnGEN	Spermatocele	EFO_1001189
N14_TUBULOINTNEPHRNAS	FinnGEN	Tubulo-interstitial nephritis, not spesified as acute or chronic	EFO_0009566, MONDO_0001085
N14_URETHRAOTH	FinnGEN	Other disorders of urethra and urinary system	EFO_0009689, EFO_0009690
N14_URETHRITISANDURSYNDR	FinnGEN	Urehtritis and urethral syndrome	EFO_0003878, MONDO_0001730
N14_URINOTH	FinnGEN	Other diseases of urinary system	EFO_0009690
N14_UROLITHIASIS	FinnGEN	Urolithiasis	MONDO_0024647
NAFLD	FinnGEN	Nonalcoholic fatty liver disease	EFO_0003095
NEALE2_100005_raw	UK Biobank	Carbohydrate	EFO_0008111
NEALE2_100011_raw	UK Biobank	Iron	EFO_0009116
NEALE2_100012_raw	UK Biobank	Vitamin b6	EFO_0004621
NEALE2_100022	UK Biobank	Alcohol	EFO_0003829
NEALE2_100150	UK Biobank	Drinking water intake	EFO_0008111
NEALE2_100160	UK Biobank	Low calorie drink intake	EFO_0008111
NEALE2_100240	UK Biobank	Coffee consumed	EFO_0004330
NEALE2_100250	UK Biobank	Instant coffee intake	EFO_0004330
NEALE2_100270	UK Biobank	Filtered coffee intake	EFO_0004330
NEALE2_100280	UK Biobank	Added milk to filtered coffee	EFO_0008111
NEALE2_100370	UK Biobank	Intake of sugar added to coffee	EFO_0008111
NEALE2_100390	UK Biobank	Tea consumed	EFO_0008111
NEALE2_100400	UK Biobank	Standard tea intake	EFO_0008111
NEALE2_100460	UK Biobank	Added milk to standard tea	EFO_0008111
NEALE2_100630	UK Biobank	Rose wine intake	EFO_0007878
NEALE2_100670	UK Biobank	White wine intake	EFO_0007878
NEALE2_100720	UK Biobank	Fortified wine intake	EFO_0007878
NEALE2_100920_2105	UK Biobank	Soya with calcium | type milk consumed	EFO_0008111
NEALE2_100920_2108	UK Biobank	Rice/oat/vegetable milk | type milk consumed	EFO_0008111
NEALE2_100920_2199	UK Biobank	Other type of milk | type milk consumed	EFO_0008111
NEALE2_1011	UK Biobank	Frequency of light diy in last 4 weeks	EFO_0008111
NEALE2_1021	UK Biobank	Duration of light diy	EFO_0008111
NEALE2_102130	UK Biobank	Dessert consumers	EFO_0008111
NEALE2_102280	UK Biobank	Milk chocolate intake	EFO_0008111
NEALE2_102290	UK Biobank	Dark chocolate intake	EFO_0008111
NEALE2_102330	UK Biobank	Sweets intake	EFO_0008111
NEALE2_102360	UK Biobank	Sweet biscuits intake	EFO_0008111
NEALE2_102400	UK Biobank	Savoury snack consumers	EFO_0008111
NEALE2_102460	UK Biobank	Crisp intake	EFO_0008111
NEALE2_102800	UK Biobank	Cheese consumers	EFO_0008111
NEALE2_102840	UK Biobank	Blue cheese intake	EFO_0008111
NEALE2_102_raw	UK Biobank	Pulse rate, automated reading	EFO_0008111
NEALE2_103020	UK Biobank	Beef intake	EFO_0008111
NEALE2_103250	UK Biobank	Vegetarian alternatives intake	EFO_0008111
NEALE2_103990	UK Biobank	Vegetable consumers	EFO_0008111
NEALE2_104450	UK Biobank	Apple intake	EFO_0008111
NEALE2_104460	UK Biobank	Banana intake	EFO_0008111
NEALE2_104530	UK Biobank	Orange intake	EFO_0008111
NEALE2_104910	UK Biobank	Time spent doing moderate physical activity	EFO_0008002
NEALE2_104920	UK Biobank	Time spent doing light physical activity	EFO_0008002
NEALE2_1160	UK Biobank	Sleep duration	EFO_0005271
NEALE2_1170	UK Biobank	Getting up in morning	EFO_0009817
NEALE2_1180	UK Biobank	Morning/evening person (chronotype)	EFO_0008328
NEALE2_1190	UK Biobank	Nap during day	EFO_0009818
NEALE2_1200	UK Biobank	Sleeplessness / insomnia	EFO_0004698
NEALE2_1210	UK Biobank	Snoring	HP_0025267
NEALE2_1220	UK Biobank	Daytime dozing / sleeping (narcolepsy)	EFO_0007875
NEALE2_12336_raw	UK Biobank	Ventricular rate	EFO_0007928
NEALE2_12340_raw	UK Biobank	Qrs duration	EFO_0005055
NEALE2_1279	UK Biobank	Exposure to tobacco smoke outside home	EFO_0008361
NEALE2_1289	UK Biobank	Cooked vegetable intake	EFO_0008111
NEALE2_1299	UK Biobank	Salad / raw vegetable intake	EFO_0008111
NEALE2_1309	UK Biobank	Fresh fruit intake	EFO_0008111
NEALE2_1319	UK Biobank	Dried fruit intake	EFO_0008111
NEALE2_1329	UK Biobank	Oily fish intake	EFO_0008111
NEALE2_1339	UK Biobank	Non-oily fish intake	EFO_0008111
NEALE2_134	UK Biobank	Number of self-reported cancers	EFO_0009800
NEALE2_1349	UK Biobank	Processed meat intake	EFO_0008111
NEALE2_135	UK Biobank	Number of self-reported non-cancer illnesses	EFO_0009801
NEALE2_1359	UK Biobank	Poultry intake	EFO_0008111
NEALE2_136	UK Biobank	Number of operations, self-reported	EFO_0009802
NEALE2_1369	UK Biobank	Beef intake	EFO_0008111
NEALE2_137	UK Biobank	Number of treatments/medications taken	EFO_0009803
NEALE2_1379	UK Biobank	Lamb/mutton intake	EFO_0008111
NEALE2_1389	UK Biobank	Pork intake	EFO_0008111
NEALE2_1418_1	UK Biobank	Full cream | milk type used	EFO_0008111
NEALE2_1418_3	UK Biobank	Skimmed | milk type used	EFO_0008111
NEALE2_1418_4	UK Biobank	Soya | milk type used	EFO_0008111
NEALE2_1418_6	UK Biobank	Never/rarely have milk | milk type used	EFO_0008111
NEALE2_1428_0	UK Biobank	Never/rarely use spread | spread type	EFO_0008111
NEALE2_1428_1	UK Biobank	Butter/spreadable butter | spread type	EFO_0008111
NEALE2_1428_2	UK Biobank	Flora pro-active/benecol | spread type	EFO_0008111
NEALE2_1428_3	UK Biobank	Other type of spread/margarine | spread type	EFO_0008111
NEALE2_1448_1	UK Biobank	White | bread type	EFO_0008111
NEALE2_1448_3	UK Biobank	Wholemeal or wholegrain | bread type	EFO_0008111
NEALE2_1448_4	UK Biobank	Other type of bread | bread type	EFO_0008111
NEALE2_1468_1	UK Biobank	Bran cereal (e.g. all bran, branflakes) | cereal type	EFO_0008111
NEALE2_1468_2	UK Biobank	Biscuit cereal (e.g. weetabix) | cereal type	EFO_0008111
NEALE2_1468_3	UK Biobank	Oat cereal (e.g. ready brek, porridge) | cereal type	EFO_0008111
NEALE2_1468_4	UK Biobank	Muesli | cereal type	EFO_0008111
NEALE2_1468_5	UK Biobank	Other (e.g. cornflakes, frosties) | cereal type	EFO_0008111
NEALE2_1478	UK Biobank	Salt added to food	EFO_0008111
NEALE2_1498	UK Biobank	Coffee intake	EFO_0004330
NEALE2_1508_1	UK Biobank	Decaffeinated coffee (any type) | coffee type	EFO_0004330
NEALE2_1508_2	UK Biobank	Instant coffee | coffee type	EFO_0004330
NEALE2_1508_3	UK Biobank	Ground coffee (include espresso, filter etc) | coffee type	EFO_0004330
NEALE2_1538_0	UK Biobank	No | major dietary changes in the last 5 years	EFO_0008111
NEALE2_1538_1	UK Biobank	Yes, because of illness | major dietary changes in the last 5 years	EFO_0008111
NEALE2_1538_2	UK Biobank	Yes, because of other reasons | major dietary changes in the last 5 years	EFO_0008111
NEALE2_1548	UK Biobank	Variation in diet	EFO_0008111
NEALE2_1558	UK Biobank	Alcohol intake frequency.	EFO_0007878
NEALE2_1568	UK Biobank	Average weekly red wine intake	EFO_0007878
NEALE2_1578	UK Biobank	Average weekly champagne plus white wine intake	EFO_0007878
NEALE2_1588	UK Biobank	Average weekly beer plus cider intake	EFO_0007878
NEALE2_1598	UK Biobank	Average weekly spirits intake	EFO_0007878
NEALE2_1618	UK Biobank	Alcohol usually taken with meals	EFO_0007878
NEALE2_1628	UK Biobank	Alcohol intake versus 10 years previously	EFO_0007878
NEALE2_1687	UK Biobank	Comparative body size at age 10	EFO_0009819
NEALE2_1697	UK Biobank	Comparative height size at age 10	EFO_0004339
NEALE2_1707_1	UK Biobank	Right-handed | handedness (chirality/laterality)	EFO_0003889
NEALE2_1707_2	UK Biobank	Left-handed | handedness (chirality/laterality)	EFO_0003889
NEALE2_1707_3	UK Biobank	Use both right and left hands equally | handedness (chirality/laterality)	EFO_0003889
NEALE2_1717	UK Biobank	Skin colour	EFO_0003784
NEALE2_1737	UK Biobank	Childhood sunburn occasions	EFO_0003958
NEALE2_1747_1	UK Biobank	Blonde | hair colour (natural, before greying)	EFO_0003924
NEALE2_1747_2	UK Biobank	Red | hair colour (natural, before greying)	EFO_0003924
NEALE2_1747_3	UK Biobank	Light brown | hair colour (natural, before greying)	EFO_0003924
NEALE2_1747_4	UK Biobank	Dark brown | hair colour (natural, before greying)	EFO_0003924
NEALE2_1747_5	UK Biobank	Black | hair colour (natural, before greying)	EFO_0003924
NEALE2_1747_6	UK Biobank	Other | hair colour (natural, before greying)	EFO_0003924
NEALE2_1757	UK Biobank	Facial ageing	EFO_0005422
NEALE2_1807_raw	UK Biobank	Father's age at death	EFO_0009712
NEALE2_189_raw	UK Biobank	Townsend deprivation index at recruitment	EFO_0009711
NEALE2_1920	UK Biobank	Mood swings	HP_0000720
NEALE2_1930	UK Biobank	Miserableness	EFO_0007803
NEALE2_1940	UK Biobank	Irritability	HP_0000737
NEALE2_1950	UK Biobank	Sensitivity / hurt feelings	EFO_0007803
NEALE2_1960	UK Biobank	Fed-up feelings	EFO_0009588
NEALE2_1970	UK Biobank	Nervous feelings	EFO_0007803
NEALE2_1990	UK Biobank	Tense / 'highly strung'	EFO_0009596
NEALE2_2000	UK Biobank	Worry too long after embarrassment	EFO_0009589
NEALE2_20001_1001	UK Biobank	Lung cancer | cancer code, self-reported	EFO_0001071
NEALE2_20001_1003	UK Biobank	Skin cancer | cancer code, self-reported	EFO_0004198
NEALE2_20001_1006	UK Biobank	Larynx/throat cancer | cancer code, self-reported	EFO_0003817
NEALE2_20001_1011	UK Biobank	Tongue cancer | cancer code, self-reported	EFO_0003871
NEALE2_20001_1018	UK Biobank	Stomach cancer | cancer code, self-reported	EFO_0003897
NEALE2_20001_1019	UK Biobank	Small intestine/small bowel cancer | cancer code, self-reported	EFO_0005588
NEALE2_20001_1020	UK Biobank	Large bowel cancer/colorectal cancer | cancer code, self-reported	EFO_1001951
NEALE2_20001_1022	UK Biobank	Colon cancer/sigmoid cancer | cancer code, self-reported	EFO_1001950
NEALE2_20001_1023	UK Biobank	Rectal cancer | cancer code, self-reported	EFO_1000657
NEALE2_20001_1030	UK Biobank	Eye and/or adnexal cancer | cancer code, self-reported	EFO_0003824
NEALE2_20001_1034	UK Biobank	Kidney/renal cell cancer | cancer code, self-reported	EFO_0003865
NEALE2_20001_1035	UK Biobank	Bladder cancer | cancer code, self-reported	EFO_0000292
NEALE2_20001_1048	UK Biobank	Leukaemia | cancer code, self-reported	EFO_0000565
NEALE2_20001_1050	UK Biobank	Multiple myeloma | cancer code, self-reported	EFO_0001378
NEALE2_20001_1052	UK Biobank	Hodgkins lymphoma / hodgkins disease | cancer code, self-reported	EFO_0000183
NEALE2_20001_1053	UK Biobank	Non-hodgkins lymphoma | cancer code, self-reported	EFO_0005952
NEALE2_20001_1055	UK Biobank	Chronic lymphocytic | cancer code, self-reported	EFO_0000095
NEALE2_20001_1059	UK Biobank	Malignant melanoma | cancer code, self-reported	EFO_0000756
NEALE2_20001_1060	UK Biobank	Non-melanoma skin cancer | cancer code, self-reported	MONDO_0002898
NEALE2_20001_1061	UK Biobank	Basal cell carcinoma | cancer code, self-reported	EFO_0004193
NEALE2_20001_1062	UK Biobank	Squamous cell carcinoma | cancer code, self-reported	EFO_0000707
NEALE2_20001_1063	UK Biobank	Primary bone cancer | cancer code, self-reported	EFO_0003820
NEALE2_20001_1065	UK Biobank	Thyroid cancer | cancer code, self-reported	EFO_0002892
NEALE2_20001_1068	UK Biobank	Sarcoma/fibrosarcoma | cancer code, self-reported	EFO_0000691
NEALE2_20001_1073	UK Biobank	Rodent ulcer | cancer code, self-reported	EFO_0004193
NEALE2_20002_1065	UK Biobank	Hypertension | non-cancer illness code, self-reported	EFO_0000537
NEALE2_20002_1066	UK Biobank	Heart/cardiac problem | non-cancer illness code, self-reported	EFO_0003777
NEALE2_20002_1067	UK Biobank	Peripheral vascular disease | non-cancer illness code, self-reported	EFO_0003875
NEALE2_20002_1072	UK Biobank	Essential hypertension | non-cancer illness code, self-reported	EFO_1002032
NEALE2_20002_1074	UK Biobank	Angina | non-cancer illness code, self-reported	EFO_0003913
NEALE2_20002_1075	UK Biobank	Heart attack/myocardial infarction | non-cancer illness code, self-reported	EFO_0000612
NEALE2_20002_1076	UK Biobank	Heart failure/pulmonary odema | non-cancer illness code, self-reported	EFO_0003144
NEALE2_20002_1077	UK Biobank	Heart arrhythmia | non-cancer illness code, self-reported	EFO_0004269
NEALE2_20002_1079	UK Biobank	Cardiomyopathy | non-cancer illness code, self-reported	EFO_0000318
NEALE2_20002_1080	UK Biobank	Pericardial problem | non-cancer illness code, self-reported	EFO_0007427
NEALE2_20002_1083	UK Biobank	Subdural haemorrhage/haematoma | non-cancer illness code, self-reported	HP_0100309
NEALE2_20002_1086	UK Biobank	Subarachnoid haemorrhage | non-cancer illness code, self-reported	EFO_0000713
NEALE2_20002_1087	UK Biobank	Leg claudication/ intermittent claudication | non-cancer illness code, self-reported	EFO_0003876
NEALE2_20002_1093	UK Biobank	Pulmonary embolism +/- dvt | non-cancer illness code, self-reported	EFO_0003827
NEALE2_20002_1094	UK Biobank	Deep venous thrombosis (dvt) | non-cancer illness code, self-reported	EFO_0003907
NEALE2_20002_1111	UK Biobank	Asthma | non-cancer illness code, self-reported	EFO_0000270
NEALE2_20002_1112	UK Biobank	Chronic obstructive airways disease/copd | non-cancer illness code, self-reported	EFO_0000341
NEALE2_20002_1114	UK Biobank	Bronchiectasis | non-cancer illness code, self-reported	HP_0002110
NEALE2_20002_1123	UK Biobank	Sleep apnoea | non-cancer illness code, self-reported	EFO_0003877
NEALE2_20002_1125	UK Biobank	Pleurisy | non-cancer illness code, self-reported	EFO_1001825
NEALE2_20002_1126	UK Biobank	Spontaneous pneumothorax/recurrent pneumothorax | non-cancer illness code, self-reported	HP_0002108
NEALE2_20002_1134	UK Biobank	Oesophageal disorder | non-cancer illness code, self-reported	EFO_0000405
NEALE2_20002_1135	UK Biobank	Stomach disorder | non-cancer illness code, self-reported	EFO_0000405
NEALE2_20002_1136	UK Biobank	Liver/biliary/pancreas problem | non-cancer illness code, self-reported	EFO_0001421, EFO_0009534, EFO_0009605
NEALE2_20002_1137	UK Biobank	Other abdominal problem | non-cancer illness code, self-reported	EFO_0003766
NEALE2_20002_1139	UK Biobank	Oesophagitis/barretts oesophagus | non-cancer illness code, self-reported	EFO_0000280, HP_0100633
NEALE2_20002_1143	UK Biobank	Gastritis/gastric erosions | non-cancer illness code, self-reported	EFO_0000217
NEALE2_20002_1155	UK Biobank	Hepatitis | non-cancer illness code, self-reported	HP_0012115
NEALE2_20002_1156	UK Biobank	Infective/viral hepatitis | non-cancer illness code, self-reported	EFO_0004196
NEALE2_20002_1157	UK Biobank	Non-infective hepatitis | non-cancer illness code, self-reported	HP_0012115
NEALE2_20002_1158	UK Biobank	Liver failure/cirrhosis | non-cancer illness code, self-reported	EFO_0001422
NEALE2_20002_1162	UK Biobank	Cholelithiasis/gall stones | non-cancer illness code, self-reported	EFO_0004210, EFO_0004799
NEALE2_20002_1163	UK Biobank	Cholecystitis | non-cancer illness code, self-reported	HP_0001082
NEALE2_20002_1165	UK Biobank	Pancreatitis | non-cancer illness code, self-reported	EFO_0000278
NEALE2_20002_1190	UK Biobank	Peritonitis | non-cancer illness code, self-reported	EFO_0008588
NEALE2_20002_1193	UK Biobank	Renal failure requiring dialysis | non-cancer illness code, self-reported	HP_0000083
NEALE2_20002_1196	UK Biobank	Urinary tract infection/kidney infection | non-cancer illness code, self-reported	EFO_0003103
NEALE2_20002_1197	UK Biobank	Kidney stone/ureter stone/bladder stone | non-cancer illness code, self-reported	EFO_0004253
NEALE2_20002_1200	UK Biobank	Ureteric obstruction/hydronephrosis | non-cancer illness code, self-reported	EFO_0005562
NEALE2_20002_1201	UK Biobank	Bladder problem (not cancer) | non-cancer illness code, self-reported	EFO_1000018
NEALE2_20002_1202	UK Biobank	Urinary frequency / incontinence | non-cancer illness code, self-reported	EFO_0006865
NEALE2_20002_1220	UK Biobank	Diabetes | non-cancer illness code, self-reported	EFO_0000400
NEALE2_20002_1222	UK Biobank	Type 1 diabetes | non-cancer illness code, self-reported	EFO_0001359
NEALE2_20002_1223	UK Biobank	Type 2 diabetes | non-cancer illness code, self-reported	EFO_0001360
NEALE2_20002_1224	UK Biobank	Thyroid problem (not cancer) | non-cancer illness code, self-reported	EFO_1000627
NEALE2_20002_1225	UK Biobank	Hyperthyroidism/thyrotoxicosis | non-cancer illness code, self-reported	HP_0000836
NEALE2_20002_1226	UK Biobank	Hypothyroidism/myxoedema | non-cancer illness code, self-reported	EFO_1001055, HP_0000836
NEALE2_20002_1229	UK Biobank	Parathyroid gland problem (not cancer) | non-cancer illness code, self-reported	EFO_0005754
NEALE2_20002_1234	UK Biobank	Adrenocortical insufficiency/addison's disease | non-cancer illness code, self-reported	EFO_0009491
NEALE2_20002_1242	UK Biobank	Eye/eyelid problem | non-cancer illness code, self-reported	EFO_0003966
NEALE2_20002_1246	UK Biobank	Encephalitis | non-cancer illness code, self-reported	EFO_0001423
NEALE2_20002_1247	UK Biobank	Meningitis | non-cancer illness code, self-reported	EFO_0000584
NEALE2_20002_1251	UK Biobank	Spinal cord disorder | non-cancer illness code, self-reported	EFO_0009488
NEALE2_20002_1254	UK Biobank	Peripheral nerve disorder | non-cancer illness code, self-reported	EFO_0009387
NEALE2_20002_1255	UK Biobank	Peripheral neuropathy | non-cancer illness code, self-reported	EFO_0003100
NEALE2_20002_1256	UK Biobank	Acute infective polyneuritis/guillain-barre syndrome | non-cancer illness code, self-reported	EFO_0007292
NEALE2_20002_1257	UK Biobank	Trapped nerve/compressed nerve | non-cancer illness code, self-reported	EFO_0009487
NEALE2_20002_1261	UK Biobank	Multiple sclerosis | non-cancer illness code, self-reported	EFO_0003885
NEALE2_20002_1262	UK Biobank	Parkinsons disease | non-cancer illness code, self-reported	EFO_0002508
NEALE2_20002_1265	UK Biobank	Migraine | non-cancer illness code, self-reported	EFO_0003821
NEALE2_20002_1275	UK Biobank	Retinal problem | non-cancer illness code, self-reported	EFO_0003839
NEALE2_20002_1276	UK Biobank	Diabetic eye disease | non-cancer illness code, self-reported	EFO_0009486
NEALE2_20002_1277	UK Biobank	Glaucoma | non-cancer illness code, self-reported	EFO_0000516
NEALE2_20002_1278	UK Biobank	Cataract | non-cancer illness code, self-reported	EFO_0001059
NEALE2_20002_1279	UK Biobank	Eye trauma | non-cancer illness code, self-reported	EFO_0009485
NEALE2_20002_1281	UK Biobank	Retinal detachment | non-cancer illness code, self-reported	EFO_0005773
NEALE2_20002_1282	UK Biobank	Retinal artery/vein occlusion | non-cancer illness code, self-reported	EFO_1001157
NEALE2_20002_1286	UK Biobank	Depression | non-cancer illness code, self-reported	EFO_0003761
NEALE2_20002_1287	UK Biobank	Anxiety/panic attacks | non-cancer illness code, self-reported	EFO_0006788
NEALE2_20002_1288	UK Biobank	Nervous breakdown | non-cancer illness code, self-reported	EFO_0000677
NEALE2_20002_1289	UK Biobank	Schizophrenia | non-cancer illness code, self-reported	EFO_0000692
NEALE2_20002_1291	UK Biobank	Mania/bipolar disorder/manic depression | non-cancer illness code, self-reported	EFO_0000289
NEALE2_20002_1293	UK Biobank	Bone disorder | non-cancer illness code, self-reported	EFO_0004260
NEALE2_20002_1294	UK Biobank	Back problem | non-cancer illness code, self-reported	HP_0003418
NEALE2_20002_1297	UK Biobank	Muscle/soft tissue problem | non-cancer illness code, self-reported	EFO_0002970
NEALE2_20002_1308	UK Biobank	Osteomyelitis | non-cancer illness code, self-reported	EFO_0003102
NEALE2_20002_1309	UK Biobank	Osteoporosis | non-cancer illness code, self-reported	EFO_0003882
NEALE2_20002_1311	UK Biobank	Spine arthritis/spondylitis | non-cancer illness code, self-reported	EFO_1000787
NEALE2_20002_1312	UK Biobank	Prolapsed disc/slipped disc | non-cancer illness code, self-reported	EFO_1002005
NEALE2_20002_1313	UK Biobank	Ankylosing spondylitis | non-cancer illness code, self-reported	EFO_0003898
NEALE2_20002_1322	UK Biobank	Myositis/myopathy | non-cancer illness code, self-reported	EFO_0000783, EFO_0004145
NEALE2_20002_1327	UK Biobank	Low platelets/platelet disorder | non-cancer illness code, self-reported	HP_0001873
NEALE2_20002_1330	UK Biobank	Iron deficiency anaemia | non-cancer illness code, self-reported	HP_0001891
NEALE2_20002_1331	UK Biobank	Pernicious anaemia | non-cancer illness code, self-reported	EFO_0005576
NEALE2_20002_1371	UK Biobank	Sarcoidosis | non-cancer illness code, self-reported	Orphanet_797
NEALE2_20002_1372	UK Biobank	Vasculitis | non-cancer illness code, self-reported	EFO_0006803
NEALE2_20002_1377	UK Biobank	Polymyalgia rheumatica | non-cancer illness code, self-reported	EFO_0008518
NEALE2_20002_1381	UK Biobank	Systemic lupus erythematosis/sle | non-cancer illness code, self-reported	EFO_0002690
NEALE2_20002_1382	UK Biobank	Sjogren's syndrome/sicca syndrome | non-cancer illness code, self-reported	EFO_0000699
NEALE2_20002_1384	UK Biobank	Scleroderma/systemic sclerosis | non-cancer illness code, self-reported	EFO_0000717, EFO_1001993
NEALE2_20002_1385	UK Biobank	Allergy or anaphylactic reaction to food | non-cancer illness code, self-reported	EFO_1001890
NEALE2_20002_1387	UK Biobank	Hayfever/allergic rhinitis | non-cancer illness code, self-reported	EFO_0003956, EFO_0005854
NEALE2_20002_1394	UK Biobank	Peripheral nerve injury | non-cancer illness code, self-reported	EFO_0009510
NEALE2_20002_1398	UK Biobank	Pneumonia | non-cancer illness code, self-reported	EFO_0003106
NEALE2_20002_1400	UK Biobank	Peptic ulcer | non-cancer illness code, self-reported	HP_0004398
NEALE2_20002_1405	UK Biobank	Other renal/kidney problem | non-cancer illness code, self-reported	EFO_0003086
NEALE2_20002_1406	UK Biobank	Muscle or soft tissue injuries | non-cancer illness code, self-reported	EFO_0000546
NEALE2_20002_1408	UK Biobank	Alcohol dependency | non-cancer illness code, self-reported	EFO_0003829
NEALE2_20002_1412	UK Biobank	Bronchitis | non-cancer illness code, self-reported	EFO_1002018
NEALE2_20002_1413	UK Biobank	Nasal/sinus disorder | non-cancer illness code, self-reported	EFO_0009481
NEALE2_20002_1417	UK Biobank	Nasal polyps | non-cancer illness code, self-reported	EFO_1000391
NEALE2_20002_1419	UK Biobank	Vocal cord polyp | non-cancer illness code, self-reported	EFO_0009478
NEALE2_20002_1420	UK Biobank	Otosclerosis | non-cancer illness code, self-reported	EFO_0004213
NEALE2_20002_1421	UK Biobank	Meniere's disease | non-cancer illness code, self-reported	EFO_0006862
NEALE2_20002_1427	UK Biobank	Polycystic kidney | non-cancer illness code, self-reported	EFO_0008620
NEALE2_20002_1433	UK Biobank	Cerebral palsy | non-cancer illness code, self-reported	EFO_1000632
NEALE2_20002_1436	UK Biobank	Headaches (not migraine) | non-cancer illness code, self-reported	HP_0002315
NEALE2_20002_1437	UK Biobank	Myasthenia gravis | non-cancer illness code, self-reported	EFO_0004991
NEALE2_20002_1438	UK Biobank	Polycythaemia vera | non-cancer illness code, self-reported	EFO_0002429
NEALE2_20002_1439	UK Biobank	Hiv/aids | non-cancer illness code, self-reported	EFO_0000764
NEALE2_20002_1441	UK Biobank	Malaria | non-cancer illness code, self-reported	EFO_0001068
NEALE2_20002_1442	UK Biobank	Helicobacter pylori | non-cancer illness code, self-reported	EFO_1000961
NEALE2_20002_1445	UK Biobank	Clotting disorder/excessive bleeding | non-cancer illness code, self-reported	EFO_0009314
NEALE2_20002_1451	UK Biobank	Hereditary/genetic haematological disorder | non-cancer illness code, self-reported	EFO_0005803
NEALE2_20002_1452	UK Biobank	Eczema/dermatitis | non-cancer illness code, self-reported	HP_0000964
NEALE2_20002_1453	UK Biobank	Psoriasis | non-cancer illness code, self-reported	EFO_0000676
NEALE2_20002_1454	UK Biobank	Blistering/desquamating skin disorder | non-cancer illness code, self-reported	EFO_1000673
NEALE2_20002_1456	UK Biobank	Malabsorption/coeliac disease | non-cancer illness code, self-reported	EFO_0001060, HP_0002024
NEALE2_20002_1457	UK Biobank	Duodenal ulcer | non-cancer illness code, self-reported	EFO_0004607
NEALE2_20002_1458	UK Biobank	Diverticular disease/diverticulitis | non-cancer illness code, self-reported	EFO_1001460
NEALE2_20002_1460	UK Biobank	Rectal or colon adenoma/polyps | non-cancer illness code, self-reported	EFO_1000633
NEALE2_20002_1461	UK Biobank	Inflammatory bowel disease | non-cancer illness code, self-reported	EFO_0003767
NEALE2_20002_1462	UK Biobank	Crohns disease | non-cancer illness code, self-reported	EFO_0000384
NEALE2_20002_1463	UK Biobank	Ulcerative colitis | non-cancer illness code, self-reported	EFO_0000729
NEALE2_20002_1464	UK Biobank	Rheumatoid arthritis | non-cancer illness code, self-reported	EFO_0000685
NEALE2_20002_1465	UK Biobank	Osteoarthritis | non-cancer illness code, self-reported	EFO_0002506
NEALE2_20002_1466	UK Biobank	Gout | non-cancer illness code, self-reported	EFO_0004274
NEALE2_20002_1467	UK Biobank	Other joint disorder | non-cancer illness code, self-reported	EFO_1000999
NEALE2_20002_1468	UK Biobank	Diabetic neuropathy/ulcers | non-cancer illness code, self-reported	EFO_1000783
NEALE2_20002_1470	UK Biobank	Anorexia/bulimia/other eating disorder | non-cancer illness code, self-reported	EFO_0005203
NEALE2_20002_1471	UK Biobank	Atrial fibrillation | non-cancer illness code, self-reported	EFO_0000275
NEALE2_20002_1473	UK Biobank	High cholesterol | non-cancer illness code, self-reported	HP_0003124
NEALE2_20002_1474	UK Biobank	Hiatus hernia | non-cancer illness code, self-reported	HP_0002036
NEALE2_20002_1476	UK Biobank	Sciatica | non-cancer illness code, self-reported	HP_0011868
NEALE2_20002_1477	UK Biobank	Psoriatic arthropathy | non-cancer illness code, self-reported	EFO_0003778
NEALE2_20002_1478	UK Biobank	Cervical spondylosis | non-cancer illness code, self-reported	EFO_1000787
NEALE2_20002_1479	UK Biobank	Rheumatic fever | non-cancer illness code, self-reported	EFO_1001160
NEALE2_20002_1482	UK Biobank	Chronic fatigue syndrome | non-cancer illness code, self-reported	EFO_0004540
NEALE2_20002_1485	UK Biobank	Irregular heart beat | non-cancer illness code, self-reported	EFO_0004269
NEALE2_20002_1487	UK Biobank	Svt / supraventricular tachycardia | non-cancer illness code, self-reported	EFO_0005306
NEALE2_20002_1491	UK Biobank	Brain haemorrhage | non-cancer illness code, self-reported	EFO_0000551
NEALE2_20002_1494	UK Biobank	Varicose veins | non-cancer illness code, self-reported	HP_0002619
NEALE2_20002_1495	UK Biobank	Lymphoedema | non-cancer illness code, self-reported	Orphanet_79383
NEALE2_20002_1497	UK Biobank	Pneumothorax | non-cancer illness code, self-reported	HP_0002107
NEALE2_20002_1499	UK Biobank	Labyrinthitis | non-cancer illness code, self-reported	MONDO_0002008
NEALE2_20002_1500	UK Biobank	Vertigo | non-cancer illness code, self-reported	HP_0002321
NEALE2_20002_1502	UK Biobank	Appendicitis | non-cancer illness code, self-reported	EFO_0007149
NEALE2_20002_1504	UK Biobank	Anal fissure | non-cancer illness code, self-reported	HP_0012390
NEALE2_20002_1508	UK Biobank	Jaundice (unknown cause) | non-cancer illness code, self-reported	HP_0000952
NEALE2_20002_1511	UK Biobank	Abdominal hernia | non-cancer illness code, self-reported	HP_0004299
NEALE2_20002_1512	UK Biobank	Umbilical hernia | non-cancer illness code, self-reported	HP_0001537
NEALE2_20002_1513	UK Biobank	Inguinal hernia | non-cancer illness code, self-reported	HP_0000023
NEALE2_20002_1526	UK Biobank	Polio / poliomyelitis | non-cancer illness code, self-reported	EFO_0007450
NEALE2_20002_1528	UK Biobank	Macular degeneration | non-cancer illness code, self-reported	EFO_0001365
NEALE2_20002_1529	UK Biobank	Dry eyes | non-cancer illness code, self-reported	EFO_1000906
NEALE2_20002_1532	UK Biobank	Disc problem | non-cancer illness code, self-reported	EFO_0009477
NEALE2_20002_1533	UK Biobank	Disc degeneration | non-cancer illness code, self-reported	EFO_0004994
NEALE2_20002_1537	UK Biobank	Joint pain | non-cancer illness code, self-reported	HP_0002829
NEALE2_20002_1538	UK Biobank	Arthritis (nos) | non-cancer illness code, self-reported	EFO_0005856
NEALE2_20002_1541	UK Biobank	Carpal tunnel syndrome | non-cancer illness code, self-reported	EFO_0004143
NEALE2_20002_1542	UK Biobank	Fibromyalgia | non-cancer illness code, self-reported	EFO_0005687
NEALE2_20002_1544	UK Biobank	Dupuytren's contracture | non-cancer illness code, self-reported	EFO_0004229
NEALE2_20002_1545	UK Biobank	Neck problem/injury | non-cancer illness code, self-reported	EFO_0009476
NEALE2_20002_1561	UK Biobank	Raynaud's phenomenon/disease | non-cancer illness code, self-reported	EFO_1001145
NEALE2_20002_1563	UK Biobank	Urticaria | non-cancer illness code, self-reported	EFO_0005531
NEALE2_20002_1568	UK Biobank	Measles / morbillivirus | non-cancer illness code, self-reported	EFO_0007377, EFO_1002025
NEALE2_20002_1569	UK Biobank	Mumps / epidemic parotitis | non-cancer illness code, self-reported	EFO_0007383
NEALE2_20002_1570	UK Biobank	Rubella / german measles | non-cancer illness code, self-reported	EFO_1002026
NEALE2_20002_1571	UK Biobank	Chickenpox | non-cancer illness code, self-reported	EFO_0007204
NEALE2_20002_1572	UK Biobank	Whooping cough / pertussis | non-cancer illness code, self-reported	EFO_0000650
NEALE2_20002_1573	UK Biobank	Shingles | non-cancer illness code, self-reported	EFO_0006510
NEALE2_20002_1575	UK Biobank	Herpes simplex | non-cancer illness code, self-reported	EFO_1002022
NEALE2_20002_1578	UK Biobank	Hepatitis a | non-cancer illness code, self-reported	EFO_0007305
NEALE2_20002_1585	UK Biobank	Mitral regurgitation / incompetence | non-cancer illness code, self-reported	HP_0001653
NEALE2_20002_1597	UK Biobank	Tinnitus / tiniitis | non-cancer illness code, self-reported	HP_0000360
NEALE2_20002_1598	UK Biobank	Tonsiltis | non-cancer illness code, self-reported	HP_0011110
NEALE2_20002_1599	UK Biobank	Constipation | non-cancer illness code, self-reported	HP_0002019
NEALE2_20002_1602	UK Biobank	Bowel / intestinal obstruction | non-cancer illness code, self-reported	HP_0004796
NEALE2_20002_1603	UK Biobank	Rectal prolapse | non-cancer illness code, self-reported	HP_0002035
NEALE2_20002_1605	UK Biobank	Femoral hernia | non-cancer illness code, self-reported	EFO_1001791
NEALE2_20002_1610	UK Biobank	Thyroid goitre | non-cancer illness code, self-reported	EFO_0004283
NEALE2_20002_1613	UK Biobank	Blepharitis / eyelid infection | non-cancer illness code, self-reported	HP_0000498
NEALE2_20002_1616	UK Biobank	Insomnia | non-cancer illness code, self-reported	EFO_0004698
NEALE2_20002_1617	UK Biobank	Osteopenia | non-cancer illness code, self-reported	HP_0000938
NEALE2_20002_1620	UK Biobank	Bursitis | non-cancer illness code, self-reported	EFO_1000941
NEALE2_20002_1623	UK Biobank	Tennis elbow / lateral epicondylitis | non-cancer illness code, self-reported	EFO_1001896
NEALE2_20002_1625	UK Biobank	Cellulitis | non-cancer illness code, self-reported	EFO_0003035
NEALE2_20002_1626	UK Biobank	Fracture skull / head | non-cancer illness code, self-reported	EFO_1001425
NEALE2_20002_1627	UK Biobank	Fracture jaw | non-cancer illness code, self-reported	EFO_0009612
NEALE2_20002_1628	UK Biobank	Fracture nose | non-cancer illness code, self-reported	EFO_0009623
NEALE2_20002_1631	UK Biobank	Fracture clavicle / collar bone | non-cancer illness code, self-reported	EFO_0009614
NEALE2_20002_1632	UK Biobank	Fracture shoulder / scapula | non-cancer illness code, self-reported	EFO_0009621
NEALE2_20002_1635	UK Biobank	Fracture radius | non-cancer illness code, self-reported	EFO_0003957
NEALE2_20002_1636	UK Biobank	Fracture ulna | non-cancer illness code, self-reported	EFO_0003950
NEALE2_20002_1637	UK Biobank	Fracture wrist / colles fracture | non-cancer illness code, self-reported	EFO_0009515
NEALE2_20002_1638	UK Biobank	Fracture hand | non-cancer illness code, self-reported	EFO_0009514
NEALE2_20002_1646	UK Biobank	Fracture vertebra / crush fracture / vertebral collapse | non-cancer illness code, self-reported	EFO_0003902
NEALE2_20002_1647	UK Biobank	Fracture pelvis | non-cancer illness code, self-reported	EFO_0009622
NEALE2_20002_1648	UK Biobank	Fracture neck of femur / hip | non-cancer illness code, self-reported	EFO_0003964, EFO_0008553
NEALE2_20002_1650	UK Biobank	Fracture patella / knee | non-cancer illness code, self-reported	EFO_0009617
NEALE2_20002_1651	UK Biobank	Fracture lower leg / ankle | non-cancer illness code, self-reported	EFO_0009512, EFO_0009615
NEALE2_20002_1652	UK Biobank	Fracture tibia | non-cancer illness code, self-reported	EFO_0003944
NEALE2_20002_1653	UK Biobank	Fracture fibula | non-cancer illness code, self-reported	EFO_0009613
NEALE2_20002_1654	UK Biobank	Fracture foot | non-cancer illness code, self-reported	EFO_0009618
NEALE2_20002_1655	UK Biobank	Fracture metatarsal | non-cancer illness code, self-reported	EFO_0003931
NEALE2_20002_1657	UK Biobank	Septicaemia / sepsis | non-cancer illness code, self-reported	HP_0100806
NEALE2_20002_1660	UK Biobank	Rosacea | non-cancer illness code, self-reported	EFO_1000760
NEALE2_20002_1683	UK Biobank	Benign neuroma | non-cancer illness code, self-reported	EFO_0000693
NEALE2_20003_1140851088	UK Biobank	Senokot 7.5mg tablet | treatment/medication code	EFO_0007010
NEALE2_20003_1140851812	UK Biobank	Gtn 400micrograms spray | treatment/medication code	EFO_0007010
NEALE2_20003_1140852756	UK Biobank	Vitamin a | treatment/medication code	EFO_0007010
NEALE2_20003_1140852948	UK Biobank	Calcium+vitamin d 500units tablet | treatment/medication code	EFO_0007010
NEALE2_20003_1140860696	UK Biobank	Lisinopril | treatment/medication code	CHEBI_43755
NEALE2_20003_1140860750	UK Biobank	Captopril | treatment/medication code	EFO_0007010
NEALE2_20003_1140860802	UK Biobank	Coversyl 2mg tablet | treatment/medication code	EFO_0007010
NEALE2_20003_1140860806	UK Biobank	Ramipril | treatment/medication code	EFO_0007010
NEALE2_20003_1140860834	UK Biobank	Glyceryl trinitrate | treatment/medication code	EFO_0007010
NEALE2_20003_1140860840	UK Biobank	Nitrolingual 400micrograms spray | treatment/medication code	EFO_0007010
NEALE2_20003_1140860904	UK Biobank	Trandolapril | treatment/medication code	EFO_0007010
NEALE2_20003_1140860954	UK Biobank	Isosorbide mononitrate | treatment/medication code	EFO_0007010
NEALE2_20003_1140860976	UK Biobank	Imdur 60mg durule | treatment/medication code	EFO_0007010
NEALE2_20003_1140861088	UK Biobank	Nifedipine | treatment/medication code	CHEBI_7565
NEALE2_20003_1140861128	UK Biobank	Tildiem 60mg m/r tablet | treatment/medication code	EFO_0007010
NEALE2_20003_1140861138	UK Biobank	Adizem-60 m/r tablet | treatment/medication code	EFO_0007010
NEALE2_20003_1140861166	UK Biobank	Dilzem sr 60mg long acting m/r capsule | treatment/medication code	EFO_0007010
NEALE2_20003_1140861778	UK Biobank	Dipyridamole | treatment/medication code	EFO_0007010
NEALE2_20003_1140861780	UK Biobank	Persantin 25mg tablet | treatment/medication code	EFO_0007010
NEALE2_20003_1140861924	UK Biobank	Bezafibrate | treatment/medication code	CHEBI_47612
NEALE2_20003_1140861954	UK Biobank	Fenofibrate | treatment/medication code	CHEBI_5001
NEALE2_20003_1140861958	UK Biobank	Simvastatin | treatment/medication code	CHEBI_9150
NEALE2_20003_1140861998	UK Biobank	Ventolin 100micrograms inhaler | treatment/medication code	EFO_0007010
NEALE2_20003_1140862060	UK Biobank	Ventolin 2mg tablet | treatment/medication code	EFO_0007010
NEALE2_20003_1140862086	UK Biobank	Salamol 100micrograms inhaler | treatment/medication code	EFO_0007010
NEALE2_20003_1140862144	UK Biobank	Salmeterol | treatment/medication code	EFO_0007010
NEALE2_20003_1140862148	UK Biobank	Serevent 25mcg inhaler | treatment/medication code	EFO_0007010
NEALE2_20003_1140862168	UK Biobank	Bricanyl 250mcg inhaler | treatment/medication code	EFO_0007010
NEALE2_20003_1140862236	UK Biobank	Atrovent 20micrograms inhaler | treatment/medication code	EFO_0007010
NEALE2_20003_1140862266	UK Biobank	Phyllocontin continus 225mg m/r tablet | treatment/medication code	EFO_0007010
NEALE2_20003_1140862380	UK Biobank	Becloforte 250micrograms inhaler | treatment/medication code	EFO_0007010
NEALE2_20003_1140862382	UK Biobank	Becotide 50 inhaler | treatment/medication code	EFO_0007010
NEALE2_20003_1140862476	UK Biobank	Beclazone 50 inhaler | treatment/medication code	EFO_0007010
NEALE2_20003_1140862526	UK Biobank	Sodium cromoglycate | treatment/medication code	EFO_0007010
NEALE2_20003_1140862572	UK Biobank	Budesonide | treatment/medication code	EFO_0007010
NEALE2_20003_1140862628	UK Biobank	Piriton 4mg tablet | treatment/medication code	EFO_0007010
NEALE2_20003_1140862770	UK Biobank	Zirtek 10mg tablet | treatment/medication code	EFO_0007010
NEALE2_20003_1140862776	UK Biobank	Clarityn 10mg tablet | treatment/medication code	EFO_0007010
NEALE2_20003_1140863202	UK Biobank	Temazepam | treatment/medication code	EFO_0007010
NEALE2_20003_1140864070	UK Biobank	Kapake tablet | treatment/medication code	EFO_0007010
NEALE2_20003_1140864184	UK Biobank	Dovonex 50micrograms/g cream | treatment/medication code	EFO_0007010
NEALE2_20003_1140864286	UK Biobank	Flixotide 25micrograms inhaler | treatment/medication code	EFO_0007010
NEALE2_20003_1140864734	UK Biobank	Combivent inhaler | treatment/medication code	EFO_0007010
NEALE2_20003_1140864752	UK Biobank	Lansoprazole | treatment/medication code	EFO_0007010
NEALE2_20003_1140864950	UK Biobank	Bisoprolol fumarate+hydrochlorothiazide 10mg/6.25mg tablet | treatment/medication code	EFO_0007010
NEALE2_20003_1140865010	UK Biobank	Viscotears liquid eye gel | treatment/medication code	EFO_0007010
NEALE2_20003_1140865016	UK Biobank	Zolpidem | treatment/medication code	EFO_0007010
NEALE2_20003_1140865336	UK Biobank	Spasmonal 60mg capsule | treatment/medication code	EFO_0007010
NEALE2_20003_1140865350	UK Biobank	Fybogel mebeverine sachet | treatment/medication code	EFO_0007010
NEALE2_20003_1140865354	UK Biobank	Gaviscon liquid | treatment/medication code	EFO_0007010
NEALE2_20003_1140865394	UK Biobank	Hyoscine butylbromide | treatment/medication code	EFO_0007010
NEALE2_20003_1140865414	UK Biobank	Peppermint oil product | treatment/medication code	EFO_0007010
NEALE2_20003_1140865416	UK Biobank	Colpermin 0.2ml m/r gel e/c capsule | treatment/medication code	EFO_0007010
NEALE2_20003_1140865564	UK Biobank	Imodium 2mg capsule | treatment/medication code	EFO_0007010
NEALE2_20003_1140865578	UK Biobank	Mesalazine | treatment/medication code	CHEBI_6775
NEALE2_20003_1140865668	UK Biobank	Sulphasalazine | treatment/medication code	EFO_0007010
NEALE2_20003_1140865670	UK Biobank	Salazopyrin 500mg tablet | treatment/medication code	EFO_0007010
NEALE2_20003_1140865716	UK Biobank	Senna | treatment/medication code	EFO_0007010
NEALE2_20003_1140865786	UK Biobank	Bisacodyl | treatment/medication code	EFO_0007010
NEALE2_20003_1140865800	UK Biobank	Lactulose product | treatment/medication code	EFO_0007010
NEALE2_20003_1140865872	UK Biobank	Magnesium citrate | treatment/medication code	EFO_0007010
NEALE2_20003_1140866026	UK Biobank	Creon e/c granules in capsule | treatment/medication code	EFO_0007010
NEALE2_20003_1140866078	UK Biobank	Indapamide | treatment/medication code	EFO_0007010
NEALE2_20003_1140866116	UK Biobank	Frusemide | treatment/medication code	CHEBI_47426
NEALE2_20003_1140866122	UK Biobank	Bendrofluazide | treatment/medication code	EFO_0007010
NEALE2_20003_1140866236	UK Biobank	Spironolactone | treatment/medication code	EFO_0007010
NEALE2_20003_1140866280	UK Biobank	Bumetanide | treatment/medication code	EFO_0007010
NEALE2_20003_1140866466	UK Biobank	Securon 40mg tablet | treatment/medication code	EFO_0007010
NEALE2_20003_1140866738	UK Biobank	Atenolol | treatment/medication code	EFO_0007010
NEALE2_20003_1140867504	UK Biobank	Priadel 200mg m/r tablet | treatment/medication code	EFO_0007010
NEALE2_20003_1140867726	UK Biobank	Lofepramine | treatment/medication code	EFO_0007010
NEALE2_20003_1140867818	UK Biobank	Nortriptyline | treatment/medication code	EFO_0007010
NEALE2_20003_1140867876	UK Biobank	Prozac 20mg capsule | treatment/medication code	EFO_0007010
NEALE2_20003_1140867878	UK Biobank	Sertraline | treatment/medication code	EFO_0007010
NEALE2_20003_1140867888	UK Biobank	Paroxetine | treatment/medication code	EFO_0007010
NEALE2_20003_1140868080	UK Biobank	Cyclizine | treatment/medication code	EFO_0007010
NEALE2_20003_1140868170	UK Biobank	Prochlorperazine | treatment/medication code	CHEBI_8435
NEALE2_20003_1140868226	UK Biobank	Aspirin | treatment/medication code	EFO_0007010
NEALE2_20003_1140868772	UK Biobank	Didronel 200mg tablet | treatment/medication code	EFO_0007010
NEALE2_20003_1140869848	UK Biobank	Methotrexate | treatment/medication code	CHEBI_44185
NEALE2_20003_1140869930	UK Biobank	Azathioprine | treatment/medication code	EFO_0007010
NEALE2_20003_1140870306	UK Biobank	Iron+folic acid | treatment/medication code	EFO_0007010
NEALE2_20003_1140870390	UK Biobank	Ferrous sulphate | treatment/medication code	EFO_0007010
NEALE2_20003_1140870422	UK Biobank	Folic acid product | treatment/medication code	EFO_0007010
NEALE2_20003_1140870488	UK Biobank	Forceval capsule | treatment/medication code	EFO_0007010
NEALE2_20003_1140870570	UK Biobank	Vitamin b12 preparation | treatment/medication code	EFO_0007010
NEALE2_20003_1140870856	UK Biobank	Calcichew 1.25g chewable tablet | treatment/medication code	EFO_0007010
NEALE2_20003_1140870954	UK Biobank	Vitamin d product | treatment/medication code	EFO_0007010
NEALE2_20003_1140870956	UK Biobank	Alfacalcidol | treatment/medication code	EFO_0007010
NEALE2_20003_1140871024	UK Biobank	Vitamin b compound tablet | treatment/medication code	EFO_0007010
NEALE2_20003_1140871052	UK Biobank	Calcium carbonate+cholecalciferol 1.25g/5micrograms tablet | treatment/medication code	EFO_0007010
NEALE2_20003_1140871112	UK Biobank	Vitamin e product | treatment/medication code	EFO_0007010
NEALE2_20003_1140871168	UK Biobank	Voltarol 25mg e/c tablet | treatment/medication code	EFO_0007010
NEALE2_20003_1140871196	UK Biobank	Lodine 200mg tablet | treatment/medication code	EFO_0007010
NEALE2_20003_1140871266	UK Biobank	Arthrotec tablet | treatment/medication code	EFO_0007010
NEALE2_20003_1140871310	UK Biobank	Ibuprofen | treatment/medication code	CHEBI_5855
NEALE2_20003_1140871666	UK Biobank	Piroxicam | treatment/medication code	EFO_0007010
NEALE2_20003_1140871688	UK Biobank	Solpadol caplet | treatment/medication code	EFO_0007010
NEALE2_20003_1140871732	UK Biobank	Buprenorphine | treatment/medication code	EFO_0007010
NEALE2_20003_1140872036	UK Biobank	Paramax tablet | treatment/medication code	EFO_0007010
NEALE2_20003_1140872072	UK Biobank	Tegretol 100mg tablet | treatment/medication code	EFO_0007010
NEALE2_20003_1140872198	UK Biobank	Sodium valproate | treatment/medication code	CHEBI_9925
NEALE2_20003_1140872200	UK Biobank	Epilim 100mg crushable tablet | treatment/medication code	EFO_0007010
NEALE2_20003_1140872228	UK Biobank	Gabapentin | treatment/medication code	EFO_0007010
NEALE2_20003_1140872290	UK Biobank	Lamotrigine | treatment/medication code	EFO_0007010
NEALE2_20003_1140872492	UK Biobank	Nicotine product | treatment/medication code	EFO_0007010
NEALE2_20003_1140872694	UK Biobank	Flucloxacillin | treatment/medication code	CHEBI_5098
NEALE2_20003_1140873474	UK Biobank	Lymecycline | treatment/medication code	EFO_0007010
NEALE2_20003_1140873480	UK Biobank	Minocycline | treatment/medication code	CHEBI_50694
NEALE2_20003_1140873548	UK Biobank	Oxytetracycline | treatment/medication code	CHEBI_50845
NEALE2_20003_1140873966	UK Biobank	Trimethoprim | treatment/medication code	EFO_0007010
NEALE2_20003_1140874370	UK Biobank	Aciclovir | treatment/medication code	CHEBI_2453
NEALE2_20003_1140874420	UK Biobank	Quinine | treatment/medication code	CHEBI_28593
NEALE2_20003_1140874744	UK Biobank	Gliclazide | treatment/medication code	EFO_0007010
NEALE2_20003_1140874790	UK Biobank	Betamethasone | treatment/medication code	EFO_0007010
NEALE2_20003_1140874852	UK Biobank	Thyroxine sodium | treatment/medication code	EFO_0007010
NEALE2_20003_1140874866	UK Biobank	Carbimazole | treatment/medication code	EFO_0007010
NEALE2_20003_1140874896	UK Biobank	Hydrocortisone | treatment/medication code	CHEBI_17650
NEALE2_20003_1140874930	UK Biobank	Prednisolone | treatment/medication code	CHEBI_8378
NEALE2_20003_1140875336	UK Biobank	Nabumetone | treatment/medication code	EFO_0007010
NEALE2_20003_1140875392	UK Biobank	Plaquenil 200mg tablet | treatment/medication code	EFO_0007010
NEALE2_20003_1140875408	UK Biobank	Allopurinol | treatment/medication code	EFO_0007010
NEALE2_20003_1140875420	UK Biobank	Baclofen | treatment/medication code	EFO_0007010
NEALE2_20003_1140875486	UK Biobank	Colchicine | treatment/medication code	EFO_0007010
NEALE2_20003_1140875632	UK Biobank	Movelat gel | treatment/medication code	EFO_0007010
NEALE2_20003_1140875840	UK Biobank	Timolol 0.25% eye drops | treatment/medication code	EFO_0007010
NEALE2_20003_1140876076	UK Biobank	Flixonase 50micrograms aqueous nasal spray | treatment/medication code	EFO_0007010
NEALE2_20003_1140876136	UK Biobank	Beconase 50micrograms nasal spray | treatment/medication code	EFO_0007010
NEALE2_20003_1140876146	UK Biobank	Rhinocort 50micrograms nasal spray | treatment/medication code	EFO_0007010
NEALE2_20003_1140876592	UK Biobank	Multivitamin+mineral preparations | treatment/medication code	EFO_0007010
NEALE2_20003_1140877826	UK Biobank	Sodium bicarbonate | treatment/medication code	EFO_0007010
NEALE2_20003_1140877892	UK Biobank	Voltarol emulgel | treatment/medication code	EFO_0007010
NEALE2_20003_1140878036	UK Biobank	Diclofenac sodium+misoprostol | treatment/medication code	CHEBI_4509
NEALE2_20003_1140878226	UK Biobank	Diprobase cream | treatment/medication code	EFO_0007010
NEALE2_20003_1140879392	UK Biobank	Manevac granules | treatment/medication code	EFO_0007010
NEALE2_20003_1140879404	UK Biobank	Docusate sodium | treatment/medication code	EFO_0007010
NEALE2_20003_1140879424	UK Biobank	Alverine | treatment/medication code	EFO_0007010
NEALE2_20003_1140879430	UK Biobank	Domperidone | treatment/medication code	EFO_0007010
NEALE2_20003_1140879464	UK Biobank	Loperamide | treatment/medication code	EFO_0007010
NEALE2_20003_1140879494	UK Biobank	Metoclopramide | treatment/medication code	EFO_0007010
NEALE2_20003_1140879540	UK Biobank	Fluoxetine | treatment/medication code	EFO_0007010
NEALE2_20003_1140879620	UK Biobank	Clomipramine | treatment/medication code	EFO_0007010
NEALE2_20003_1140879628	UK Biobank	Dothiepin | treatment/medication code	EFO_0007010
NEALE2_20003_1140879634	UK Biobank	Trazodone | treatment/medication code	EFO_0007010
NEALE2_20003_1140879644	UK Biobank	Amantadine | treatment/medication code	EFO_0007010
NEALE2_20003_1140879760	UK Biobank	Bisoprolol | treatment/medication code	EFO_0007010
NEALE2_20003_1140879778	UK Biobank	Doxazosin | treatment/medication code	EFO_0007010
NEALE2_20003_1140879792	UK Biobank	Terbutaline | treatment/medication code	EFO_0007010
NEALE2_20003_1140879802	UK Biobank	Amlodipine | treatment/medication code	EFO_0007010
NEALE2_20003_1140879806	UK Biobank	Diltiazem | treatment/medication code	CHEBI_101278
NEALE2_20003_1140879818	UK Biobank	Metoprolol | treatment/medication code	CHEBI_6904
NEALE2_20003_1140879842	UK Biobank	Propranolol | treatment/medication code	EFO_0007010
NEALE2_20003_1140879854	UK Biobank	Sotalol | treatment/medication code	EFO_0007010
NEALE2_20003_1140880086	UK Biobank	Calcipotriol | treatment/medication code	EFO_0007010
NEALE2_20003_1140881320	UK Biobank	Magnesium carbonate | treatment/medication code	EFO_0007010
NEALE2_20003_1140881446	UK Biobank	Proctosedyl ointment | treatment/medication code	EFO_0007010
NEALE2_20003_1140881472	UK Biobank	Lacri-lube eye ointment | treatment/medication code	EFO_0007010
NEALE2_20003_1140881856	UK Biobank	Salbutamol | treatment/medication code	EFO_0007010
NEALE2_20003_1140881882	UK Biobank	Timoptol 0.25% eye drops | treatment/medication code	EFO_0007010
NEALE2_20003_1140882236	UK Biobank	Seroxat 20mg tablet | treatment/medication code	EFO_0007010
NEALE2_20003_1140882272	UK Biobank	Oramorph 10mg/5ml oral solution | treatment/medication code	EFO_0007010
NEALE2_20003_1140882394	UK Biobank	Paracetamol + codeine | treatment/medication code	EFO_0007010
NEALE2_20003_1140882498	UK Biobank	Penicillin | treatment/medication code	CHEBI_18208
NEALE2_20003_1140882618	UK Biobank	Diprosalic ointment | treatment/medication code	EFO_0007010
NEALE2_20003_1140882694	UK Biobank	Betnovate cream | treatment/medication code	EFO_0007010
NEALE2_20003_1140882728	UK Biobank	Otomize ear spray | treatment/medication code	EFO_0007010
NEALE2_20003_1140882782	UK Biobank	Dermovate cream | treatment/medication code	EFO_0007010
NEALE2_20003_1140882800	UK Biobank	Eumovate cream | treatment/medication code	EFO_0007010
NEALE2_20003_1140883066	UK Biobank	Insulin product | treatment/medication code	EFO_0007010
NEALE2_20003_1140883468	UK Biobank	Clonidine | treatment/medication code	EFO_0007010
NEALE2_20003_1140883476	UK Biobank	Procyclidine | treatment/medication code	EFO_0007010
NEALE2_20003_1140883504	UK Biobank	Cetirizine | treatment/medication code	EFO_0007010
NEALE2_20003_1140883524	UK Biobank	Cinnarizine | treatment/medication code	EFO_0007010
NEALE2_20003_1140883548	UK Biobank	Ipratropium | treatment/medication code	EFO_0007010
NEALE2_20003_1140883568	UK Biobank	Oxybutynin | treatment/medication code	EFO_0007010
NEALE2_20003_1140883664	UK Biobank	Pizotifen | treatment/medication code	EFO_0007010
NEALE2_20003_1140883748	UK Biobank	Selenium product | treatment/medication code	EFO_0007010
NEALE2_20003_1140884308	UK Biobank	Hydroxychloroquine | treatment/medication code	EFO_0007010
NEALE2_20003_1140884412	UK Biobank	Sumatriptan | treatment/medication code	EFO_0007010
NEALE2_20003_1140884444	UK Biobank	Codeine | treatment/medication code	EFO_0007010
NEALE2_20003_1140884464	UK Biobank	Dihydrocodeine | treatment/medication code	EFO_0007010
NEALE2_20003_1140884516	UK Biobank	Thyroxine product | treatment/medication code	EFO_0007010
NEALE2_20003_1140884600	UK Biobank	Metformin | treatment/medication code	CHEBI_6801
NEALE2_20003_1140884672	UK Biobank	Fludrocortisone | treatment/medication code	CHEBI_50885
NEALE2_20003_1140884696	UK Biobank	Clobetasone | treatment/medication code	EFO_0007010
NEALE2_20003_1140888098	UK Biobank	Fluticasone | treatment/medication code	EFO_0007010
NEALE2_20003_1140888172	UK Biobank	Mometasone | treatment/medication code	EFO_0007010
NEALE2_20003_1140888266	UK Biobank	Warfarin | treatment/medication code	EFO_0007010
NEALE2_20003_1140888362	UK Biobank	Pyridoxine preparation | treatment/medication code	EFO_0007010
NEALE2_20003_1140888386	UK Biobank	Iron product | treatment/medication code	EFO_0007010
NEALE2_20003_1140888390	UK Biobank	Ferrous salt product | treatment/medication code	EFO_0007010
NEALE2_20003_1140888502	UK Biobank	Amiodarone | treatment/medication code	CHEBI_2663
NEALE2_20003_1140888538	UK Biobank	Zinc product | treatment/medication code	EFO_0007010
NEALE2_20003_1140888556	UK Biobank	Fosinopril | treatment/medication code	EFO_0007010
NEALE2_20003_1140888570	UK Biobank	Flecainide | treatment/medication code	EFO_0007010
NEALE2_20003_1140888646	UK Biobank	Felodipine | treatment/medication code	CHEBI_585948
NEALE2_20003_1140888648	UK Biobank	Pravastatin | treatment/medication code	EFO_0007010
NEALE2_20003_1140888688	UK Biobank	Betahistine | treatment/medication code	EFO_0007010
NEALE2_20003_1140888758	UK Biobank	Penicillin v | treatment/medication code	EFO_0007010
NEALE2_20003_1140888762	UK Biobank	Ismn - isosorbide mononitrate | treatment/medication code	EFO_0007010
NEALE2_20003_1140909482	UK Biobank	Opticrom allergy eye drops | treatment/medication code	EFO_0007010
NEALE2_20003_1140909702	UK Biobank	Sulfasalazine | treatment/medication code	CHEBI_9334
NEALE2_20003_1140909708	UK Biobank	Furosemide | treatment/medication code	EFO_0007010
NEALE2_20003_1140909766	UK Biobank	Multivitamins capsule | treatment/medication code	EFO_0007010
NEALE2_20003_1140909786	UK Biobank	Beclometasone | treatment/medication code	EFO_0007010
NEALE2_20003_1140909788	UK Biobank	Sodium cromoglicate | treatment/medication code	EFO_0007010
NEALE2_20003_1140909790	UK Biobank	Chlorphenamine | treatment/medication code	CHEBI_52010
NEALE2_20003_1140909806	UK Biobank	Dosulepin | treatment/medication code	EFO_0007010
NEALE2_20003_1140909872	UK Biobank	Vitamin b1 preparation | treatment/medication code	EFO_0007010
NEALE2_20003_1140909874	UK Biobank	Vitamin b6 preparation | treatment/medication code	EFO_0007010
NEALE2_20003_1140909936	UK Biobank	Indometacin | treatment/medication code	CHEBI_49662
NEALE2_20003_1140910640	UK Biobank	Luteine | treatment/medication code	EFO_0007010
NEALE2_20003_1140910698	UK Biobank	Oil of peppermint | treatment/medication code	EFO_0007010
NEALE2_20003_1140910766	UK Biobank	Nicorandil | treatment/medication code	EFO_0007010
NEALE2_20003_1140910814	UK Biobank	Sodium thyroxine | treatment/medication code	EFO_0007010
NEALE2_20003_1140910832	UK Biobank	Sodium warfarin | treatment/medication code	EFO_0007010
NEALE2_20003_1140911640	UK Biobank	Lecithin product | treatment/medication code	EFO_0007010
NEALE2_20003_1140911642	UK Biobank	Tacrolimus | treatment/medication code	CHEBI_61057
NEALE2_20003_1140911682	UK Biobank	Selenium ace tablet | treatment/medication code	EFO_0007010
NEALE2_20003_1140911730	UK Biobank	Flax oil tablet | treatment/medication code	EFO_0007010
NEALE2_20003_1140911734	UK Biobank	Ginkgo forte tablet | treatment/medication code	EFO_0007010
NEALE2_20003_1140911736	UK Biobank	Ginseng product | treatment/medication code	EFO_0007010
NEALE2_20003_1140911754	UK Biobank	Anadin tablet | treatment/medication code	EFO_0007010
NEALE2_20003_1140916282	UK Biobank	Venlafaxine | treatment/medication code	EFO_0007010
NEALE2_20003_1140916356	UK Biobank	Losartan | treatment/medication code	CHEBI_6541
NEALE2_20003_1140916980	UK Biobank	Zantac 75 tablet | treatment/medication code	EFO_0007010
NEALE2_20003_1140917034	UK Biobank	Airomir 100micrograms cfc-free inhaler | treatment/medication code	EFO_0007010
NEALE2_20003_1140917428	UK Biobank	Angitil sr 90 m/r capsule | treatment/medication code	EFO_0007010
NEALE2_20003_1140921828	UK Biobank	Dicloflex 25mg e/c tablet | treatment/medication code	EFO_0007010
NEALE2_20003_1140922174	UK Biobank	Alendronate sodium | treatment/medication code	EFO_0007010
NEALE2_20003_1140922714	UK Biobank	Dorzolamide | treatment/medication code	EFO_0007010
NEALE2_20003_1140923276	UK Biobank	Co-amilozide | treatment/medication code	EFO_0007010
NEALE2_20003_1140923336	UK Biobank	Co-tenidone | treatment/medication code	EFO_0007010
NEALE2_20003_1140923346	UK Biobank	Co-codamol | treatment/medication code	EFO_0007010
NEALE2_20003_1140923348	UK Biobank	Co-proxamol | treatment/medication code	EFO_0007010
NEALE2_20003_1140923402	UK Biobank	Co-amilofruse | treatment/medication code	EFO_0007010
NEALE2_20003_1140923484	UK Biobank	Topiramate | treatment/medication code	CHEBI_63631
NEALE2_20003_1140923670	UK Biobank	Gtn - glyceryl trinitrate | treatment/medication code	EFO_0007010
NEALE2_20003_1140923688	UK Biobank	Zoton 15mg capsule | treatment/medication code	EFO_0007010
NEALE2_20003_1140926732	UK Biobank	Meloxicam | treatment/medication code	EFO_0007010
NEALE2_20003_1140927086	UK Biobank	Arthrotec 50 tablet | treatment/medication code	EFO_0007010
NEALE2_20003_1140927320	UK Biobank	Dermol 500 lotion | treatment/medication code	EFO_0007010
NEALE2_20003_1140927730	UK Biobank	Epaderm ointment | treatment/medication code	EFO_0007010
NEALE2_20003_1140928274	UK Biobank	Ropinirole | treatment/medication code	EFO_0007010
NEALE2_20003_1140928284	UK Biobank	Moxonidine | treatment/medication code	EFO_0007010
NEALE2_20003_1140928916	UK Biobank	Olanzapine | treatment/medication code	CHEBI_7735
NEALE2_20003_1140929012	UK Biobank	Pantoprazole | treatment/medication code	EFO_0007010
NEALE2_20003_1141145630	UK Biobank	Nitromin 400micrograms cfc-free spray | treatment/medication code	EFO_0007010
NEALE2_20003_1141145638	UK Biobank	Nasobec aqueous 50micrograms nasal spray | treatment/medication code	EFO_0007010
NEALE2_20003_1141145660	UK Biobank	Valsartan | treatment/medication code	EFO_0007010
NEALE2_20003_1141145668	UK Biobank	Diovan 40mg capsule | treatment/medication code	EFO_0007010
NEALE2_20003_1141145812	UK Biobank	Minerals - magnesium | treatment/medication code	EFO_0007010
NEALE2_20003_1141146138	UK Biobank	Lipitor 10mg tablet | treatment/medication code	EFO_0007010
NEALE2_20003_1141146188	UK Biobank	Latanoprost | treatment/medication code	EFO_0007010
NEALE2_20003_1141146198	UK Biobank	Xalatan 0.005% eye drops | treatment/medication code	EFO_0007010
NEALE2_20003_1141146234	UK Biobank	Atorvastatin | treatment/medication code	EFO_0007010
NEALE2_20003_1141146606	UK Biobank	Calcium carbonate+cholecalciferol 1.25g/200iu tablet | treatment/medication code	EFO_0007010
NEALE2_20003_1141146612	UK Biobank	Calceos chewable tablet | treatment/medication code	EFO_0007010
NEALE2_20003_1141150620	UK Biobank	Zolmitriptan | treatment/medication code	EFO_0007010
NEALE2_20003_1141150624	UK Biobank	Zomig 2.5mg tablet | treatment/medication code	EFO_0007010
NEALE2_20003_1141150750	UK Biobank	Brimonidine tartrate | treatment/medication code	EFO_0007010
NEALE2_20003_1141151016	UK Biobank	Losartan potassium+hydrochlorothiazide 50mg/12.5mg tablet | treatment/medication code	EFO_0007010
NEALE2_20003_1141151284	UK Biobank	Naratriptan | treatment/medication code	EFO_0007010
NEALE2_20003_1141151288	UK Biobank	Naramig 2.5mg tablet | treatment/medication code	EFO_0007010
NEALE2_20003_1141152590	UK Biobank	Glimepiride | treatment/medication code	EFO_0007010
NEALE2_20003_1141152732	UK Biobank	Mirtazapine | treatment/medication code	EFO_0007010
NEALE2_20003_1141152848	UK Biobank	Quetiapine | treatment/medication code	EFO_0007010
NEALE2_20003_1141153006	UK Biobank	Aprovel 75mg tablet | treatment/medication code	EFO_0007010
NEALE2_20003_1141153026	UK Biobank	Lercanidipine | treatment/medication code	EFO_0007010
NEALE2_20003_1141153242	UK Biobank	Balsalazide disodium | treatment/medication code	EFO_0007010
NEALE2_20003_1141156836	UK Biobank	Candesartan cilexetil | treatment/medication code	EFO_0007010
NEALE2_20003_1141156846	UK Biobank	Amias 2mg tablet | treatment/medication code	EFO_0007010
NEALE2_20003_1141157126	UK Biobank	Montelukast product | treatment/medication code	EFO_0007010
NEALE2_20003_1141157132	UK Biobank	Singulair 10mg tablet | treatment/medication code	EFO_0007010
NEALE2_20003_1141157252	UK Biobank	Glyceryl trinitrate product | treatment/medication code	EFO_0007010
NEALE2_20003_1141157294	UK Biobank	Hydrocortisone product | treatment/medication code	EFO_0007010
NEALE2_20003_1141157402	UK Biobank	Prednisolone product | treatment/medication code	EFO_0007010
NEALE2_20003_1141157458	UK Biobank	Hypromellose product | treatment/medication code	EFO_0007010
NEALE2_20003_1141157486	UK Biobank	Salbutamol product | treatment/medication code	EFO_0007010
NEALE2_20003_1141162824	UK Biobank	Detrusitol 1mg tablet | treatment/medication code	EFO_0007010
NEALE2_20003_1141164086	UK Biobank	Salmeterol+fluticasone propionate | treatment/medication code	EFO_0007010
NEALE2_20003_1141164828	UK Biobank	Adcal-d3 1.5g/10micrograms chewable tablet | treatment/medication code	EFO_0007010
NEALE2_20003_1141164872	UK Biobank	Sinemet-62.5 tablet | treatment/medication code	EFO_0007010
NEALE2_20003_1141166006	UK Biobank	Telmisartan | treatment/medication code	EFO_0007010
NEALE2_20003_1141166294	UK Biobank	Leflunomide | treatment/medication code	EFO_0007010
NEALE2_20003_1141167594	UK Biobank	Qvar 50 inhaler | treatment/medication code	EFO_0007010
NEALE2_20003_1141167708	UK Biobank	Beclomist 50micrograms nasal spray | treatment/medication code	EFO_0007010
NEALE2_20003_1141167932	UK Biobank	Rizatriptan | treatment/medication code	EFO_0007010
NEALE2_20003_1141167940	UK Biobank	Maxalt 5mg tablet | treatment/medication code	EFO_0007010
NEALE2_20003_1141168108	UK Biobank	Isotard 25xl m/r tablet | treatment/medication code	EFO_0007010
NEALE2_20003_1141168122	UK Biobank	Solpadol capsule | treatment/medication code	EFO_0007010
NEALE2_20003_1141168318	UK Biobank	Clopidogrel | treatment/medication code	EFO_0007010
NEALE2_20003_1141168322	UK Biobank	Plavix 75mg tablet | treatment/medication code	EFO_0007010
NEALE2_20003_1141168584	UK Biobank	Rabeprazole sodium | treatment/medication code	EFO_0007010
NEALE2_20003_1141168684	UK Biobank	Xenical 120mg capsule | treatment/medication code	EFO_0007010
NEALE2_20003_1141168752	UK Biobank	Peptac liquid | treatment/medication code	EFO_0007010
NEALE2_20003_1141169520	UK Biobank	Cosopt 2%/0.5% eye drops | treatment/medication code	EFO_0007010
NEALE2_20003_1141169844	UK Biobank	Dexamethasone+hypromellose 0.1%/0.5% eye drops | treatment/medication code	EFO_0007010
NEALE2_20003_1141171152	UK Biobank	Cardicor 1.25mg tablet | treatment/medication code	EFO_0007010
NEALE2_20003_1141171496	UK Biobank	Trospium | treatment/medication code	EFO_0007010
NEALE2_20003_1141171646	UK Biobank	Pioglitazone | treatment/medication code	CHEBI_8228
NEALE2_20003_1141171948	UK Biobank	Adcal 600mg chewable tablet | treatment/medication code	EFO_0007010
NEALE2_20003_1141172698	UK Biobank	Monomax xl 60mg m/r tablet | treatment/medication code	EFO_0007010
NEALE2_20003_1141172838	UK Biobank	Depakote 250mg e/c tablet | treatment/medication code	EFO_0007010
NEALE2_20003_1141172918	UK Biobank	Celluvisc 1% single-use eye drops | treatment/medication code	EFO_0007010
NEALE2_20003_1141172928	UK Biobank	Neoclarityn 5mg tablet | treatment/medication code	EFO_0007010
NEALE2_20003_1141173348	UK Biobank	Hydroxocobalamin | treatment/medication code	EFO_0007010
NEALE2_20003_1141174032	UK Biobank	Doublebase gel | treatment/medication code	EFO_0007010
NEALE2_20003_1141174508	UK Biobank	Reductil 10mg capsule | treatment/medication code	EFO_0007010
NEALE2_20003_1141174520	UK Biobank	Symbicort 100/6 turbohaler | treatment/medication code	EFO_0007010
NEALE2_20003_1141175684	UK Biobank	Risedronate sodium | treatment/medication code	EFO_0007010
NEALE2_20003_1141175690	UK Biobank	Actonel 5mg tablet | treatment/medication code	EFO_0007010
NEALE2_20003_1141176284	UK Biobank	Brinzolamide | treatment/medication code	EFO_0007010
NEALE2_20003_1141176288	UK Biobank	Azopt 10mg/ml eye drops | treatment/medication code	EFO_0007010
NEALE2_20003_1141176570	UK Biobank	Fosamax 5mg tablet | treatment/medication code	EFO_0007010
NEALE2_20003_1141176662	UK Biobank	Celecoxib | treatment/medication code	CHEBI_41423
NEALE2_20003_1141176732	UK Biobank	Carbomers | treatment/medication code	EFO_0007010
NEALE2_20003_1141176832	UK Biobank	Seretide 50 evohaler | treatment/medication code	EFO_0007010
NEALE2_20003_1141177526	UK Biobank	Esomeprazole | treatment/medication code	EFO_0007010
NEALE2_20003_1141177532	UK Biobank	Nexium 20mg tablet | treatment/medication code	EFO_0007010
NEALE2_20003_1141177600	UK Biobank	Rosiglitazone | treatment/medication code	CHEBI_50122
NEALE2_20003_1141178052	UK Biobank	Zapain caplet | treatment/medication code	EFO_0007010
NEALE2_20003_1141179914	UK Biobank	Bimatoprost | treatment/medication code	EFO_0007010
NEALE2_20003_1141179920	UK Biobank	Lumigan 0.3mg/ml eye drops | treatment/medication code	EFO_0007010
NEALE2_20003_1141179974	UK Biobank	Cozaar 25mg tablet | treatment/medication code	EFO_0007010
NEALE2_20003_1141180036	UK Biobank	Fybogel orange s/f granules | treatment/medication code	EFO_0007010
NEALE2_20003_1141180140	UK Biobank	Etoricoxib | treatment/medication code	EFO_0007010
NEALE2_20003_1141180212	UK Biobank	Escitalopram | treatment/medication code	EFO_0007010
NEALE2_20003_1141180226	UK Biobank	Amoxicillin | treatment/medication code	CHEBI_2676
NEALE2_20003_1141180314	UK Biobank	Ibandronic acid | treatment/medication code	EFO_0007010
NEALE2_20003_1141180342	UK Biobank	Beclometasone dipropionate+salbutamol | treatment/medication code	EFO_0007010
NEALE2_20003_1141180936	UK Biobank	Calcium carbonate+colecalciferol 1.25g/5micrograms tablet | treatment/medication code	EFO_0007010
NEALE2_20003_1141181868	UK Biobank	Omacor 1g capsule | treatment/medication code	EFO_0007010
NEALE2_20003_1141182628	UK Biobank	Tiotropium | treatment/medication code	EFO_0007010
NEALE2_20003_1141182632	UK Biobank	Spiriva 18micrograms inhalation capsule | treatment/medication code	EFO_0007010
NEALE2_20003_1141184726	UK Biobank	Xalacom 0.005%/0.5% eye drops | treatment/medication code	EFO_0007010
NEALE2_20003_1141184748	UK Biobank	Levocetirizine | treatment/medication code	EFO_0007010
NEALE2_20003_1141185326	UK Biobank	Travatan 40micrograms/ml eye drops | treatment/medication code	EFO_0007010
NEALE2_20003_1141187230	UK Biobank	Care cetirizine hayfever relief 10mg tablet | treatment/medication code	EFO_0007010
NEALE2_20003_1141187776	UK Biobank	Nurofen 200mg tablet | treatment/medication code	EFO_0007010
NEALE2_20003_1141188146	UK Biobank	Simvador 10mg tablet | treatment/medication code	EFO_0007010
NEALE2_20003_1141188442	UK Biobank	Glucosamine product | treatment/medication code	EFO_0007010
NEALE2_20003_1141190158	UK Biobank	Cipralex 5mg tablet | treatment/medication code	EFO_0007010
NEALE2_20003_1141191044	UK Biobank	Levothyroxine sodium | treatment/medication code	EFO_0007010
NEALE2_20003_1141191748	UK Biobank	Respiratory mometasone | treatment/medication code	EFO_0007010
NEALE2_20003_1141192410	UK Biobank	Rosuvastatin | treatment/medication code	EFO_0007010
NEALE2_20003_1141192736	UK Biobank	Ezetimibe | treatment/medication code	EFO_0007010
NEALE2_20003_1141192740	UK Biobank	Ezetrol 10mg tablet | treatment/medication code	EFO_0007010
NEALE2_20003_1141192916	UK Biobank	Rino clenil 50micrograms nasal spray | treatment/medication code	EFO_0007010
NEALE2_20003_1141193282	UK Biobank	Olmesartan | treatment/medication code	CHEBI_48416
NEALE2_20003_1141193346	UK Biobank	Olmetec 10mg tablet | treatment/medication code	EFO_0007010
NEALE2_20003_1141194224	UK Biobank	Allergy relief antihistamine 4mg tablet | treatment/medication code	EFO_0007010
NEALE2_20003_1141194386	UK Biobank	Telfast 30 tablet | treatment/medication code	EFO_0007010
NEALE2_20003_1141194794	UK Biobank	Bendroflumethiazide | treatment/medication code	EFO_0007010
NEALE2_20003_1141195044	UK Biobank	Hydroxycarbamide | treatment/medication code	EFO_0007010
NEALE2_20003_1141195232	UK Biobank	Budesonide+formoterol | treatment/medication code	EFO_0007010
NEALE2_20003_1141199858	UK Biobank	Cardioplen xl 5mg m/r tablet | treatment/medication code	EFO_0007010
NEALE2_20003_1141200004	UK Biobank	Pregabalin | treatment/medication code	EFO_0007010
NEALE2_20003_1141200072	UK Biobank	Lyrica 25mg capsule | treatment/medication code	EFO_0007010
NEALE2_20003_1141200322	UK Biobank	Solifenacin | treatment/medication code	EFO_0007010
NEALE2_20003_1141200384	UK Biobank	Vesicare 5mg tablet | treatment/medication code	EFO_0007010
NEALE2_20003_1141200708	UK Biobank	Strontium product | treatment/medication code	EFO_0007010
NEALE2_20003_1141200768	UK Biobank	Protelos 2g sachets | treatment/medication code	EFO_0007010
NEALE2_20003_1189	UK Biobank	Co-enzyme q10/ubiquinone/bio-quinone/coenzyme q10 | treatment/medication code	EFO_0007010
NEALE2_20003_1195	UK Biobank	Vitamin c product | treatment/medication code	EFO_0007010
NEALE2_20003_1197	UK Biobank	Evening primrose oil product | treatment/medication code	EFO_0007010
NEALE2_20003_1199	UK Biobank	Food supplement/plant/herbal extract | treatment/medication code	EFO_0007010
NEALE2_20003_1201	UK Biobank	St john's wort/hypericum [ctsu] | treatment/medication code	EFO_0007010
NEALE2_20003_1203	UK Biobank	Aloe vera product | treatment/medication code	EFO_0007010
NEALE2_20003_2038459704	UK Biobank	Carbamazepine | treatment/medication code	CHEBI_3387
NEALE2_20003_2038459814	UK Biobank	Digoxin | treatment/medication code	CHEBI_4551
NEALE2_20003_2038460076	UK Biobank	Phenytoin | treatment/medication code	CHEBI_8107
NEALE2_20003_2038460150	UK Biobank	Paracetamol | treatment/medication code	CHEBI_46195
NEALE2_20015_raw	UK Biobank	Sitting height	EFO_0011011
NEALE2_20016_raw	UK Biobank	Fluid intelligence score	EFO_0004337
NEALE2_20018	UK Biobank	Prospective memory result	EFO_0004333
NEALE2_20022_raw	UK Biobank	Birth weight	EFO_0004344
NEALE2_20023_raw	UK Biobank	Mean time to correctly identify matches	EFO_0008393
NEALE2_20086_11	UK Biobank	Vegetarian | type of special diet followed	EFO_0008111
NEALE2_20086_8	UK Biobank	Gluten-free | type of special diet followed	EFO_0008111
NEALE2_20086_9	UK Biobank	Lactose-free | type of special diet followed	EFO_1000062
NEALE2_20089_461	UK Biobank	Takeaway meals | type of meals eaten	EFO_0008111
NEALE2_20089_464	UK Biobank	Ready meals | type of meals eaten	EFO_0008111
NEALE2_20096_1	UK Biobank	Small (125ml) | size of red wine glass drunk	EFO_0007878
NEALE2_20097_1	UK Biobank	Small (125ml) | size of rose wine glass drunk	EFO_0007878
NEALE2_20097_2	UK Biobank	Medium (175ml) | size of rose wine glass drunk	EFO_0007878
NEALE2_20097_3	UK Biobank	Large (250ml) | size of rose wine glass drunk	EFO_0007878
NEALE2_20107_1	UK Biobank	Heart disease | illnesses of father	EFO_0000319
NEALE2_20107_10	UK Biobank	Alzheimer's disease/dementia | illnesses of father	EFO_0000249, HP_0000726
NEALE2_20107_13	UK Biobank	Prostate cancer | illnesses of father	EFO_0001663
NEALE2_20107_3	UK Biobank	Lung cancer | illnesses of father	EFO_0001071
NEALE2_20107_4	UK Biobank	Bowel cancer | illnesses of father	EFO_0007330
NEALE2_20107_6	UK Biobank	Chronic bronchitis/emphysema | illnesses of father	EFO_0000464
NEALE2_20107_8	UK Biobank	High blood pressure | illnesses of father	EFO_0004325
NEALE2_20107_9	UK Biobank	Diabetes | illnesses of father	EFO_0000400
NEALE2_20110_1	UK Biobank	Heart disease | illnesses of mother	EFO_0000319
NEALE2_20110_10	UK Biobank	Alzheimer's disease/dementia | illnesses of mother	EFO_0000249, HP_0000726
NEALE2_20110_11	UK Biobank	Parkinson's disease | illnesses of mother	EFO_0002508
NEALE2_20110_2	UK Biobank	Stroke | illnesses of mother	EFO_0000712
NEALE2_20110_3	UK Biobank	Lung cancer | illnesses of mother	EFO_0001071
NEALE2_20110_5	UK Biobank	Breast cancer | illnesses of mother	EFO_0000305
NEALE2_20110_6	UK Biobank	Chronic bronchitis/emphysema | illnesses of mother	EFO_0000464
NEALE2_20110_8	UK Biobank	High blood pressure | illnesses of mother	EFO_0004325
NEALE2_20110_9	UK Biobank	Diabetes | illnesses of mother	EFO_0000400
NEALE2_20111_1	UK Biobank	Heart disease | illnesses of siblings	EFO_0000319
NEALE2_20111_10	UK Biobank	Alzheimer's disease/dementia | illnesses of siblings	EFO_0000249, HP_0000726
NEALE2_20111_12	UK Biobank	Severe depression | illnesses of siblings	MONDO_0002050
NEALE2_20111_13	UK Biobank	Prostate cancer | illnesses of siblings	EFO_0001663
NEALE2_20111_2	UK Biobank	Stroke | illnesses of siblings	EFO_0000712
NEALE2_20111_5	UK Biobank	Breast cancer | illnesses of siblings	EFO_0000305
NEALE2_20111_6	UK Biobank	Chronic bronchitis/emphysema | illnesses of siblings	EFO_0000464
NEALE2_20111_8	UK Biobank	High blood pressure | illnesses of siblings	EFO_0004325
NEALE2_20111_9	UK Biobank	Diabetes | illnesses of siblings	EFO_0000400
NEALE2_20112_1	UK Biobank	Heart disease | illnesses of adopted father	EFO_0001645
NEALE2_20112_10	UK Biobank	Alzheimer's disease/dementia | illnesses of adopted father	EFO_0000249, HP_0000726
NEALE2_20112_13	UK Biobank	Prostate cancer | illnesses of adopted father	EFO_0001663
NEALE2_20112_3	UK Biobank	Lung cancer | illnesses of adopted father	EFO_0001071
NEALE2_20112_4	UK Biobank	Bowel cancer | illnesses of adopted father	EFO_0007330
NEALE2_20112_9	UK Biobank	Diabetes | illnesses of adopted father	EFO_0000400
NEALE2_20113_1	UK Biobank	Heart disease | illnesses of adopted mother	EFO_0001645
NEALE2_20113_10	UK Biobank	Alzheimer's disease/dementia | illnesses of adopted mother	EFO_0000249, HP_0000726
NEALE2_20113_12	UK Biobank	Severe depression | illnesses of adopted mother	MONDO_0002050
NEALE2_20113_4	UK Biobank	Bowel cancer | illnesses of adopted mother	EFO_0007330
NEALE2_20113_5	UK Biobank	Breast cancer | illnesses of adopted mother	EFO_0000305
NEALE2_20113_9	UK Biobank	Diabetes | illnesses of adopted mother	EFO_0000400
NEALE2_20114_1	UK Biobank	Heart disease | illnesses of adopted siblings	EFO_0001645
NEALE2_20114_8	UK Biobank	High blood pressure | illnesses of adopted siblings	EFO_0004325
NEALE2_20114_9	UK Biobank	Diabetes | illnesses of adopted siblings	EFO_0000400
NEALE2_20116_1	UK Biobank	Previous | smoking status	EFO_0004318
NEALE2_20116_2	UK Biobank	Current | smoking status	EFO_0004318
NEALE2_20117_0	UK Biobank	Never | alcohol drinker status	EFO_0004318
NEALE2_20117_2	UK Biobank	Current | alcohol drinker status	EFO_0004318
NEALE2_20126_1	UK Biobank	Bipolar i disorder | bipolar and major depression status	MONDO_0002009
NEALE2_20126_2	UK Biobank	Bipolar ii disorder | bipolar and major depression status	EFO_0009964
NEALE2_20128	UK Biobank	Number of fluid intelligence questions attempted within time limit	EFO_0004337
NEALE2_20150_raw	UK Biobank	Forced expiratory volume in 1-second (fev1), best measure	EFO_0004314
NEALE2_20151_raw	UK Biobank	Forced vital capacity (fvc), best measure	EFO_0004312
NEALE2_20153_raw	UK Biobank	Forced expiratory volume in 1-second (fev1), predicted	EFO_0004314
NEALE2_20154_raw	UK Biobank	Forced expiratory volume in 1-second (fev1), predicted percentage	EFO_0004314
NEALE2_20160	UK Biobank	Ever smoked	EFO_0004318
NEALE2_2020	UK Biobank	Loneliness, isolation	EFO_0007865
NEALE2_2040	UK Biobank	Risk taking	EFO_0008579
NEALE2_20403	UK Biobank	Amount of alcohol drunk on a typical drinking day	EFO_0004329
NEALE2_20405_0	UK Biobank	No | ever had known person concerned about, or recommend reduction of, alcohol consumption	EFO_0008111
NEALE2_20405_1	UK Biobank	Yes, but not in the last year | ever had known person concerned about, or recommend reduction of, alcohol consumption	EFO_0004329
NEALE2_20405_2	UK Biobank	Yes, during the last year | ever had known person concerned about, or recommend reduction of, alcohol consumption	EFO_0004329
NEALE2_20406	UK Biobank	Ever addicted to alcohol	MONDO_0002046
NEALE2_20408	UK Biobank	Frequency of memory loss due to drinking alcohol in last year	EFO_0004329
NEALE2_20409	UK Biobank	Frequency of feeling guilt or remorse after drinking alcohol in last year	EFO_0004329
NEALE2_20411_0	UK Biobank	No | ever been injured or injured someone else through drinking alcohol	EFO_0008111
NEALE2_20411_1	UK Biobank	Yes, but not in the last year | ever been injured or injured someone else through drinking alcohol	EFO_0004329
NEALE2_20411_2	UK Biobank	Yes, during the last year | ever been injured or injured someone else through drinking alcohol	EFO_0004329
NEALE2_20412	UK Biobank	Frequency of needing morning drink of alcohol after heavy drinking session in last year	EFO_0004329
NEALE2_20413	UK Biobank	Frequency of inability to cease drinking in last year	EFO_0004329
NEALE2_20414	UK Biobank	Frequency of drinking alcohol	EFO_0004329
NEALE2_20416	UK Biobank	Frequency of consuming six or more units of alcohol	EFO_0004329
NEALE2_20420_raw	UK Biobank	Longest period spent worried or anxious	EFO_0005230
NEALE2_20422	UK Biobank	More irritable than usual during worst period of anxiety	EFO_0005230
NEALE2_20425	UK Biobank	Ever worried more than most people would in similar situation	EFO_0005230
NEALE2_20434_raw	UK Biobank	Age at last episode of depression	MONDO_0002050
NEALE2_20453	UK Biobank	Ever taken cannabis	EFO_0007585
NEALE2_20454	UK Biobank	Maximum frequency of taking cannabis	EFO_0007585
NEALE2_20463	UK Biobank	Ever heard an un-real voice	EFO_0005940
NEALE2_20467	UK Biobank	Frequency of unusual or psychotic experiences in past year	EFO_0005940
NEALE2_20468	UK Biobank	Ever believed in an un-real conspiracy against self	EFO_0005940
NEALE2_20474	UK Biobank	Ever believed in un-real communications or signs	EFO_0005940
NEALE2_20480	UK Biobank	Ever self-harmed	HP_0100716
NEALE2_20481	UK Biobank	Self-harmed in past year	HP_0100716
NEALE2_20495	UK Biobank	Avoided activities or situations because of previous stressful experience in past month	EFO_0007781
NEALE2_20497	UK Biobank	Repeated disturbing thoughts of stressful experience in past month	EFO_0007781
NEALE2_20498	UK Biobank	Felt very upset when reminded of stressful experience in past month	EFO_0007781
NEALE2_20499	UK Biobank	Ever sought or received professional help for mental distress	EFO_0007781
NEALE2_2050	UK Biobank	Frequency of depressed mood in last 2 weeks	EFO_0004247
NEALE2_20500	UK Biobank	Ever suffered mental distress preventing usual activities	EFO_0007781
NEALE2_20502	UK Biobank	Ever had period extreme irritability	HP_0000737
NEALE2_20509	UK Biobank	Recent inability to stop or control worrying	EFO_0009589
NEALE2_20517	UK Biobank	Trouble falling or staying asleep, or sleeping too much	EFO_0008568
NEALE2_20519	UK Biobank	Recent feelings of tiredness or low energy	EFO_0007946
NEALE2_20520	UK Biobank	Recent worrying too much about different things	EFO_0009589
NEALE2_20533	UK Biobank	Trouble falling asleep	EFO_0008568
NEALE2_20534	UK Biobank	Sleeping too much	EFO_0008568
NEALE2_20541	UK Biobank	Difficulty stopping worrying during worst period of anxiety	EFO_0005230
NEALE2_20544_1	UK Biobank	Social anxiety or social phobia | mental health problems ever diagnosed by a professional	EFO_0005230
NEALE2_20544_10	UK Biobank	Mania, hypomania, bipolar or manic-depression | mental health problems ever diagnosed by a professional	EFO_0000289
NEALE2_20544_11	UK Biobank	Depression | mental health problems ever diagnosed by a professional	EFO_0003761
NEALE2_20544_13	UK Biobank	Psychological over-eating or binge-eating | mental health problems ever diagnosed by a professional	EFO_0005924
NEALE2_20544_14	UK Biobank	Autism, asperger's or autistic spectrum disorder | mental health problems ever diagnosed by a professional	EFO_0003756
NEALE2_20544_15	UK Biobank	Anxiety, nerves or generalized anxiety disorder | mental health problems ever diagnosed by a professional	EFO_0005230
NEALE2_20544_16	UK Biobank	Anorexia nervosa | mental health problems ever diagnosed by a professional	EFO_0004215
NEALE2_20544_17	UK Biobank	Agoraphobia | mental health problems ever diagnosed by a professional	EFO_1001872
NEALE2_20544_3	UK Biobank	Any other type of psychosis or psychotic illness | mental health problems ever diagnosed by a professional	EFO_0005407
NEALE2_20544_4	UK Biobank	A personality disorder | mental health problems ever diagnosed by a professional	HP_0012075
NEALE2_20544_5	UK Biobank	Any other phobia (eg disabling fear of heights or spiders) | mental health problems ever diagnosed by a professional	HP_0012075
NEALE2_20544_6	UK Biobank	Panic attacks | mental health problems ever diagnosed by a professional	EFO_0004262, EFO_0005230
NEALE2_20544_7	UK Biobank	Obsessive compulsive disorder (ocd) | mental health problems ever diagnosed by a professional	EFO_0004242
NEALE2_2060	UK Biobank	Frequency of unenthusiasm / disinterest in last 2 weeks	EFO_0004247
NEALE2_2080	UK Biobank	Frequency of tiredness / lethargy in last 2 weeks	EFO_0007946
NEALE2_21001_raw	UK Biobank	Body mass index (bmi)	EFO_0004340
NEALE2_21002_raw	UK Biobank	Weight	EFO_0004338
NEALE2_21021_raw	UK Biobank	Pulse wave arterial stiffness index	EFO_0004517
NEALE2_2139_raw	UK Biobank	Age first had sexual intercourse	EFO_0009749
NEALE2_2178	UK Biobank	Overall health rating	EFO_0004778
NEALE2_2188	UK Biobank	Long-standing illness, disability or infirmity	EFO_0009714
NEALE2_2207	UK Biobank	Wears glasses or contact lenses	MONDO_0004892
NEALE2_22126	UK Biobank	Doctor diagnosed hayfever or allergic rhinitis	EFO_0003956
NEALE2_22127	UK Biobank	Doctor diagnosed asthma	EFO_0000270
NEALE2_22128	UK Biobank	Doctor diagnosed emphysema	EFO_0000464
NEALE2_22129	UK Biobank	Doctor diagnosed chronic bronchitis	EFO_0006505
NEALE2_22130	UK Biobank	Doctor diagnosed copd (chronic obstructive pulmonary disease)	EFO_0000341
NEALE2_22133	UK Biobank	Doctor diagnosed sarcoidosis	Orphanet_797
NEALE2_22134	UK Biobank	Doctor diagnosed bronchiectasis	HP_0002110
NEALE2_22137	UK Biobank	Doctor diagnosed tuberculosis	Orphanet_3389
NEALE2_22146_raw	UK Biobank	Age hayfever or allergic rhinitis diagnosed by doctor	EFO_0005854
NEALE2_22147_raw	UK Biobank	Age asthma diagnosed by doctor	EFO_0000270
NEALE2_2217_raw	UK Biobank	Age started wearing glasses or contact lenses	MONDO_0004892
NEALE2_2247_0	UK Biobank	No | hearing difficulty/problems	EFO_0008111
NEALE2_2247_1	UK Biobank	Yes | hearing difficulty/problems	EFO_0004238
NEALE2_22501_raw	UK Biobank	Year ended full time education	EFO_0004784
NEALE2_22502	UK Biobank	Cough on most days	HP_0012735
NEALE2_22504	UK Biobank	Bring up phlegm/sputum/mucus on most days	EFO_0009824
NEALE2_2257	UK Biobank	Hearing difficulty/problems with background noise	HP_0000364
NEALE2_22616_0	UK Biobank	No | breathing problems during period of job	EFO_0008111
NEALE2_22618_0	UK Biobank	No | breathing problems improved/stopped away from workplace or on holiday	EFO_0008111
NEALE2_23098_raw	UK Biobank	Weight	EFO_0004338
NEALE2_23099_raw	UK Biobank	Body fat percentage	EFO_0007800
NEALE2_23100_raw	UK Biobank	Whole body fat mass	EFO_0005409
NEALE2_23102_raw	UK Biobank	Whole body water mass	EFO_0009805
NEALE2_23104_raw	UK Biobank	Body mass index (bmi)	EFO_0004340
NEALE2_23105_raw	UK Biobank	Basal metabolic rate	EFO_0007777
NEALE2_23111_raw	UK Biobank	Leg fat percentage (right)	EFO_0007800
NEALE2_23112_raw	UK Biobank	Leg fat mass (right)	EFO_0005409
NEALE2_23113_raw	UK Biobank	Leg fat-free mass (right)	EFO_0004995
NEALE2_23114_raw	UK Biobank	Leg predicted mass (right)	EFO_0004995
NEALE2_23115_raw	UK Biobank	Leg fat percentage (left)	EFO_0007800
NEALE2_23116_raw	UK Biobank	Leg fat mass (left)	EFO_0004995
NEALE2_23117_raw	UK Biobank	Leg fat-free mass (left)	EFO_0004995
NEALE2_23118_raw	UK Biobank	Leg predicted mass (left)	EFO_0004995
NEALE2_23119_raw	UK Biobank	Arm fat percentage (right)	EFO_0007800
NEALE2_23120_raw	UK Biobank	Arm fat mass (right)	EFO_0004995
NEALE2_23121_raw	UK Biobank	Arm fat-free mass (right)	EFO_0004995
NEALE2_23122_raw	UK Biobank	Arm predicted mass (right)	EFO_0004995
NEALE2_23123_raw	UK Biobank	Arm fat percentage (left)	EFO_0007800
NEALE2_23124_raw	UK Biobank	Arm fat mass (left)	EFO_0004995
NEALE2_23125_raw	UK Biobank	Arm fat-free mass (left)	EFO_0004995
NEALE2_23126_raw	UK Biobank	Arm predicted mass (left)	EFO_0005409
NEALE2_23127_raw	UK Biobank	Trunk fat percentage	EFO_0007800
NEALE2_23128_raw	UK Biobank	Trunk fat mass	EFO_0005409
NEALE2_23129_raw	UK Biobank	Trunk fat-free mass	EFO_0004995
NEALE2_23130_raw	UK Biobank	Trunk predicted mass	EFO_0005409
NEALE2_2316	UK Biobank	Wheeze or whistling in the chest in last year	EFO_0009715
NEALE2_2375	UK Biobank	Relative age of first facial hair	EFO_0009716
NEALE2_2385	UK Biobank	Relative age voice broke	EFO_0007888
NEALE2_2395_1	UK Biobank	Pattern 1 | hair/balding pattern	EFO_0007824
NEALE2_2395_2	UK Biobank	Pattern 2 | hair/balding pattern	EFO_0007824
NEALE2_2395_3	UK Biobank	Pattern 3 | hair/balding pattern	EFO_0007824
NEALE2_2395_4	UK Biobank	Pattern 4 | hair/balding pattern	EFO_0007824
NEALE2_24003_raw	UK Biobank	Nitrogen dioxide air pollution; 2010	EFO_0007908
NEALE2_24007_raw	UK Biobank	Particulate matter air pollution (pm2.5) absorbance; 2010	EFO_0008255
NEALE2_24012_raw	UK Biobank	Inverse distance to the nearest major road	EFO_0007908
NEALE2_24014	UK Biobank	Close to major road	EFO_0007908
NEALE2_24016_raw	UK Biobank	Nitrogen dioxide air pollution; 2005	EFO_0007908
NEALE2_24017_raw	UK Biobank	Nitrogen dioxide air pollution; 2006	EFO_0007908
NEALE2_24018_raw	UK Biobank	Nitrogen dioxide air pollution; 2007	EFO_0007908
NEALE2_24019_raw	UK Biobank	Particulate matter air pollution (pm10); 2007	EFO_0008255
NEALE2_2405	UK Biobank	Number of children fathered	EFO_0009814
NEALE2_2443	UK Biobank	Diabetes diagnosed by doctor	EFO_0000400
NEALE2_2453	UK Biobank	Cancer diagnosed by doctor	EFO_0000311
NEALE2_2463	UK Biobank	Fractured/broken bones in last 5 years	EFO_0003931
NEALE2_2714	UK Biobank	Age when periods started (menarche)	EFO_0004703
NEALE2_2724	UK Biobank	Had menopause	EFO_0003922
NEALE2_2744	UK Biobank	Birth weight of first child	EFO_0004344
NEALE2_2754_raw	UK Biobank	Age at first live birth	EFO_0009101
NEALE2_2764_raw	UK Biobank	Age at last live birth	EFO_0009440
NEALE2_2794_raw	UK Biobank	Age started oral contraceptive pill	EFO_0009520
NEALE2_2814	UK Biobank	Ever used hormone-replacement therapy (hrt)	EFO_0003961
NEALE2_2834	UK Biobank	Bilateral oophorectomy (both ovaries removed)	EFO_0009717
NEALE2_2877_1	UK Biobank	Manufactured cigarettes | type of tobacco previously smoked	EFO_0004318
NEALE2_2877_3	UK Biobank	Cigars or pipes | type of tobacco previously smoked	EFO_0004318
NEALE2_2887	UK Biobank	Number of cigarettes previously smoked daily	EFO_0004318
NEALE2_2907	UK Biobank	Ever stopped smoking for 6+ months	EFO_0004318
NEALE2_2926	UK Biobank	Number of unsuccessful stop-smoking attempts	EFO_0004318
NEALE2_2956	UK Biobank	General pain for 3+ months	HP_0012532
NEALE2_2966_raw	UK Biobank	Age high blood pressure diagnosed	EFO_0004325
NEALE2_30000_raw	UK Biobank	White blood cell (leukocyte) count	EFO_0004308
NEALE2_30010_raw	UK Biobank	Red blood cell (erythrocyte) count	EFO_0004305
NEALE2_30020_raw	UK Biobank	Haemoglobin concentration	EFO_0004528
NEALE2_30040_raw	UK Biobank	Mean corpuscular volume	EFO_0004526
NEALE2_30050_raw	UK Biobank	Mean corpuscular haemoglobin	EFO_0004527
NEALE2_30060_raw	UK Biobank	Mean corpuscular haemoglobin concentration	EFO_0004528
NEALE2_30070_raw	UK Biobank	Red blood cell (erythrocyte) distribution width	EFO_0009188
NEALE2_30080_raw	UK Biobank	Platelet count	EFO_0004309
NEALE2_30090_raw	UK Biobank	Platelet crit	EFO_0007985
NEALE2_30100_raw	UK Biobank	Mean platelet (thrombocyte) volume	EFO_0004584
NEALE2_30110_raw	UK Biobank	Platelet distribution width	EFO_0007984
NEALE2_30120_raw	UK Biobank	Lymphocyte count	EFO_0004587
NEALE2_30130_raw	UK Biobank	Monocyte count	EFO_0005091
NEALE2_30140_raw	UK Biobank	Neutrophill count	EFO_0004833
NEALE2_30150	UK Biobank	Eosinophill count	EFO_0004842
NEALE2_30160	UK Biobank	Basophill count	EFO_0005090
NEALE2_30170	UK Biobank	Nucleated red blood cell count	EFO_0004305
NEALE2_30180_raw	UK Biobank	Lymphocyte percentage	EFO_0007993
NEALE2_30190_raw	UK Biobank	Monocyte percentage	EFO_0007989
NEALE2_30200_raw	UK Biobank	Neutrophill percentage	EFO_0007990
NEALE2_30210_raw	UK Biobank	Eosinophill percentage	EFO_0007991
NEALE2_30220_raw	UK Biobank	Basophill percentage	EFO_0007992
NEALE2_30240_raw	UK Biobank	Reticulocyte percentage	EFO_0007986
NEALE2_30250_raw	UK Biobank	Reticulocyte count	EFO_0007986
NEALE2_30280_raw	UK Biobank	Immature reticulocyte fraction	EFO_0009253
NEALE2_30510_raw	UK Biobank	Creatinine (enzymatic) in urine	EFO_0007934
NEALE2_30530_raw	UK Biobank	Sodium in urine	HP_0012603
NEALE2_3062_raw	UK Biobank	Forced vital capacity (fvc)	EFO_0004312
NEALE2_3063_raw	UK Biobank	Forced expiratory volume in 1-second (fev1)	EFO_0004314
NEALE2_3064_raw	UK Biobank	Peak expiratory flow (pef)	EFO_0009718
NEALE2_3079	UK Biobank	Pace-maker	EFO_0009719
NEALE2_3144_raw	UK Biobank	Heel broadband ultrasound attenuation, direct entry	EFO_0004514
NEALE2_3147_raw	UK Biobank	Heel quantitative ultrasound index (qui), direct entry	EFO_0004514
NEALE2_3148_raw	UK Biobank	Heel bone mineral density (bmd)	EFO_0009270
NEALE2_3160_raw	UK Biobank	Weight, manual entry	EFO_0004338
NEALE2_3393	UK Biobank	Hearing aid user	EFO_0009720
NEALE2_3404	UK Biobank	Neck/shoulder pain for 3+ months	HP_0030833, HP_0030834
NEALE2_3456	UK Biobank	Number of cigarettes currently smoked daily (current cigarette smokers)	EFO_0004318
NEALE2_3466	UK Biobank	Time from waking to first cigarette	EFO_0010126
NEALE2_3476	UK Biobank	Difficulty not smoking for 1 day	EFO_0004318
NEALE2_3486	UK Biobank	Ever tried to stop smoking	EFO_0004318
NEALE2_3526_raw	UK Biobank	Mother's age at death	EFO_0009721
NEALE2_3536_raw	UK Biobank	Age started hormone-replacement therapy (hrt)	EFO_0003961
NEALE2_3581_raw	UK Biobank	Age at menopause (last menstrual period)	EFO_0004704
NEALE2_3591	UK Biobank	Ever had hysterectomy (womb removed)	EFO_0003881
NEALE2_3710	UK Biobank	Length of menstrual cycle	EFO_0007786
NEALE2_3731	UK Biobank	Former alcohol drinker	EFO_0004329
NEALE2_3751	UK Biobank	Chest pain or discomfort when walking uphill or hurrying	HP_0100749
NEALE2_3761_raw	UK Biobank	Age hay fever, rhinitis or eczema diagnosed	EFO_0000274, EFO_0005854
NEALE2_3786_raw	UK Biobank	Age asthma diagnosed	EFO_0000270
NEALE2_3799	UK Biobank	Headaches for 3+ months	HP_0002315
NEALE2_399_raw	UK Biobank	Number of incorrect matches in round	EFO_0008354
NEALE2_40001_C20	UK Biobank	Icd10: c20 malignant neoplasm of rectum | underlying (primary) cause of death	EFO_1000657
NEALE2_40001_C439	UK Biobank	Icd10: c43.9 malignant melanoma of skin, unspecified | underlying (primary) cause of death	EFO_0000389
NEALE2_40001_C56	UK Biobank	Icd10: c56 malignant neoplasm of ovary | underlying (primary) cause of death	EFO_0003893
NEALE2_40001_C80	UK Biobank	Icd10: c80 malignant neoplasm without specification of site | underlying (primary) cause of death	EFO_0000311
NEALE2_40001_C900	UK Biobank	Icd10: c90.0 multiple myeloma | underlying (primary) cause of death	EFO_0001378
NEALE2_40001_G122	UK Biobank	Icd10: g12.2 motor neuron disease | underlying (primary) cause of death	EFO_0003782
NEALE2_40001_I251	UK Biobank	Icd10: i25.1 atherosclerotic heart disease | underlying (primary) cause of death	EFO_0009783
NEALE2_40001_I259	UK Biobank	Icd10: i25.9 chronic ischaemic heart disease, unspecified | underlying (primary) cause of death	MONDO_0001493
NEALE2_40001_I64	UK Biobank	Icd10: i64 stroke, not specified as haemorrhage or infarction | underlying (primary) cause of death	EFO_0000712
NEALE2_40001_J841	UK Biobank	Icd10: j84.1 other interstitial pulmonary diseases with fibrosis | underlying (primary) cause of death	EFO_0009448
NEALE2_40007_raw	UK Biobank	Age at death	EFO_0005056
NEALE2_40009	UK Biobank	Reported occurrences of cancer	EFO_0000311
NEALE2_4041	UK Biobank	Gestational diabetes only	EFO_0004593
NEALE2_4056_raw	UK Biobank	Age stroke diagnosed	EFO_0000712
NEALE2_4079_raw	UK Biobank	Diastolic blood pressure, automated reading	EFO_0006336
NEALE2_4080_raw	UK Biobank	Systolic blood pressure, automated reading	EFO_0006335
NEALE2_4101_raw	UK Biobank	Heel broadband ultrasound attenuation (left)	EFO_0004514
NEALE2_4104_raw	UK Biobank	Heel quantitative ultrasound index (qui), direct entry (left)	EFO_0004514
NEALE2_4105_raw	UK Biobank	Heel bone mineral density (bmd) (left)	EFO_0009270
NEALE2_4106_raw	UK Biobank	Heel bone mineral density (bmd) t-score, automated (left)	EFO_0003923
NEALE2_4120_raw	UK Biobank	Heel broadband ultrasound attenuation (right)	EFO_0004514
NEALE2_41215_1	UK Biobank	Formally detained under part ii, mental health act 1983 | detention categories	EFO_0003935
NEALE2_41218_1	UK Biobank	One or more previous psychiatric episodes with this health care provider | history of psychiatric care on admission	EFO_0003935
NEALE2_41218_2	UK Biobank	One or more previous psychiatric episodes with another health care provider | history of psychiatric care on admission	EFO_0003935
NEALE2_41221_2	UK Biobank	Low forceps, not breech | delivery methods	HP_0011411
NEALE2_4123_raw	UK Biobank	Heel quantitative ultrasound index (qui), direct entry (right)	EFO_0004514
NEALE2_4124_raw	UK Biobank	Heel bone mineral density (bmd) (right)	EFO_0009270
NEALE2_4125_raw	UK Biobank	Heel bone mineral density (bmd) t-score, automated (right)	EFO_0003923
NEALE2_4194_raw	UK Biobank	Pulse rate	EFO_0004326
NEALE2_4195_raw	UK Biobank	Pulse wave reflection index	EFO_0009804
NEALE2_4196_raw	UK Biobank	Pulse wave peak to peak time	EFO_0008334
NEALE2_4440	UK Biobank	Average monthly spirits intake	EFO_0007878
NEALE2_4451	UK Biobank	Average monthly fortified wine intake	EFO_0007878
NEALE2_4548	UK Biobank	Health satisfaction	EFO_0009724
NEALE2_4570	UK Biobank	Friendships satisfaction	EFO_0009725
NEALE2_4598	UK Biobank	Ever depressed for a whole week	EFO_0007704
NEALE2_4609_raw	UK Biobank	Longest period of depression	EFO_0007704
NEALE2_4631	UK Biobank	Ever unenthusiastic/disinterested for a whole week	EFO_0007006
NEALE2_4653	UK Biobank	Ever highly irritable/argumentative for 2 days	EFO_0009594
NEALE2_46_raw	UK Biobank	Hand grip strength (left)	EFO_0006941
NEALE2_4700_raw	UK Biobank	Age cataract diagnosed	HP_0011141
NEALE2_4728	UK Biobank	Leg pain on walking	HP_0012514
NEALE2_47_raw	UK Biobank	Hand grip strength (right)	EFO_0006941
NEALE2_48_raw	UK Biobank	Waist circumference	EFO_0004342
NEALE2_4946	UK Biobank	Identify largest number | fi2	EFO_0004337
NEALE2_4957	UK Biobank	Word interpolation | fi3	EFO_0004337
NEALE2_4968	UK Biobank	Positional arithmetic | fi4	EFO_0004337
NEALE2_49_raw	UK Biobank	Hip circumference	EFO_0005093
NEALE2_5057	UK Biobank	Number of older siblings	EFO_0009713
NEALE2_5084_raw	UK Biobank	Spherical power (right)	EFO_0007814
NEALE2_5085_raw	UK Biobank	Spherical power (left)	EFO_0007814
NEALE2_5086_raw	UK Biobank	Cylindrical power (left)	EFO_0007814
NEALE2_5087_raw	UK Biobank	Cylindrical power (right)	EFO_0007814
NEALE2_5089_raw	UK Biobank	Astigmatism angle (left)	EFO_0007814
NEALE2_5096_raw	UK Biobank	3mm weak meridian (left)	EFO_0007814
NEALE2_5097_raw	UK Biobank	6mm weak meridian (left)	EFO_0007814
NEALE2_5098_raw	UK Biobank	6mm weak meridian (right)	EFO_0007814
NEALE2_5099_raw	UK Biobank	3mm weak meridian (right)	EFO_0007814
NEALE2_50_raw	UK Biobank	Standing height	EFO_0004339
NEALE2_5100_raw	UK Biobank	3mm weak meridian angle (right)	EFO_0007814
NEALE2_5101_raw	UK Biobank	6mm weak meridian angle (right)	EFO_0007814
NEALE2_5103_raw	UK Biobank	3mm weak meridian angle (left)	EFO_0007814
NEALE2_5104_raw	UK Biobank	3mm strong meridian angle (left)	EFO_0007814
NEALE2_5105_raw	UK Biobank	6mm strong meridian angle (left)	EFO_0007814
NEALE2_5106_raw	UK Biobank	6mm strong meridian angle (right)	EFO_0007814
NEALE2_5107_raw	UK Biobank	3mm strong meridian angle (right)	EFO_0007814
NEALE2_5108_raw	UK Biobank	3mm asymmetry angle (right)	EFO_0007814
NEALE2_5109_raw	UK Biobank	6mm asymmetry angle (right)	EFO_0007814
NEALE2_5110_raw	UK Biobank	6mm asymmetry angle (left)	EFO_0007814
NEALE2_5111_raw	UK Biobank	3mm asymmetry angle (left)	EFO_0007814
NEALE2_5112_raw	UK Biobank	3mm cylindrical power angle (left)	EFO_0007814
NEALE2_5114_raw	UK Biobank	6mm cylindrical power angle (right)	EFO_0007814
NEALE2_5115_raw	UK Biobank	3mm cylindrical power angle (right)	EFO_0007814
NEALE2_5116_raw	UK Biobank	3mm cylindrical power (right)	EFO_0007814
NEALE2_5117_raw	UK Biobank	6mm cylindrical power (right)	EFO_0007814
NEALE2_5118_raw	UK Biobank	6mm cylindrical power (left)	EFO_0007814
NEALE2_5119_raw	UK Biobank	3mm cylindrical power (left)	EFO_0007814
NEALE2_5132_raw	UK Biobank	3mm strong meridian (right)	EFO_0007814
NEALE2_5133_raw	UK Biobank	6mm strong meridian (right)	EFO_0007814
NEALE2_5134_raw	UK Biobank	6mm strong meridian (left)	EFO_0007814
NEALE2_5135_raw	UK Biobank	3mm strong meridian (left)	EFO_0007814
NEALE2_5156_raw	UK Biobank	3mm asymmetry index (left)	EFO_0007814
NEALE2_5157_raw	UK Biobank	6mm asymmetry index (left)	EFO_0007814
NEALE2_5158_raw	UK Biobank	6mm asymmetry index (right)	EFO_0007814
NEALE2_5159_raw	UK Biobank	3mm asymmetry index (right)	EFO_0007814
NEALE2_5160_raw	UK Biobank	3mm regularity index (right)	EFO_0007814
NEALE2_5161_raw	UK Biobank	6mm regularity index (right)	EFO_0007814
NEALE2_5162_raw	UK Biobank	6mm regularity index (left)	EFO_0007814
NEALE2_5163_raw	UK Biobank	3mm regularity index (left)	EFO_0007814
NEALE2_5183	UK Biobank	Current eye infection	EFO_1001888
NEALE2_5201_raw	UK Biobank	Logmar, final (right)	EFO_0008385
NEALE2_5208_raw	UK Biobank	Logmar, final (left)	EFO_0008385
NEALE2_5254_raw	UK Biobank	Intra-ocular pressure, corneal-compensated (right)	EFO_0004695
NEALE2_5255_raw	UK Biobank	Intra-ocular pressure, goldmann-correlated (right)	EFO_0004695
NEALE2_5262_raw	UK Biobank	Intra-ocular pressure, corneal-compensated (left)	EFO_0004695
NEALE2_5263_raw	UK Biobank	Intra-ocular pressure, goldmann-correlated (left)	EFO_0004695
NEALE2_5325_0	UK Biobank	No | ever had refractive laser eye surgery	EFO_0008111
NEALE2_5328_0	UK Biobank	No | ever had corneal graft surgery	EFO_0008111
NEALE2_5375_raw	UK Biobank	Longest period of unenthusiasm / disinterest	EFO_0007803
NEALE2_5386	UK Biobank	Number of unenthusiastic/disinterested episodes	EFO_0007704
NEALE2_5485	UK Biobank	Leg pain when walking normally	HP_0012514
NEALE2_5529	UK Biobank	Surgery on leg arteries (other than for varicose veins)	EFO_0009729
NEALE2_5540_0	UK Biobank	No | surgery/amputation of toe or leg	EFO_0008111
NEALE2_5663	UK Biobank	Length of longest manic/irritable episode	EFO_0007705, EFO_0009594
NEALE2_6016	UK Biobank	Chest pain felt outside physical activity	HP_0100749
NEALE2_6032_raw	UK Biobank	Maximum workload during fitness test	EFO_0004328
NEALE2_6033_raw	UK Biobank	Maximum heart rate during fitness test	EFO_0009184
NEALE2_6138_1	UK Biobank	College or university degree | qualifications	EFO_0004784
NEALE2_6138_2	UK Biobank	A levels/as levels or equivalent | qualifications	EFO_0004784
NEALE2_6138_3	UK Biobank	O levels/gcses or equivalent | qualifications	EFO_0004784
NEALE2_6138_4	UK Biobank	Cses or equivalent | qualifications	EFO_0004784
NEALE2_6138_5	UK Biobank	Nvq or hnd or hnc or equivalent | qualifications	EFO_0004784
NEALE2_6138_6	UK Biobank	Other professional qualifications eg: nursing, teaching | qualifications	EFO_0004784
NEALE2_6147_1	UK Biobank	For short-sightedness, i.e. only or mainly for distance viewing such as driving, cinema etc (called 'myopia') | reason for glasses/contact lenses	HP_0000545
NEALE2_6147_2	UK Biobank	For long-sightedness, i.e. for distance and near, but particularly for near tasks like reading (called 'hypermetropia') | reason for glasses/contact lenses	MONDO_0004891
NEALE2_6147_3	UK Biobank	For just reading/near work as you are getting older (called 'presbyopia') | reason for glasses/contact lenses	MONDO_0004892
NEALE2_6147_4	UK Biobank	For 'astigmatism' | reason for glasses/contact lenses	HP_0000483
NEALE2_6147_5	UK Biobank	For a 'squint' or 'turn' in an eye since childhood (called 'strabismus') | reason for glasses/contact lenses	EFO_0009678
NEALE2_6147_6	UK Biobank	For a 'lazy' eye or an eye with poor vision since childhood (called 'amblyopia') | reason for glasses/contact lenses	MONDO_0001020
NEALE2_6148_2	UK Biobank	Glaucoma | eye problems/disorders	EFO_0000516
NEALE2_6148_3	UK Biobank	Injury or trauma resulting in loss of vision | eye problems/disorders	HP_0000572
NEALE2_6148_4	UK Biobank	Cataract | eye problems/disorders	EFO_0001059
NEALE2_6148_5	UK Biobank	Macular degeneration | eye problems/disorders	EFO_0001365
NEALE2_6149_1	UK Biobank	Mouth ulcers | mouth/teeth dental problems	MONDO_0043839
NEALE2_6149_3	UK Biobank	Bleeding gums | mouth/teeth dental problems	HP_0000225
NEALE2_6150_1	UK Biobank	Heart attack | vascular/heart problems diagnosed by doctor	EFO_0000612
NEALE2_6150_2	UK Biobank	Angina | vascular/heart problems diagnosed by doctor	EFO_0003913
NEALE2_6150_4	UK Biobank	High blood pressure | vascular/heart problems diagnosed by doctor	EFO_0004325
NEALE2_6151_2	UK Biobank	Leg | fractured bone site(s)	EFO_0009512
NEALE2_6151_6	UK Biobank	Arm | fractured bone site(s)	EFO_0009514
NEALE2_6151_7	UK Biobank	Other bones | fractured bone site(s)	EFO_0003931
NEALE2_6152_5	UK Biobank	Blood clot in the leg (dvt) | blood clot, dvt, bronchitis, emphysema, asthma, rhinitis, eczema, allergy diagnosed by doctor	EFO_0003907
NEALE2_6152_6	UK Biobank	Emphysema/chronic bronchitis | blood clot, dvt, bronchitis, emphysema, asthma, rhinitis, eczema, allergy diagnosed by doctor	EFO_0000464
NEALE2_6152_7	UK Biobank	Blood clot in the lung | blood clot, dvt, bronchitis, emphysema, asthma, rhinitis, eczema, allergy diagnosed by doctor	EFO_0003827
NEALE2_6152_8	UK Biobank	Asthma | blood clot, dvt, bronchitis, emphysema, asthma, rhinitis, eczema, allergy diagnosed by doctor	EFO_0000270
NEALE2_6152_9	UK Biobank	Hayfever, allergic rhinitis or eczema | blood clot, dvt, bronchitis, emphysema, asthma, rhinitis, eczema, allergy diagnosed by doctor	EFO_0003956
NEALE2_6153_3	UK Biobank	Insulin | medication for cholesterol, blood pressure, diabetes, or take exogenous hormones	CHEBI_5931
NEALE2_6153_4	UK Biobank	Hormone replacement therapy | medication for cholesterol, blood pressure, diabetes, or take exogenous hormones	EFO_0003961
NEALE2_6154_2	UK Biobank	Ibuprofen (e.g. nurofen) | medication for pain relief, constipation, heartburn	CHEBI_5855
NEALE2_6154_3	UK Biobank	Paracetamol | medication for pain relief, constipation, heartburn	CHEBI_46195
NEALE2_6154_4	UK Biobank	Ranitidine (e.g. zantac) | medication for pain relief, constipation, heartburn	CHEBI_8776
NEALE2_6154_5	UK Biobank	Omeprazole (e.g. zanprol) | medication for pain relief, constipation, heartburn	CHEBI_7772
NEALE2_6159_1	UK Biobank	Headache | pain type(s) experienced in last month	HP_0002315
NEALE2_6159_3	UK Biobank	Neck or shoulder pain | pain type(s) experienced in last month	HP_0030833, HP_0030834
NEALE2_6159_4	UK Biobank	Back pain | pain type(s) experienced in last month	HP_0003418
NEALE2_6159_6	UK Biobank	Hip pain | pain type(s) experienced in last month	HP_0030838
NEALE2_6159_7	UK Biobank	Knee pain | pain type(s) experienced in last month	HP_0030839
NEALE2_6160_1	UK Biobank	Leisure/social activities: Sports club or gym	EFO_0003940
NEALE2_6164_2	UK Biobank	Other exercises (eg: swimming, cycling, keep fit, bowling) | types of physical activity in last 4 weeks	EFO_0008002
NEALE2_6164_3	UK Biobank	Strenuous sports | types of physical activity in last 4 weeks	EFO_0008002
NEALE2_6177_3	UK Biobank	Insulin | medication for cholesterol, blood pressure or diabetes	CHEBI_5931
NEALE2_6179_2	UK Biobank	Glucosamine | mineral and other dietary supplements	CHEBI_5417
NEALE2_6179_3	UK Biobank	Calcium | mineral and other dietary supplements	EFO_0009116
NEALE2_6179_4	UK Biobank	Zinc | mineral and other dietary supplements	EFO_0009116
NEALE2_78_raw	UK Biobank	Heel bone mineral density (bmd) t-score, automated	EFO_0009270
NEALE2_845	UK Biobank	Age completed full time education	EFO_0004784
NEALE2_884	UK Biobank	Number of days/week of moderate physical activity 10+ minutes	EFO_0003940
NEALE2_894	UK Biobank	Duration of moderate activity	EFO_0003940
NEALE2_904	UK Biobank	Number of days/week of vigorous physical activity 10+ minutes	EFO_0003940
NEALE2_914_raw	UK Biobank	Duration of vigorous activity	EFO_0003940
NEALE2_93_raw	UK Biobank	Systolic blood pressure, manual reading	EFO_0006335
NEALE2_943	UK Biobank	Frequency of stair climbing in last 4 weeks	EFO_0003940
NEALE2_971	UK Biobank	Frequency of walking for pleasure in last 4 weeks	EFO_0003940
NEALE2_981	UK Biobank	Duration walking for pleasure	EFO_0003940
NEURODEGOTH	FinnGEN	Other degenerative diseases of the nervous system	EFO_0005772
NIV	FinnGEN	Non-invasive ventilation	EFO_0002571
NONALLERG_ASTHMA	FinnGEN	Non-allergic asthma (mode)	EFO_0000270
NONALLERG_ASTHMA_EXMORE	FinnGEN	Non-allergic asthma (mode) (more control exclusions)	EFO_0000270
O15_ABORT_FAILED	FinnGEN	Failed attempted abortion	EFO_1001799
O15_ABORT_MEDICAL	FinnGEN	Medical abortion	EFO_1001491
O15_ABORT_SPONTAN	FinnGEN	Spontaneous abortion	EFO_1001255
O15_ABORT_UNS	FinnGEN	Unspecified abortion	EFO_1001491
O15_ANTEPART_HAEM_NAS	FinnGEN	Antepartum haemorrhage, not elsewhere classified	HP_0025328
O15_COMPLIC_ABORT_ECTOP_MOLAR	FinnGEN	Complications following abortion and ectopic and molar pregnancy	EFO_1000298, EFO_1001491, HP_0031456
O15_COMPLIC_LAB_DELIV	FinnGEN	Complications of labour and delivery	EFO_0009682, HP_0001787
O15_DELIVERY	FinnGEN	Delivery	EFO_0006922
O15_DELIV_MULTIP	FinnGEN	Multiple delivery	HP_0001787
O15_DELIV_SPONT	FinnGEN	Single spontaneous delivery	EFO_0009638
O15_EXIST_HYPERT_COMPLIC	FinnGEN	Pre-existing hypertension complicating pregnancy, childbirth and the puerperium	EFO_0000537, EFO_0009682, EFO_0009683
O15_FALSE_LAB	FinnGEN	False labour	EFO_0009639
O15_GESTAT_HYPERT	FinnGEN	Gestational [pregnancy-induced] hypertension	MONDO_0024664
O15_HYPTENSPREG	FinnGEN	Pregnancy hypertension	MONDO_0024664
O15_ICP	FinnGEN	Intrahepatic Cholestasis of Pregnancy (ICP)	EFO_0009048
O15_ICP_EXMORE	FinnGEN	Intrahepatic Cholestasis of Pregnancy (ICP) (more control exclusions)	EFO_0009048
O15_ICP_WIDE	FinnGEN	Intrahepatic Cholestasis of Pregnancy (ICP) , incl. ICD-8	EFO_0009150
O15_LABOUR_INTRAPART_HAEMORRH	FinnGEN	Labour and delivery complicated by intrapartum haemorrhage, not elsewhere classified	HP_0001787
O15_LABOUR_MALPOS	FinnGEN	Obstructed labour due to malposition and malpresentation of fetus	HP_0001787
O15_MATERN_CARE	FinnGEN	Maternal care related to the fetus and amniotic cavity and possible delivery problems	EFO_0009682
O15_MATERN_CARE_PELVIC_ABNORM	FinnGEN	Maternal care for known or suspected abnormality of pelvic organs	HP_0001438
O15_MULTIP_GEST	FinnGEN	Multiple gestation	EFO_0009576
O15_OBSTET_TRAUMA_OTHER	FinnGEN	Other obstetric trauma	EFO_0009888
O15_OEDEM_PROTUR_HYPERT	FinnGEN	Oedema, proteinuria and hypertensive disorders in pregnancy, childbirth and the puerperium	MONDO_0045048
O15_PLAC_PRAEVIA	FinnGEN	Placenta praevia	EFO_0007442
O15_PREG_DM	FinnGEN	Diabetes mellitus in pregnancy	EFO_0004593
O15_PREG_MATERN_CARE	FinnGEN	Maternal care for other conditions predominantly related to pregnancy	EFO_0009682
O15_PREG_OTHER_MAT_DISORD	FinnGEN	Other maternal disorders predominantly related to pregnancy	EFO_0009682
O15_PREG_VENOUS_HAEMORRH	FinnGEN	Venous complications and haemorrhoids in pregnancy	EFO_0009552, EFO_0009682, MONDO_0004634
O15_PUERP_COMPL_NAS	FinnGEN	Complications of the puerperium, not elsewhere classified	EFO_0009683
OFFICIAL_TILASTOKESKUS	FinnGEN	Alcohol related diseases, tilastokeskus definition	EFO_0003829
OPER_ARTIF_JOINT_MENISC_RESECT	FinnGEN	Articial joint operation, menisceal resection	EFO_0009744, EFO_1000999
OPER_ARTIF_JOINT_REOP	FinnGEN	Artificial joint re-operation	EFO_1000999
OTHER_SYSTCON_FG	FinnGEN	Other systemic involvement of connective tissue (FG)	EFO_1001986
P16_OTH_DISORD_ORIGINA_PERINA_PERIOD	FinnGEN	Other disorders originating in the perinatal period	EFO_0010238
PAIN	FinnGEN	Pain (limb, back, neck, head abdominally)	EFO_0003766, HP_0002315, HP_0009763
PD2ND	FinnGEN	Secondary parkinsonism	EFO_1001175
PDSTRICT_EXMORE	FinnGEN	Parkinson's disease, strict definition (more control exclusions)	EFO_0002508
PHLEBI_THROMBOP_LOWER_EXTREMITI_UNSPE	FinnGEN	Phlebitis and thrombophlebitis of lower extremities, unspecified, drug-induced	EFO_1001395, HP_0004418
PNEUMOBACTKNOWN	FinnGEN	Bacterial pneumonia (organism specified)	EFO_1001272
POLLENALLERG	FinnGEN	Pollen allergy	EFO_0003956
POLYCYTVERA	FinnGEN	Polycythaemia vera	EFO_0002429
PRIM_COXARTHROSIS	FinnGEN	Primary coxarthrosis, bilateral	EFO_1000786
PRIM_KNEEARTHROSIS	FinnGEN	Primary gonarthrosis, bilateral	EFO_0004616
PSORI_STRICT	FinnGEN	Psoriasis (vulgaris), strict definition	EFO_1001494
PSOR_ARTHR_OTH	FinnGEN	Other psoriatic arthropathies	EFO_0003778
PSOR_ENTE_ARTHR	FinnGEN	Psoriatic and enteropathic arthropathies	EFO_0003778
PULM_INFECTIONS	FinnGEN	COPD/asthma/ILD related infections	EFO_1001406
PULM_PNEUMONIA_SEPSIS	FinnGEN	COPD/asthma/ILD related pneumonia or pneumonia derived septichaemia	EFO_0000270, EFO_0000341, EFO_0003106, EFO_0004244, HP_0100806
Q17_CHEFT_HARD_PALATE_NOS	FinnGEN	Cheft hard palate NOS	HP_0410005
Q17_CLEFT_HARD_PALATE_W_CLEFT_LIP_UNILA	FinnGEN	Cleft hard palate with cleft lip, unilateral	EFO_0003959, HP_0410005, Orphanet_320317
Q17_CLEFT_LIP_CLEFT_PALATE	FinnGEN	Cleft lip and cleft palate	EFO_0003959, MONDO_0016064
Q17_CLEFT_PALATE	FinnGEN	Cleft palate	MONDO_0016064
Q17_CONGEN_DEFORMITI_HIP	FinnGEN	Congenital deformities of hip	EFO_1000648
Q17_CONGEN_MALFO_AORTIC_MITRAL_VALVES	FinnGEN	Congenital malformations of aortic and mitral valves	EFO_0009539, MONDO_0042966
Q17_CONGEN_MALFO_CIRCULATO_SYSTEM	FinnGEN	Congenital malformations of the circulatory system	MONDO_0024239
Q17_CONGEN_MALFO_EYELID_LACRIMAL_APPARA_ORBIT	FinnGEN	Congenital malformations of eyelid, lacrimal apparatus and orbit	EFO_0009455, Orphanet_98561
Q17_CONGEN_MALFO_GALLB_BILE_DUCTS_LIVER	FinnGEN	Congenital malformations of gallbladder, bile ducts and liver	HP_0410042, Orphanet_183548
Q17_CONGEN_MALFO_GREAT_ARTERIES	FinnGEN	Congenital malformations of great arteries	Orphanet_98724
Q17_CONGEN_MALFO_MUSCULOS_SYSTEM_NOT_ELSEW_CLASSIFIED	FinnGEN	Congenital malformations of the musculoskeletal system, not elsewhere classified	EFO_0009676, MONDO_0000839
Q17_CONGEN_MALFO_OVARIES_FALLOP_TUBES_BROAD_LIGAM	FinnGEN	Congenital malformations of ovaries, fallopian tubes and broad ligaments	MONDO_0002156, MONDO_0005558
Q17_CONGEN_MALFO_TRACHEA_BRONCHUS	FinnGEN	Congenital malformations of trachea and bronchus	MONDO_0000839, MONDO_0002567
Q17_CRANIOSYNOSTOSIS	FinnGEN	Craniosynostosis	Orphanet_1531
Q17_CYSTIC_KIDNEY_DISEA	FinnGEN	Cystic kidney disease	EFO_0008615
Q17_EHLER_SYNDR	FinnGEN	Ehlers-Danlos syndrome	Orphanet_98249
Q17_OTHER_CONGEN_MALFO_DIGES_SYSTEM1	FinnGEN	Other congenital malformations of the digestive system	MONDO_0020019
Q17_OTHER_CONGEN_MALFO_INTESTINE	FinnGEN	Other congenital malformations of intestine	MONDO_0019999
Q17_OTHER_CONGEN_MALFO_SKIN	FinnGEN	Other congenital malformations of skin	MONDO_0000839, Orphanet_139027
Q17_OTHER_OSTEOCHONDROD	FinnGEN	Other osteochondrodysplasias	EFO_0005571
Q17_OTHER_SPECIFE_CONGEN_MALFO_SYNDR_AFFECTING_MULTIPLE_SYSTEMS	FinnGEN	Other specified congenital malformation syndromes affecting multiple systems	MONDO_0000839
R18_ABDOMI_PELVIC_PAIN	FinnGEN	Abdominal and pelvic pain	EFO_0003766
R18_ABNORMALITI_GAIT_MOBIL	FinnGEN	Abnormalities of gait and mobility	HP_0001288
R18_ABNORMAL_FINDI_DIAGNOST_IMAGI_LUNG	FinnGEN	Abnormal findings on diagnostic imaging of lung	HP_0002088
R18_ABNORMAL_FINDI_DIAGNOST_IMAGI_OTHER_BODY_STRUCTURES	FinnGEN	Abnormal findings on diagnostic imaging of other body structures	EFO_0009827
R18_ABNORMAL_FINDI_SECRE_SMEARS_CERVIX_UTERI_VAGINA_VULVA	FinnGEN	Abnormal findings in secretions and smears from cervix uteri vagina vulva	EFO_0009365
R18_ABNORMAL_RESULTS_FUNCTION_STUDI	FinnGEN	Abnormal results of function studies	EFO_0009628
R18_ABNORMAL_SERUM_ENZYME_LEVELS	FinnGEN	Abnormal serum enzyme levels	EFO_0009826
R18_ABNORMAL_SPERMATOZ	FinnGEN	Abnormal spermatozoa	HP_0008669
R18_ASCITES	FinnGEN	Ascites	HP_0001541
R18_CARDIAC_MURMU_OTHER_CARDIAC_SOUNDS	FinnGEN	Cardiac murmurs and other cardiac sounds	HP_0030148
R18_COUGH	FinnGEN	Cough	HP_0012735
R18_DYSPHAGIA	FinnGEN	Dysphagia	HP_0002015
R18_DYSPNOEA	FinnGEN	Dyspnoea	HP_0002094
R18_FAECAL_INCONTINENCE	FinnGEN	Faecal incontinence	EFO_0009523
R18_GENERAL_SYMPTOMS_SIGNS	FinnGEN	General symptoms and signs	EFO_0003765
R18_ILL_D_UNKNO_CAUSES_MORTA	FinnGEN	Ill-defined and unknown causes of mortality	EFO_0004352, EFO_0009434
R18_ISOLATED_PROTEINU	FinnGEN	Isolated proteinuria	HP_0000093
R18_OEDEMA_NOT_ELSEW_CLASSIFIED	FinnGEN	Oedema, not elsewhere classified	EFO_0009373
R18_OTHER_ILL_D_UNSPE_CAUSES_MORTA	FinnGEN	Other ill-defined and unspecified causes of mortality	EFO_0009434
R18_OTHER_SKIN_CHANG	FinnGEN	Other skin changes	HP_0000951
R18_OTHER_SYMPTOMS_SIGNS_INVOLVI_COGNITIVE_FUNCTIONS_AWARE	FinnGEN	Other symptoms and signs involving cognitive functions and awareness	HP_0100543
R18_OTHER_SYMPTOMS_SIGNS_INVOLVI_DIGES_SYSTEM_ABDOMEN	FinnGEN	Other symptoms and signs involving the digestive system and abdomen	HP_0025031
R18_OTHER_SYMPTOMS_SIGNS_INVOLVI_NERVOUS_MUSCULOS_SYSTEMS	FinnGEN	Other symptoms and signs involving the nervous and musculoskeletal systems	HP_0000707, HP_0000924
R18_PAIN_ASSOCIATED_W_MICTU	FinnGEN	Pain associated with micturition	EFO_0003901
R18_POLYURIA	FinnGEN	Polyuria	HP_0000103
R18_RASH_OTHER_NONSPECIFIC_SKIN_ERUPT	FinnGEN	Rash and other nonspecific skin eruption	EFO_0000701
R18_SYMPTOMS_SIGNS_INVOLVI_COGNITION_PERCEP_EMOTIONAL_STATE_BEHVI	FinnGEN	Symptoms and signs involving cognition, perception, emotional state and behaviour	EFO_0004364
R18_SYMPTOMS_SIGNS_INVOLVI_DIGES_SYSTEM_ABDOMEN	FinnGEN	Symptoms and signs involving the digestive system and abdomen	HP_0025031
R18_SYNCO_COLLAP	FinnGEN	Syncope and collapse	HP_0001279
R18_UNKNO_UNSPE_CAUSES_MORBIDI	FinnGEN	Unknown and unspecified causes of morbidity	EFO_0000408
R18_UNSPE_HAEMATU	FinnGEN	Unspecified haematuria	HP_0000790
REAC_ARTHRO_NOS	FinnGEN	Other/unspecified reactive arthropathies	EFO_0007460
RHEUMA_ARHTROPAT_REACTIVE	FinnGEN	Reactive arthropathies, FINNGEN	EFO_0007460
RHEUMA_ENDPOINTS	FinnGEN	Finngen Rheumatological endpoints	EFO_0005755
RHEUMA_NOS	FinnGEN	Other/unspecified rheumatoid arthritis	EFO_0000685
RHEUMA_OTHER_WIDE	FinnGEN	Other (seronegative) rheumatoid arthritis, wide	EFO_0000685
RHEUMA_SERONEG	FinnGEN	Seronegative rheumatoid arthritis	EFO_0009460
RHEUMA_SEROPOS	FinnGEN	Seropositive rheumatoid arthritis	EFO_0000685
RHEUMA_SEROPOS_OTH	FinnGEN	Other/unspecified seropositiverheumatoid arthritis	EFO_0009459
RHEUMA_SEROPOS_STRICT	FinnGEN	Seropositive rheumatoid arthritis, strict definition	EFO_0009459
RHEUMA_SEROPOS_WIDE	FinnGEN	Seropositive rheumatoid arthritis, wide	EFO_0009459
RHEU_ARTHRITIS_OTH	FinnGEN	Other arthritis (FG)	EFO_0005856
RX_ANTIHYP	FinnGEN	Antihypertensive medication - note that there are other indications	EFO_0000537, GO_0042493
RX_CODEINE_TRAMADOL	FinnGEN	Codeine or tramadol medication	EFO_0003843, GO_0042493
RX_CROHN_1STLINE	FinnGEN	First line medication for Crohns disease	EFO_0000384
RX_CROHN_2NDLINE	FinnGEN	Second line medication for Crohns disease	EFO_0000384
RX_PARACETAMOL_NSAID	FinnGEN	Paracetamol of NSAID medication	GO_1901554
RX_RHEUMA_BIOLOGICAL	FinnGEN	Biological medication for rheuma	EFO_0005755, GO_0042493
RX_STATIN	FinnGEN	Statin medication	GO_0036273
SAIGE_070	UK Biobank	Viral hepatitis	EFO_0004196
SAIGE_079_2	UK Biobank	Infectious mononucleosis	EFO_0007326
SAIGE_1013	UK Biobank	Asphyxia and hypoxemia	EFO_0009446
SAIGE_149	UK Biobank	Cancer of larynx, pharynx, nasal cavities	MONDO_0001128
SAIGE_153	UK Biobank	Colorectal cancer	EFO_0005842
SAIGE_153_2	UK Biobank	Colon cancer	EFO_0000365
SAIGE_165	UK Biobank	Cancer within the respiratory system	MONDO_0000376
SAIGE_165_1	UK Biobank	Cancer of bronchus; lung	MONDO_0001672
SAIGE_172	UK Biobank	Skin cancer	MONDO_0002898
SAIGE_172_1	UK Biobank	Melanomas of skin, dx or hx	EFO_0000389
SAIGE_172_11	UK Biobank	Melanomas of skin	EFO_0000389
SAIGE_172_2	UK Biobank	Other non-epithelial cancer of skin	EFO_0009259
SAIGE_172_3	UK Biobank	Carcinoma in situ of skin	MONDO_0004641
SAIGE_174	UK Biobank	Breast cancer	MONDO_0007254
SAIGE_189	UK Biobank	Cancer of urinary organs (incl. kidney and bladder)	EFO_1000363
SAIGE_189_11	UK Biobank	Malignant neoplasm of kidney, except pelvis	MONDO_0002367
SAIGE_189_2	UK Biobank	Cancer of bladder	MONDO_0001187
SAIGE_191_11	UK Biobank	Cancer of brain	MONDO_0001657
SAIGE_193	UK Biobank	Thyroid cancer	MONDO_0002108
SAIGE_198	UK Biobank	Secondary malignant neoplasm	EFO_0009812
SAIGE_200	UK Biobank	Myeloproliferative disease	EFO_1000388
SAIGE_200_1	UK Biobank	Polycythemia vera	EFO_0002429
SAIGE_202_2	UK Biobank	Non-hodgkins lymphoma	EFO_0005952
SAIGE_204_1	UK Biobank	Lymphoid leukemia	EFO_0004289
SAIGE_204_12	UK Biobank	Lymphoid leukemia, chronic	EFO_0000095
SAIGE_204_4	UK Biobank	Multiple myeloma	EFO_0001378
SAIGE_208	UK Biobank	Benign neoplasm of colon	MONDO_0002278
SAIGE_211	UK Biobank	Benign neoplasm of other parts of digestive system	MONDO_0000385
SAIGE_214	UK Biobank	Lipoma	EFO_0000759
SAIGE_214_1	UK Biobank	Lipoma of skin and subcutaneous tissue	EFO_0000759
SAIGE_216	UK Biobank	Benign neoplasm of skin	MONDO_0021440
SAIGE_227_1	UK Biobank	Benign neoplasm of adrenal gland	MONDO_0021511
SAIGE_227_2	UK Biobank	Benign neoplasm of parathyroid gland	MONDO_0021463
SAIGE_241	UK Biobank	Nontoxic nodular goiter	EFO_1001062
SAIGE_241_1	UK Biobank	Nontoxic uninodular goiter	MONDO_0001658
SAIGE_241_2	UK Biobank	Nontoxic multinodular goiter	MONDO_0001658
SAIGE_242	UK Biobank	Thyrotoxicosis with or without goiter	EFO_0009190
SAIGE_242_1	UK Biobank	Graves' disease	EFO_0004237
SAIGE_242_2	UK Biobank	Toxic multinodular goiter	EFO_0009191
SAIGE_244	UK Biobank	Hypothyroidism	EFO_0004705
SAIGE_250	UK Biobank	Diabetes mellitus	EFO_0000400
SAIGE_250_1	UK Biobank	Type 1 diabetes	EFO_0001359
SAIGE_250_11	UK Biobank	Type 1 diabetes with ketoacidosis	EFO_0001359
SAIGE_250_2	UK Biobank	Type 2 diabetes	EFO_0001360
SAIGE_250_7	UK Biobank	Diabetic retinopathy	EFO_0003770
SAIGE_251	UK Biobank	Other disorders of pancreatic internal secretion	EFO_0009605
SAIGE_251_1	UK Biobank	Hypoglycemia	HP_0001943
SAIGE_252	UK Biobank	Disorders of parathyroid gland	EFO_0005754
SAIGE_252_1	UK Biobank	Hyperparathyroidism	EFO_0008506
SAIGE_253_2	UK Biobank	Pituitary hypofunction	EFO_0001380
SAIGE_261_2	UK Biobank	Vitamin b-complex deficiencies	MONDO_0042976
SAIGE_272_1	UK Biobank	Hyperlipidemia	EFO_0003774
SAIGE_272_11	UK Biobank	Hypercholesterolemia	HP_0003124
SAIGE_274	UK Biobank	Gout and other crystal arthropathies	EFO_0004274
SAIGE_274_1	UK Biobank	Gout	EFO_0004274
SAIGE_274_11	UK Biobank	Gouty arthropathy	EFO_0004274
SAIGE_275	UK Biobank	Disorders of mineral metabolism	EFO_0009556
SAIGE_275_1	UK Biobank	Disorders of iron metabolism	MONDO_0002279
SAIGE_277_4	UK Biobank	Disorders of bilirubin excretion	Orphanet_309816
SAIGE_278	UK Biobank	Overweight, obesity and other hyperalimentation	EFO_0001073
SAIGE_278_1	UK Biobank	Obesity	EFO_0001073
SAIGE_280	UK Biobank	Iron deficiency anemias	HP_0001891
SAIGE_281_11	UK Biobank	Pernicious anemia	EFO_0005576
SAIGE_285	UK Biobank	Other anemias	MONDO_0002280
SAIGE_286	UK Biobank	Coagulation defects	EFO_0009314
SAIGE_286_1	UK Biobank	Congenital coagulation defects	EFO_0009314
SAIGE_286_7	UK Biobank	Other and unspecified coagulation defects	EFO_0009314
SAIGE_290	UK Biobank	Delirium dementia and amnestic and other cognitive disorders	EFO_1001457
SAIGE_290_1	UK Biobank	Dementias	HP_0000726
SAIGE_290_11	UK Biobank	Alzheimer's disease	EFO_0000249
SAIGE_290_16	UK Biobank	Vascular dementia	EFO_0004718
SAIGE_290_2	UK Biobank	Delirium due to conditions classified elsewhere	EFO_0009267
SAIGE_291_8	UK Biobank	Alteration of consciousness	HP_0004372
SAIGE_292	UK Biobank	Neurological disorders	EFO_0000618
SAIGE_292_2	UK Biobank	Mild cognitive impairment	HP_0100543
SAIGE_292_4	UK Biobank	Altered mental status	EFO_0003935
SAIGE_296	UK Biobank	Mood disorders	EFO_0004247
SAIGE_296_2	UK Biobank	Depression	EFO_0003761
SAIGE_303	UK Biobank	Psychogenic and somatoform disorders	EFO_0009687
SAIGE_306	UK Biobank	Other mental disorder	MONDO_0002025
SAIGE_313_3	UK Biobank	Autism	EFO_0003758
SAIGE_317	UK Biobank	Alcohol-related disorders	MONDO_0021698
SAIGE_317_11	UK Biobank	Alcoholic liver damage	EFO_0008573
SAIGE_318	UK Biobank	Tobacco use disorder	EFO_0003768
SAIGE_324	UK Biobank	Other cns infection and poliomyelitis	EFO_0007450, EFO_1001456
SAIGE_327	UK Biobank	Sleep disorders	EFO_0008568
SAIGE_335	UK Biobank	Multiple sclerosis	EFO_0003885
SAIGE_339	UK Biobank	Other headache syndromes	EFO_0009550
SAIGE_342	UK Biobank	Hemiplegia	EFO_0009453
SAIGE_345_3	UK Biobank	Convulsions	EFO_0009853
SAIGE_351	UK Biobank	Other peripheral nerve disorders	EFO_0009387
SAIGE_362_2	UK Biobank	Degeneration of macula and posterior pole of retina	MONDO_0002175
SAIGE_364	UK Biobank	Corneal opacity and other disorders of cornea	EFO_0009464
SAIGE_364_5	UK Biobank	Corneal dystrophy	Orphanet_34533
SAIGE_365	UK Biobank	Glaucoma	EFO_0000516
SAIGE_365_1	UK Biobank	Open-angle glaucoma	EFO_0004190
SAIGE_365_11	UK Biobank	Primary open angle glaucoma	EFO_0004190
SAIGE_366	UK Biobank	Cataract	EFO_0001059
SAIGE_366_2	UK Biobank	Senile cataract	MONDO_0004847
SAIGE_367_1	UK Biobank	Myopia	HP_0000545
SAIGE_368_2	UK Biobank	Diplopia and disorders of binocular vision	EFO_0009535
SAIGE_380	UK Biobank	Disorders of external ear	EFO_0009668
SAIGE_381	UK Biobank	Otitis media and eustachian tube disorders	EFO_0009667
SAIGE_381_1	UK Biobank	Otitis media	EFO_0004992
SAIGE_381_9	UK Biobank	Otorrhea	EFO_1001775
SAIGE_383	UK Biobank	Otosclerosis	EFO_0004213
SAIGE_384	UK Biobank	Other disorders of tympanic membrane	EFO_0009570
SAIGE_384_4	UK Biobank	Perforation of tympanic membrane	EFO_0009472
SAIGE_386_3	UK Biobank	Labyrinthitis	EFO_0009604
SAIGE_386_9	UK Biobank	Dizziness and giddiness (light-headedness and vertigo)	HP_0002321
SAIGE_401	UK Biobank	Hypertension	EFO_0000537
SAIGE_411	UK Biobank	Ischemic heart disease	EFO_1001375
SAIGE_411_1	UK Biobank	Unstable angina (intermediate coronary syndrome)	EFO_1000985
SAIGE_411_2	UK Biobank	Myocardial infarction	EFO_0000612
SAIGE_411_3	UK Biobank	Angina pectoris	EFO_0003913
SAIGE_411_4	UK Biobank	Coronary atherosclerosis	MONDO_0021661
SAIGE_415	UK Biobank	Pulmonary heart disease	MONDO_0004596
SAIGE_418	UK Biobank	Nonspecific chest pain	HP_0100749
SAIGE_420_2	UK Biobank	Pericarditis	EFO_0007427
SAIGE_425_8	UK Biobank	Other cardiomyopathy	EFO_0000318
SAIGE_426_21	UK Biobank	First degree av block	HP_0011705
SAIGE_426_9	UK Biobank	Cardiac pacemaker/device in situ	EFO_0009719
SAIGE_426_91	UK Biobank	Cardiac pacemaker in situ	EFO_0009719
SAIGE_427	UK Biobank	Cardiac dysrhythmias	EFO_1001771
SAIGE_427_2	UK Biobank	Atrial fibrillation and flutter	EFO_0003911
SAIGE_428	UK Biobank	Congestive heart failure; nonhypertensive	EFO_0000373
SAIGE_433	UK Biobank	Cerebrovascular disease	EFO_0003763
SAIGE_433_1	UK Biobank	Occlusion and stenosis of precerebral arteries	EFO_0009677
SAIGE_433_5	UK Biobank	Cerebral aneurysm	EFO_0003870
SAIGE_440	UK Biobank	Atherosclerosis	EFO_0003914
SAIGE_440_2	UK Biobank	Atherosclerosis of the extremities	EFO_0003914
SAIGE_442	UK Biobank	Other aneurysm	EFO_0009659
SAIGE_442_11	UK Biobank	Abdominal aortic aneurysm	EFO_0004214
SAIGE_443	UK Biobank	Peripheral vascular disease	EFO_0003875
SAIGE_443_9	UK Biobank	Peripheral vascular disease, unspecified	EFO_0003875
SAIGE_444	UK Biobank	Arterial embolism and thrombosis	EFO_0010671
SAIGE_447	UK Biobank	Other disorders of arteries and arterioles	MONDO_0000473
SAIGE_451	UK Biobank	Phlebitis and thrombophlebitis	EFO_1001395, HP_0004418
SAIGE_454	UK Biobank	Varicose veins	HP_0002619
SAIGE_455	UK Biobank	Hemorrhoids	EFO_0009552
SAIGE_456	UK Biobank	Chronic venous insufficiency [cvi]	EFO_0007940
SAIGE_459	UK Biobank	Other disorders of circulatory system	EFO_0000319
SAIGE_459_9	UK Biobank	Circulatory disease nec	EFO_0000319
SAIGE_465_2	UK Biobank	Acute pharyngitis	EFO_0009657
SAIGE_471	UK Biobank	Nasal polyps	EFO_1000391
SAIGE_476	UK Biobank	Allergic rhinitis	EFO_0005854
SAIGE_495	UK Biobank	Asthma	EFO_0000270
SAIGE_496	UK Biobank	Chronic airway obstruction	EFO_0000341
SAIGE_496_1	UK Biobank	Emphysema	EFO_0000464
SAIGE_496_2	UK Biobank	Chronic bronchitis	EFO_0006505
SAIGE_496_21	UK Biobank	Obstructive chronic bronchitis	EFO_0000341, EFO_0006505
SAIGE_497	UK Biobank	Bronchitis	EFO_0009661
SAIGE_502	UK Biobank	Postinflammatory pulmonary fibrosis	MONDO_0001438
SAIGE_503	UK Biobank	Pulmonary congestion and hypostasis	EFO_0009866
SAIGE_509	UK Biobank	Respiratory failure, insufficiency, arrest	EFO_0009686
SAIGE_509_1	UK Biobank	Respiratory failure	EFO_0009686
SAIGE_521	UK Biobank	Diseases of hard tissues of teeth	MONDO_0002220
SAIGE_525	UK Biobank	Other diseases of the teeth and supporting structures	MONDO_0002635
SAIGE_530	UK Biobank	Diseases of esophagus	EFO_0009544
SAIGE_530_12	UK Biobank	Ulcer of esophagus	MONDO_0044782
SAIGE_530_14	UK Biobank	Reflux esophagitis	EFO_1001095
SAIGE_531_3	UK Biobank	Duodenal ulcer	EFO_0004607
SAIGE_535	UK Biobank	Gastritis and duodenitis	EFO_0000217
SAIGE_535_6	UK Biobank	Duodenitis	MONDO_0004627
SAIGE_540	UK Biobank	Appendiceal conditions	EFO_0009542
SAIGE_540_1	UK Biobank	Appendicitis	EFO_0007149
SAIGE_540_11	UK Biobank	Acute appendicitis	EFO_0007149
SAIGE_550	UK Biobank	Abdominal hernia	HP_0004299
SAIGE_550_1	UK Biobank	Inguinal hernia	HP_0000023
SAIGE_550_2	UK Biobank	Diaphragmatic hernia	EFO_0008561
SAIGE_550_3	UK Biobank	Femoral hernia	EFO_1001791
SAIGE_550_4	UK Biobank	Umbilical hernia	HP_0001537
SAIGE_550_5	UK Biobank	Ventral hernia	EFO_1001866
SAIGE_555	UK Biobank	Inflammatory bowel disease and other gastroenteritis and colitis	EFO_0003767
SAIGE_555_1	UK Biobank	Regional enteritis	EFO_0000384
SAIGE_555_2	UK Biobank	Ulcerative colitis	EFO_0000729
SAIGE_557	UK Biobank	Intestinal malabsorption (non-celiac)	EFO_0009554
SAIGE_557_1	UK Biobank	Celiac disease	EFO_0001060
SAIGE_560_1	UK Biobank	Paralytic ileus	HP_0002590
SAIGE_561_2	UK Biobank	Flatulence	EFO_0009669
SAIGE_562	UK Biobank	Diverticulosis and diverticulitis	EFO_1001460
SAIGE_564	UK Biobank	Functional digestive disorders	MONDO_0001318
SAIGE_564_1	UK Biobank	Irritable bowel syndrome	EFO_0000555
SAIGE_565	UK Biobank	Anal and rectal conditions	EFO_0000405
SAIGE_565_1	UK Biobank	Anal and rectal polyp	MONDO_0021398
SAIGE_571	UK Biobank	Chronic liver disease and cirrhosis	EFO_0001421, EFO_0001422
SAIGE_571_5	UK Biobank	Other chronic nonalcoholic liver disease	EFO_0003095
SAIGE_571_51	UK Biobank	Cirrhosis of liver without mention of alcohol	EFO_0001422
SAIGE_571_6	UK Biobank	Primary biliary cirrhosis	EFO_1001486
SAIGE_571_81	UK Biobank	Portal hypertension	EFO_0000666
SAIGE_573	UK Biobank	Other disorders of liver	EFO_0001421
SAIGE_574	UK Biobank	Cholelithiasis and cholecystitis	EFO_0004799
SAIGE_574_1	UK Biobank	Cholelithiasis	EFO_0004799
SAIGE_574_11	UK Biobank	Cholelithiasis with acute cholecystitis	EFO_1001289
SAIGE_574_12	UK Biobank	Cholelithiasis with other cholecystitis	EFO_0004799
SAIGE_574_3	UK Biobank	Cholecystitis without cholelithiasis	EFO_1000790
SAIGE_575	UK Biobank	Other biliary tract disease	EFO_0009534
SAIGE_575_7	UK Biobank	Other disorders of gallbladder	EFO_0003832
SAIGE_577	UK Biobank	Diseases of pancreas	EFO_0009605
SAIGE_577_1	UK Biobank	Acute pancreatitis	EFO_1000652
SAIGE_592_2	UK Biobank	Urethritis and urethral syndrome	MONDO_0001730
SAIGE_593	UK Biobank	Hematuria	HP_0000790
SAIGE_594	UK Biobank	Urinary calculus	MONDO_0004828
SAIGE_594_1	UK Biobank	Calculus of kidney	EFO_0004253
SAIGE_594_3	UK Biobank	Calculus of ureter	EFO_1001228
SAIGE_596	UK Biobank	Other disorders of bladder	EFO_1000018
SAIGE_596_1	UK Biobank	Bladder neck obstruction	EFO_1000840
SAIGE_599_4	UK Biobank	Urinary incontinence	HP_0000020
SAIGE_681	UK Biobank	Superficial cellulitis and abscess	EFO_0003035
SAIGE_681_3	UK Biobank	Cellulitis and abscess of arm/hand	EFO_0003035
SAIGE_681_5	UK Biobank	Cellulitis and abscess of leg, except foot	EFO_0003035
SAIGE_681_6	UK Biobank	Cellulitis and abscess of foot, toe	EFO_0003035
SAIGE_689	UK Biobank	Disorder of skin and subcutaneous tissue nos	EFO_0000701
SAIGE_695	UK Biobank	Erythematous conditions	EFO_0000701
SAIGE_695_42	UK Biobank	Systemic lupus erythematosus	EFO_0002690
SAIGE_696_4	UK Biobank	Psoriasis	EFO_0000676
SAIGE_696_41	UK Biobank	Psoriasis vulgaris	EFO_1001494
SAIGE_696_42	UK Biobank	Psoriatic arthropathy	EFO_0003778
SAIGE_697	UK Biobank	Sarcoidosis	Orphanet_797
SAIGE_702	UK Biobank	Degenerative skin conditions and other dermatoses	EFO_0000701
SAIGE_702_1	UK Biobank	Actinic keratosis	EFO_0002496
SAIGE_702_2	UK Biobank	Seborrheic keratosis	EFO_0005584
SAIGE_704	UK Biobank	Diseases of hair and hair follicles	MONDO_0002917
SAIGE_706_2	UK Biobank	Sebaceous cyst	EFO_1000243
SAIGE_707_1	UK Biobank	Decubitus ulcer	EFO_0007067
SAIGE_709	UK Biobank	Diffuse diseases of connective tissue	EFO_1001986
SAIGE_709_7	UK Biobank	Unspecified diffuse connective tissue disease	EFO_1001986
SAIGE_713_5	UK Biobank	Arthropathy associated with neurological disorders	EFO_1001378
SAIGE_714	UK Biobank	Rheumatoid arthritis and other inflammatory polyarthropathies	EFO_0000685
SAIGE_714_1	UK Biobank	Rheumatoid arthritis	EFO_0000685
SAIGE_716	UK Biobank	Other arthropathies	HP_0003040
SAIGE_726_1	UK Biobank	Enthesopathy	EFO_0009666
SAIGE_728_7	UK Biobank	Fasciitis	HP_0100537
SAIGE_728_71	UK Biobank	Contracture of palmar fascia [dupuytren's disease]	EFO_1000438
SAIGE_729_1	UK Biobank	Rheumatism, unspecified and fibrositis	EFO_0005755
SAIGE_735_21	UK Biobank	Hammer toe (acquired)	EFO_1001336
SAIGE_735_3	UK Biobank	Hallux valgus (bunion)	HP_0001822
SAIGE_738	UK Biobank	Other acquired musculoskeletal deformity	EFO_0009676, EFO_1001986
SAIGE_740	UK Biobank	Osteoarthrosis	EFO_0002506
SAIGE_740_1	UK Biobank	Osteoarthritis; localized	EFO_0002506
SAIGE_742_9	UK Biobank	Other derangement of joint	EFO_1000999
SAIGE_743	UK Biobank	Osteoporosis, osteopenia and pathological fracture	HP_0002756
SAIGE_743_1	UK Biobank	Osteoporosis	EFO_0003882
SAIGE_743_11	UK Biobank	Osteoporosis nos	EFO_0003882
SAIGE_745	UK Biobank	Pain in joint	HP_0002829
SAIGE_747	UK Biobank	Cardiac and circulatory congenital anomalies	HP_0001627
SAIGE_747_1	UK Biobank	Cardiac congenital anomalies	HP_0001627
SAIGE_747_13	UK Biobank	Congenital anomalies of great vessels	Orphanet_98724
SAIGE_760	UK Biobank	Back pain	HP_0003418
SAIGE_773	UK Biobank	Pain in limb	HP_0009763
SAIGE_782_3	UK Biobank	Edema	EFO_0009373
SAIGE_788	UK Biobank	Syncope and collapse	HP_0001279
SAIGE_798	UK Biobank	Malaise and fatigue	EFO_0009641, HP_0012378
SAIGE_800	UK Biobank	Fracture of lower limb	EFO_0009512
SAIGE_800_1	UK Biobank	Fracture of neck of femur	EFO_1001792
SAIGE_803	UK Biobank	Fracture of upper limb	EFO_0009514
SAIGE_803_2	UK Biobank	Fracture of radius and ulna	EFO_0003950
SAIGE_804	UK Biobank	Fracture of hand or wrist	EFO_0009515
SAIGE_805	UK Biobank	Fracture of vertebral column without mention of spinal cord injury	EFO_0003902
SAIGE_807	UK Biobank	Fracture of ribs	EFO_0009620
SAIGE_835	UK Biobank	Internal derangement of knee	EFO_0009507
SAIGE_870_6	UK Biobank	Open wound of neck	EFO_0005756
SAIGE_947	UK Biobank	Urticaria	EFO_0005531
SAIGE_960	UK Biobank	Poisoning by antibiotics	EFO_0008546
SAIGE_960_2	UK Biobank	Allergy/adverse effect of penicillin	EFO_0008546
SAIGE_965	UK Biobank	Poisoning by analgesics, antipyretics, and antirheumatics	EFO_0008546
SAIGE_965_1	UK Biobank	Opiates and related narcotics causing adverse effects in therapeutic use	EFO_0009658
SAIGE_967	UK Biobank	Adverse effects of sedatives or other central nervous system depressants and anesthetics	EFO_0009658
SAIGE_971	UK Biobank	Poisoning by drugs primarily affecting the autonomic nervous system	EFO_0008546
SLEEP	FinnGEN	Sleep disorders (combined)	EFO_0008568
SLE_FG	FinnGEN	SLE (Finngen)	EFO_0002690
SLE_STRICT	FinnGEN	SLE, strict definition	EFO_0002690
SMOKING	FinnGEN	Smoking	EFO_0004318
SMOKING_DEPEND	FinnGEN	Smoking dependancy	EFO_0003768
SPONDYLOARTHRITIS	FinnGEN	Spondyloarthritis	EFO_0000706
SPONDYLOPATHY_FG	FinnGEN	Spondylopathies (FG)	MONDO_0001434
ST19_ADVER_EFFEC_NOT_ELSEW_CLASSIFIED	FinnGEN	Adverse effects, not elsewhere classified	EFO_0009658
ST19_BURNS_CORROSIO_CONFIN_EYE_INTERNAL_ORGANS	FinnGEN	Burns and corrosions confined to eye and internal organs	EFO_1001788
ST19_BURNS_CORROSIO_EXTER_BODY_SURFA_SPECIFE_SITE	FinnGEN	Burns and corrosions of external body surface, specified by site	EFO_0009516
ST19_BURN_CORROSION_CONFIN_EYE_ADNEXA	FinnGEN	Burn and corrosion confined to eye and adnexa	EFO_1001788
ST19_BURN_CORROSION_SHOUL_UPPER_LIMB_WRIST_HAND	FinnGEN	Burn and corrosion of shoulder and upper limb, except wrist and hand	EFO_0009516
ST19_COMPLICATIO_GENITO_PROSTHET_DEVICES_IMPLANTS_GRAFTS	FinnGEN	Complications of genitourinary prosthetic devices, implants and grafts	EFO_0009519
ST19_COMPLICATIO_OTHER_INTERNAL_PROSTHET_DEVICES_IMPLANTS_GRAFTS	FinnGEN	Complications of other internal prosthetic devices, implants and grafts	EFO_0009519
ST19_CONCUSSION	FinnGEN	Concussion	EFO_0011023
ST19_CONTU_OTHER_UNSPE_PARTS_FOOT	FinnGEN	Contusion of other and unspecified parts of foot	EFO_0010680
ST19_CRUSHI_INJURY_WRIST_HAND	FinnGEN	Crushing injury of wrist and hand	EFO_0009504
ST19_DIFFU_BRAIN_INJURY	FinnGEN	Diffuse brain injury	MONDO_0043510
ST19_DISLO_SPRAIN_STRAIN_JOINTS_LIGAM_HEAD	FinnGEN	Dislocation, sprain and strain of joints and ligaments of head	EFO_0009521, EFO_0009582, EFO_0010686
ST19_DISLO_SPRAIN_STRAIN_JOINTS_LIGAM_KNEE	FinnGEN	Dislocation, sprain and strain of joints and ligaments of knee	EFO_0009521, EFO_0009582, EFO_0010686
ST19_DISLO_SPRAIN_STRAIN_JOINTS_LIGAM_LUMBAR_SPINE_PELVIS	FinnGEN	Dislocation, sprain and strain of joints and ligaments of lumbar spine and pelvis	EFO_0009521, EFO_0009582, EFO_0010686
ST19_DISLO_SPRAIN_STRAIN_JOINTS_LIGAM_NECK_LEVEL	FinnGEN	Dislocation, sprain and strain of joints and ligaments at neck level	EFO_0009521, EFO_0009582, EFO_0010686
ST19_DISLO_SPRAIN_STRAIN_JOINTS_LIGAM_SHOUL_GIRDLE	FinnGEN	Dislocation, sprain and strain of joints and ligaments of shoulder girdle	EFO_0009521, EFO_0009582, EFO_0010686
ST19_EFFEC_OTHER_EXTER_CAUSES	FinnGEN	Effects of other external causes	EFO_0000546
ST19_FOREI_BODY_ALIME_TRACT	FinnGEN	Foreign body in alimentary tract	EFO_0009526
ST19_FOREI_BODY_RESPI_TRACT	FinnGEN	Foreign body in respiratory tract	EFO_0009525
ST19_FRACT_FOREA	FinnGEN	Fracture of forearm	EFO_0003950, EFO_0003957
ST19_FRACT_LOWER_LEG_INCLU_ANKLE	FinnGEN	Fracture of lower leg, including ankle	EFO_0003944
ST19_FRACT_SKULL_FACIAL_BONES	FinnGEN	Fracture of skull and facial bones	EFO_1001425
ST19_FRACT_WRIST_HAND_LEVEL	FinnGEN	Fracture at wrist and hand level	EFO_0009515
ST19_HYPOTHERMIA	FinnGEN	Hypothermia	HP_0002045
ST19_INJURI_ABDOMEN_LOWER_BACK_LUMBAR_SPINE_PELVIS	FinnGEN	Injuries to the abdomen, lower back, lumbar spine and pelvis	EFO_0009502
ST19_INJURI_ELBOW_FOREA	FinnGEN	Injuries to the elbow and forearm	EFO_0000546
ST19_INJURI_HIP_THIGH	FinnGEN	Injuries to the hip and thigh	EFO_0000546
ST19_INJURI_KNEE_LOWER_LEG	FinnGEN	Injuries to the knee and lower leg	EFO_0009508
ST19_INJURI_SHOUL_UPPER_ARM	FinnGEN	Injuries to the shoulder and upper arm	EFO_0000546
ST19_INJURI_THORAX	FinnGEN	Injuries to the thorax	EFO_0009887
ST19_INJURI_UNSPE_PART_TRUNK_LIMB_BODY_REGION	FinnGEN	Injuries to unspecified part of trunk, limb or body region	EFO_0000546
ST19_INJURY_BLOOD_VESSE_WRIST_HAND_LEVEL	FinnGEN	Injury of blood vessels at wrist and hand level	EFO_0009886
ST19_INJURY_CRANIAL_NERVES	FinnGEN	Injury of cranial nerves	EFO_0009490
ST19_INJURY_MUSCLE_TENDON_SHOUL_UPPER_ARM_LEVEL	FinnGEN	Injury of muscle and tendon at shoulder and upper arm level	EFO_0000546
ST19_INJURY_NERVES_FOREA_LEVEL	FinnGEN	Injury of nerves at forearm level	EFO_0000546
ST19_INJURY_UNSPE_BODY_REGION	FinnGEN	Injury of unspecified body region	EFO_0000546
ST19_INTRACRATRAUMA	FinnGEN	Intracranial trauma	MONDO_0043510
ST19_INTRACR_INJURY	FinnGEN	Intracranial injury	EFO_0009505
ST19_OPEN_WOUND_HEAD	FinnGEN	Open wound of head	EFO_0005756
ST19_OPEN_WOUND_LOWER_LEG	FinnGEN	Open wound of lower leg	EFO_0005756
ST19_OTHER_UNSPE_INJURI_ABDOMEN_LOWER_BACK_PELVIS	FinnGEN	Other and unspecified injuries of abdomen, lower back and pelvis	EFO_0000546
ST19_OTHER_UNSPE_INJURI_HEAD	FinnGEN	Other and unspecified injuries of head	EFO_0000546, EFO_0009505
ST19_POISO_MEDICI	FinnGEN	Poisoning by medicine	EFO_0008546
ST19_POISO_NARCOT_PSYCHOD_HALLUCINOG	FinnGEN	Poisoning by narcotics and psychodysleptics [hallucinogens]	EFO_0008546
ST19_SEQUEL_INJURI_LOWER_LIMB	FinnGEN	Sequelae of injuries of lower limb	EFO_0009509
ST19_SEQUEL_INJURI_NECK_TRUNK	FinnGEN	Sequelae of injuries of neck and trunk	EFO_0009476
ST19_SUPERF_FROST	FinnGEN	Superficial frostbite	EFO_0009527
ST19_SUPERF_INJURY_ABDOMEN_LOWER_BACK_PELVIS	FinnGEN	Superficial injury of abdomen, lower back and pelvis	EFO_0000546
ST19_SUPERF_INJURY_HIP_THIGH	FinnGEN	Superficial injury of hip and thigh	EFO_0000546
ST19_SUPERF_INJURY_WRIST_HAND	FinnGEN	Superficial injury of wrist and hand	EFO_0000546
STILL_ADULT	FinnGEN	Adult-onset Still disease	EFO_0007135
T1D_STRICT	FinnGEN	Type 1 diabetes, strict definition	EFO_0001359
T1D_STRICT1	FinnGEN	Type 1 diabetes, strict definition, subgroup 1	EFO_0001359
T1D_WIDE	FinnGEN	Type 1 diabetes, wide definition	EFO_0001359
T1D_WIDE1	FinnGEN	Type 1 diabetes, wide definition, subgroup 1	EFO_0001359
T2D	FinnGEN	Type 2 diabetes, definitions combined	EFO_0001360
T2D_INCLAVO	FinnGEN	Type 2 diabetes, definitions combined, including avohilmo	EFO_0001360
T2D_WIDE	FinnGEN	Type 2 diabetes, wide definition	EFO_0001360
THROMBOCYTAEMIA	FinnGEN	Essential (haemorrhagic) thrombocythaemia	EFO_0000479
THYROIDITIS	FinnGEN	Thyroiditis	EFO_1000627
THYROID_DISORDER_IBD	FinnGEN	Disorders of thyroid, IBD co-morbidities	EFO_0003767, EFO_1000627
THYROTOXICOSIS	FinnGEN	Thyrotoxicosis	EFO_0009190
TRAUMBRAIN_NONCONCUS	FinnGEN	severe traumatic brain injury, does not include concussion	MONDO_0043510
ULCERENTER	FinnGEN	Ulcerative enterocolitis	EFO_1001481, MONDO_0043839
ULCERILEO	FinnGEN	Ulcerative ileocolitis	EFO_0005624, MONDO_0043839
ULCERNAS	FinnGEN	Ulcerative colitis, NAS	EFO_0000729
ULCEROTH	FinnGEN	Other ulcerative colitis	EFO_0000729
ULCERRECT	FinnGEN	Ulcerative rectosigmoiditis	EFO_1001223
VD_SC	FinnGEN	Vascular dementia (subcortical)	EFO_0004718
VD_U	FinnGEN	Vascular dementia (undefined)	EFO_0004718
VWXY20_FALL_SAME_LEVEL_INVOLVI_ICE_SNOW	FinnGEN	Fall on same level involving ice and snow	EFO_0009631
VWXY20_SUICI_OTHER_INTENTI_SELF_H	FinnGEN	Suicide or other Intentional self-harm	EFO_0007623
WET_AMD	FinnGEN	Wet age-related macular degeneration	EFO_0004683
Z21_ACQUI_ABSENCE_ORGANS_NOT_ELSEW_CLASSIFIED	FinnGEN	Acquired absence of organs, not elsewhere classified	EFO_0009124
Z21_ANTEN_SCREE	FinnGEN	Antenatal screening	EFO_0009517
Z21_CARE_INVOLVI_DIALY	FinnGEN	Care involving dialysis	EFO_0010690
Z21_CONTRACEPTIVE_MANAG	FinnGEN	Contraceptive management	EFO_0009520
Z21_DEPENDENCE_ENABL_MACHINES_DEVICES_NOT_ELSEW_CLASSIFIED	FinnGEN	Dependence on enabling machines and devices, not elsewhere classified	EFO_0008451
Z21_DONORS_ORGANS_TISSU	FinnGEN	Donors of organs and tissues	EFO_0009634
Z21_EXAM_OBSER_OTH_REASO	FinnGEN	Examination and observation for other reasons	EFO_0009517
Z21_FAMILY_HISTORY_CERTA_DISABILITI_CHRONIC_DISEA_LEADI_DISABL	FinnGEN	Family history of certain disabilities and chronic diseases leading to disablement	EFO_0000493
Z21_FAMILY_HISTORY_MALIG_NEOPLASM	FinnGEN	Family history of malignant neoplasm	EFO_0009640
Z21_FAMILY_HISTORY_OTH_SPECIFIC_DISORD	FinnGEN	Family history of other specific disorders	EFO_0000508
Z21_FIT_ADJ_OTH_DEVICES	FinnGEN	Fitting and adjustment of other devices	EFO_0002571
Z21_GENERAL_EXAM_INVES_PERSONS_WO_COMPLA_REPOR_DIAGNOSIS	FinnGEN	General examination and investigation of persons without complaint and reported diagnosis	EFO_0009517
Z21_LUNG_TRANSPLANT_STATUS	FinnGEN	Lung transplant status	EFO_0010721
Z21_MEDICAL_OBSER_EVALU_SUSPECTED_DISEA_CONDI	FinnGEN	Medical observation and evaluation for suspected diseases and conditions	EFO_0009517
Z21_OTHER_ORTHOPA_FOLLOW__CARE	FinnGEN	Other orthopaedic follow-up care	EFO_0009577
Z21_OTHER_SPECIAL_EXAM_INVES_PERSONS_WO_COMPLA_REPOR_DIAGNOSIS	FinnGEN	Other special examinations and investigations of persons without complaint or reported diagnosis	EFO_0009517
Z21_OUTCO_DELIV	FinnGEN	Outcome of delivery	EFO_0006922
Z21_PERSONAL_HISTORY_CERTA_OTH_DISEA	FinnGEN	Personal history of certain other diseases	EFO_0000352
Z21_PERSONS_ENCOUNTERI_HEALTH_SERVI_CIRCUMSTANC_RELATED_REPRODUCTION	FinnGEN	Persons encountering health services in circumstances related to reproduction	EFO_0009786
Z21_PERSONS_ENCOUNTERI_HEALTH_SERVI_EXAM_INVES	FinnGEN	Persons encountering health services for examination and investigation	EFO_0009786
Z21_PERSONS_ENCOUNTERI_HEALTH_SERVI_OTH_CIRCUMSTANC2	FinnGEN	Persons encountering health services in other circumstances	EFO_0009786
Z21_PERSONS_ENCOUNTERI_HEALTH_SERVI_OTH_COUNSELLI_MEDICAL_ADVICE_NOT_ELSEW_CLASSIFIED	FinnGEN	Persons encountering health services for other counselling and medical advice, not elsewhere classified	EFO_0009786
Z21_PERSONS_ENCOUNTERI_HEALTH_SERVI_SPECIFIC_PROCED_HEALTH_CARE	FinnGEN	Persons encountering health services for specific procedures and health care	EFO_0009786
Z21_PERSONS_W_POTEN_HEALTH_HAZARDS_RELATED_COMMUNICAB_DISEA	FinnGEN	Persons with potential health hazards related to communicable diseases	EFO_0005741
Z21_PERSONS_W_POTEN_HEALTH_HAZARDS_RELATED_FAMILY_PERSONAL_HISTORY_CERTA_CONDI_INFLUENCI_HEALTH_STATUS	FinnGEN	Persons with potential health hazards related to family and personal history and certain conditions influencing health status	EFO_0000352, EFO_0000493
Z21_PROBL_RELATED_CARE__DEPENDENCY	FinnGEN	Problems related to care-provider dependency	EFO_0007869
Z21_PROBL_RELATED_EMPLO_UNEMP	FinnGEN	Problems related to employment and unemployment	EFO_0009696
Z21_PROBL_RELATED_LIFE_M_DIFFICULTY	FinnGEN	Problems related to life-management difficulty	EFO_0007869
Z21_SUPERV_HIGH_R_PREGNAC	FinnGEN	Supervision of high-risk pregnancy	EFO_0009573
Z21_SUPERV_NORMAL_PREGNAC1	FinnGEN	Supervision of normal pregnancy	EFO_0002950
Z21_TRANSPLANTED_ORGAN_TISSUE_STATUS	FinnGEN	Transplanted organ and tissue status	EFO_0005198

### Sheet: ST3 - Excluded_Traits
Supplementary Table 3: Excluded Traits
trait_key_term
3mm asymmetry angle (left)
3mm asymmetry index (left)
3mm asymmetry index (right)
3mm cylindrical power (left)
3mm cylindrical power (right)
3mm cylindrical power angle (right)
3mm strong meridian (left)
3mm strong meridian (right)
3mm strong meridian angle (left)
3mm strong meridian angle (right)
3mm weak meridian (left)
3mm weak meridian (right)
3mm weak meridian angle (right)
6mm asymmetry angle (left)
6mm asymmetry index (left)
6mm asymmetry index (right)
6mm cylindrical power (left)
6mm cylindrical power (right)
6mm cylindrical power angle (right)
6mm strong meridian (left)
6mm strong meridian (right)
6mm strong meridian angle (left)
6mm strong meridian angle (right)
6mm weak meridian (left)
6mm weak meridian (right)
6mm weak meridian angle (right)
A levels/as levels or equivalent | qualifications
Able to confide
Able to pay rent/mortgage as an adult
Acceptance of an invitation to participate in a mental health questionnaire
Achievement
Added milk to espresso
Added milk to rooibos tea
Added milk to standard tea
Adjustment reaction
Administrative and legal statuses
Adrenomedullin
aerochamber
Age at first live birth
Age at last live birth
Age at recruitment
Age completed full time education
Age started oral contraceptive pill
Age when known person last commented about drinking habits
Agouti-Related Protein
Amino-terminal enhancer of split measurement
Antithrombin-III measurement
Apple intake
Average 16-hour sound level of noise pollution
Average 24-hour sound level of noise pollution
Average daytime sound level of noise pollution
Average evening sound level of noise pollution
Average monthly fortified wine intake
Average monthly spirits intake
Average weekly beer plus cider intake
Average weekly champagne plus white wine intake
Average weekly fortified wine intake
Average weekly red wine intake
Average weekly spirits intake
Avocado intake
Bacon intake
Baguette intake
Baked bean intake
Banana intake
Beef intake
Been in a confiding relationship as an adult
Beetroot intake
Behavior
Behavioural and miscellaneous addictions
Belief that own life is meaningful
Believed safe to perform brain MRI scan
Belittlement by partner or ex-partner as an adult
Berry intake
Biomarkers
Birth weight
Birth weight of first child
Boiled/baked potatoes intake
Bran cereal intake
Bread intake
Breaded fish intake
Breastfed as a baby
Broad bean intake
Brown rice intake
Butter
C-C motif chemokine 20 levels
Cabbage/kale intake
cadherin 5
Cake intake
Canned soup intake
Caspase 8
Catechol O-Methyltransferase
Catechol O-methyltransferase measurement
Cathepsin D
Cauliflower intake
CCL23 levels
CCL25 levels
Celery intake
Ceramide_42:1_[M-H]1- levels
Cereal bar intake
Cereal intake
Cheese intake
Cherry intake
Chitinase-3-Like Protein 1
Chocolate bar intake
Chocolate biscuits intake
Chocolate-covered biscuits intake
Cholesterol_[M+H-H2O]1+ levels
Cholesteryl ester_16:0_[M+NH4]1+ levels
Cholesteryl ester_16:1_[M+NH4]1+ levels
Cholesteryl ester_17:1_[M+NH4]1+ levels
Cholesteryl ester_18:0_[M+NH4]1+ levels
Cholesteryl ester_18:1_[M+NH4]1+ levels
Cholesteryl ester_18:2_[M+NH4]1+ levels
Cholesteryl ester_18:3_[M+NH4]1+ levels
Cholesteryl ester_20:3_[M+NH4]1+ levels
Cholesteryl ester_20:5_[M+NH4]1+ levels
chymotrypsin C
Coagulation factor VII measurement
Coagulation factor XIII B chain measurement
Coagulation factor XIII measurement
Coffee intake
Coleslaw intake
College or university degree | qualifications
Complement component C8 measurement
Complement factor H measurement
Consecutive night shifts during mixed shift periods
Cooked vegetable intake
Coxsackie and Adenovirus Receptor-Like Membrane Protein
Creatine kinase M-type:Creatine kinase B-type heterodimer measurement
Crisp intake
Crispbread intake
Croissant intake
Crumbed or deep-fried poultry intake
Crumble intake
Cucumber intake
CX3CL1 levels
CXCL6 levels
Dark chocolate intake
dCTP pyrophosphatase 1 measurement
Deep bite
Dentures
Diacylglycerol_32:2_[M+H-H2O]1+ levels
Diacylglycerol_33:1_[M+H-H2O]1+ levels
Diacylglycerol_34:0_[M+H-H2O]1+ levels
Diacylglycerol_34:1_[M+H-H2O]1+ levels
Diacylglycerol_34:2_[M+H-H2O]1+ levels
Diacylglycerol_34:2_[M+NH4]1+ levels
Diacylglycerol_36:1_[M+H-H2O]1+ levels
Diacylglycerol_36:2_[M+H-H2O]1+ levels
Diacylglycerol_36:2_[M+NH4]1+ levels
Diacylglycerol_36:3_[M+H-H2O]1+ levels
Diacylglycerol_36:3_[M+NH4]1+ levels
Diacylglycerol_36:4_[M+H-H2O]1+ levels
Diacylglycerol_36:5_[M+H-H2O]1+ levels
Diacylglycerol_42:7_[M+H-H2O]1+ levels
Diacylglycerol_44:6_[M+H-H2O]1+ levels
Diacylglycerol_44:7_[M+H-H2O]1+ levels
diet measurement
Dihydropteridine Reductase
Double crust pastry intake
Dried fruit added to cereal
Dried fruit intake
Drinking water intake
Duration of questionnaire
Duration of walks
Duration screen displayed
Duration to first press of snap-button in each round
Duration walking for pleasure
E-Selectin
Ease of skin tanning
Edible Grain
Eggs in sandwiches intake
emollient
Emotions
Endothelial cell-specific molecule 1 levels
Englyst dietary fibre
Epidermal Growth Factor
Espresso intake
Eukaryotic translation initiation factor 4E type 2 measurement
Ever taken cannabis
Ever thought that life not worth living
False labour
Father still alive
Father's age
Felt loved as a child
Fibrinogen gamma chain measurement
fibroblast growth factor 23
Filtered coffee intake
Fizzy drink intake
Flavoured milk intake
folic acid supplement|Food Supplement
Follistatin
Food weight
Frequency of friend/family visits
Frequency of heavy DIY in last 4 weeks
Frequency of light DIY in last 4 weeks
Frequency of solarium/sunlamp use
Frequency of stair climbing in last 4 weeks
Frequency of travelling from home to job workplace
Frequency of walking for pleasure in last 4 weeks
Fresh fruit intake
Fresh tomato intake
Fried potatoes intake
Friendships satisfaction
Fruit consumers
Fruitcake intake
Frustration
Full cream | milk type used
Functional Laterality
functional laterality
Galectin 3
Galectin-3-binding protein measurement
Gamma-glutamyl hydrolase measurement
Gap coding
Garlic bread intake
Garlic intake
General happiness
General happiness with own health
Getting up in morning
Gluten-free | type of special diet followed
Grape intake
Growth Differentiation Factor 15
Guilt
Guilty feelings
hair color
Hair Color
hair shape measurement
Ham intake
Happiness
Hard cheese intake
Health
Heme oxygenase 1 measurement
Herbal tea intake
hl.rand_norm(mean=pop_dict[mt.pop], seed=42)
hl.rand_norm(seed=42)
Home location - north co-ordinate (rounded)
Home location at assessment - east co-ordinate (rounded)
Homemade soup intake
Hot chocolate intake
Hot drink temperature
Ice-cream intake
Immunoglobulin G measurement
inert viscoelastic polymer
inorganic salt|dietary supplement
inorganic salt|vitamin D|dietary supplement
Inpatient record format
Instant coffee intake
Insulin-degrading enzyme measurement
Intake of artificial sweetener added to cereal
Intake of artificial sweetener added to coffee
Intake of artificial sweetener added to tea
Intake of sugar added to cereal
Intake of sugar added to coffee
Intake of sugar added to tea
Interleukin-1 receptor antagonist protein measurement
Interleukin-1 receptor-like 1 measurement
Interleukin-10 receptor B levels
Interleukin-27
Interleukin-7 receptor subunit alpha measurement
iron supplement
ispaghula husk
Job involves heavy manual or physical work
Job involves shift work
Kidney injury molecule 1 levels
Lamb/mutton intake
Latte intake
Lectin-like oxidized LDL receptor 1 levels
Leek intake
Length of mobile phone use
Length of time at current address
Liver intake
Loneliness
Low calorie drink intake
Low fat cheese spread intake
Low fat hard cheese intake
Lysophosphatidylcholine_16:1_[M+H]1+/Lysophosphatidylethanolamine_19:1_[M+H]1+ levels
Lysophosphatidylcholine_20:4_[M+H]1+ levels
Lysophosphatidylcholine-O_16:1_[M+H]1+/Lysophosphatidylcholine-P_16:0_[M+H]1+ levels
Mango intake
Map
Mashed potato intake
Maternal Age
Maternal care for other conditions predominantly related to pregnancy
Matrix Metalloproteinase 1
Matrix Metalloproteinase 7
Maximum digits remembered correctly
Maximum frequency of taking cannabis
Mean time to correctly identify matches
Medical abortion
Medium-chain specific acyl-CoA dehydrogenase, mitochondrial measurement
Milk added to cereal
Milk intake
Milk-based pudding intake
Mineral and other dietary supplements
Mixed fruit intake
Mixed vegetable intake
Monocyte differentiation antigen CD14, soluble measurement
Morning/evening person (chronotype)
Mother's age
Mozzarella intake
Muesli intake
Mushroom intake
N-terminal prohormone brain natriuretic peptide levels
NADPH--cytochrome P450 reductase measurement
Nap during day
Never eat eggs, dairy, wheat, sugar
Never/rarely have milk | milk type used
Nitrogen dioxide air pollution; 2005
Nitrogen dioxide air pollution; 2006
Nitrogen dioxide air pollution; 2007
Nitrogen dioxide air pollution; 2010
Nitrogen oxides air pollution; 2010
No | major dietary changes in the last 5 years
Noisy workplace
Non-accidental death in close genetic family
Non-butter spread type details
Non-oily fish intake
None of the above (group 1) | illnesses of father
None of the above (group 1) | illnesses of mother
None of the above | blood clot, dvt, bronchitis, emphysema, asthma, rhinitis, eczema, allergy diagnosed by doctor
None of the above | medication for cholesterol, blood pressure or diabetes
None of the above | medication for cholesterol, blood pressure, diabetes, or take exogenous hormones
None of the above | medication for pain relief, constipation, heartburn
None of the above | pain type(s) experienced in last month
None of the above | qualifications
None of the above | vascular/heart problems diagnosed by doctor
Number in household
Number of attempts
Number of baguettes with butter/margarine
Number of bread rolls with butter/margarine
Number of bread slices with butter/margarine
Number of children fathered
Number of days/week of moderate physical activity 10+ minutes
Number of days/week walked 10+ minutes
Number of diet questionnaires completed
Number of full brothers
Number of full sisters
Number of incorrect matches in round
Number of older siblings
Number of other bread types with butter/margarine
Number of vehicles in household
O-phosphoseryl-tRNA(Sec) selenium transferase measurement
Oat crunch intake
Oatcakes intake
oilatum
Oily fish intake
Olives intake
Omelette intake
Onion intake
Open wounds of extremities
Orange intake
Other (e.g. cornflakes, frosties) | cereal type
Other dessert intake
Other drink intake
Other milk-based pudding intake
Other savoury snack intake
Other tea intake
Other tests
Other type of bread | bread type
Other type of spread/margarine | spread type
Other vegetables intake
Ovarian cancer-related tumor marker CA 125 levels
P-Selectin
Parsnip intake
Part of a multiple birth
Participation in an health questionnaire (not invited vs invited)
Particulate matter air pollution (pm10); 2007
Particulate matter air pollution (pm2.5) absorbance; 2010
Particulate matter air pollution (pm2.5); 2010
Pea intake
Peach/nectarine intake
Pear intake
peppermint oil
Percentage of invited food questionnaires completed
Peroxidase
Phosphatidylcholine_30:0_[M+H]1+/Phosphatidylethanolamine_33:0_[M+H]1+/Phosphatidate_35:1_[M+NH4]1+ levels
Phosphatidylcholine_32:0_[M+H]1+/Phosphatidylethanolamine_35:0_[M+H]1+/Phosphatidate_37:1_[M+NH4]1+ levels
Phosphatidylcholine_32:1_[M+H]1+/Phosphatidylethanolamine_35:1_[M+H]1+/Phosphatidate_37:2_[M+NH4]1+ levels
Phosphatidylcholine_34:0_[M+H]1+/Phosphatidylethanolamine_37:0_[M+H]1+/Phosphatidate_39:1_[M+NH4]1+ levels
Phosphatidylcholine_34:1_[M+H]1+/Phosphatidylethanolamine_37:1_[M+H]1+/Phosphatidate_39:2_[M+NH4]1+ levels
Phosphatidylcholine_34:3_[M+H]1+/Phosphatidylethanolamine_37:3_[M+H]1+/Phosphatidate_39:4_[M+NH4]1+ levels
Phosphatidylcholine_35:1_[M+H]1+/Phosphatidylethanolamine_38:1_[M+H]1+/Phosphatidate_40:2_[M+NH4]1+ levels
Phosphatidylcholine-2O_32:0_[M+H]1+ levels
Phosphatidylcholine-O_18:1_[M+H]1+/Phosphatidylcholine-P_18:0_[M+H]1+ levels
Phosphatidylcholine-O_30:1_[M+H]1+/Phosphatidylcholine-P_30:0_[M+H]1+/Phosphatidylethanolamine-O_33:1_[M+H]1+ levels
Phosphatidylcholine-O_31:0_[M+H]1+/Phosphatidylethanolamine-O_34:0_[M+H]1+ levels
Phosphatidylcholine-O_31:2_[M+H]1+/Phosphatidylcholine-P_31:1_[M+H]1+/Phosphatidylethanolamine-O_34:2_[M+H]1+ levels
Phosphatidylcholine-O_32:0_[M+H]1+/Phosphatidylethanolamine-O_35:0_[M+H]1+ levels
Phosphatidylcholine-O_32:1_[M+H]1+/Phosphatidylcholine-P_32:0_[M+H]1+/Phosphatidylethanolamine-O_35:1_[M+H]1+ levels
Phosphatidylcholine-O_34:1_[M+H]1+/Phosphatidylcholine-P_34:0_[M+H]1+/Phosphatidylethanolamine-O_37:1_[M+H]1+ levels
Phosphatidylcholine-O_34:2_[M+H]1+/Phosphatidylcholine-P_34:1_[M+H]1+/Phosphatidylethanolamine-O_37:2_[M+H]1+ levels
Phosphatidylcholine-O_34:3_[M+H]1+/Phosphatidylcholine-P_34:2_[M+H]1+/Phosphatidylethanolamine-P_37:2_[M+H]1+ levels
Phosphatidylcholine-O_35:1_[M+H]1+/Phosphatidylcholine-P_35:0_[M+H]1+/Phosphatidylethanolamine-O_38:1_[M+H]1+ levels
Phosphatidylcholine-O_36:1_[M+H]1+/Phosphatidylcholine-P_36:0_[M+H]1+/Phosphatidylethanolamine-O_39:1_[M+H]1+ levels
Phosphatidylcholine-O_36:2_[M+H]1+/Phosphatidylcholine-P_36:1_[M+H]1+/Phosphatidylethanolamine-P_39:1_[M+H]1+ levels
Phosphatidylcholine-O_36:4_[M+H]1+/Phosphatidylcholine-P_36:3_[M+H]1+ levels
Phosphatidylcholine-O_37:1_[M+H]1+/Phosphatidylcholine-P_37:0_[M+H]1+/Phosphatidylethanolamine-O_40:1_[M+H]1+ levels
Phosphatidylcholine-O_37:2_[M+H]1+/Phosphatidylcholine-P_37:1_[M+H]1+/Phosphatidylethanolamine-O_40:2_[M+H]1+ levels
Phosphatidylcholine-O_38:1_[M+H]1+/Phosphatidylcholine-P_38:0_[M+H]1+/Phosphatidylethanolamine-P_41:0_[M+H]1+ levels
Phosphatidylcholine-O_38:2_[M+H]1+/Phosphatidylcholine-P_38:1_[M+H]1+ levels
Phosphatidylcholine-O_38:4_[M+H]1+/Phosphatidylcholine-P_38:3_[M+H]1+ levels
Phosphatidylcholine-O_38:5_[M+H]1+/Phosphatidylcholine-P_38:4_[M+H]1+ levels
Phosphatidylcholine-O_39:0_[M+H]1+/Phosphatidylethanolamine-O_42:0_[M+H]1+ levels
Phosphatidylcholine-O_40:5_[M+H]1+/Phosphatidylcholine-P_40:4_[M+H]1+ levels
Phosphatidylcholine-O_40:6_[M+H]1+/Phosphatidylcholine-P_40:5_[M+H]1+ levels
Phosphatidylethanolamine-O_36:5_[M+H]1+/Phosphatidylethanolamine-P_36:4_[M+H]1+ levels
Phosphatidylethanolamine-O_38:5_[M+H]1+/Phosphatidylethanolamine-P_38:4_[M+H]1+ levels
Phosphatidylethanolamine-O_38:6_[M+H]1+/Phosphatidylethanolamine-P_38:5_[M+H]1+ levels
Phosphatidylethanolamine-O_40:6_[M+H]1+/Phosphatidylethanolamine-P_40:5_[M+H]1+ levels
Phosphatidylethanolamine-P_38:6_[M+H]1+ levels
Phosphatidylglycerol_34:1_[M+H]1+ levels
Phosphatidylglycerol-O_38:0_[M+NH4]1+ levels
Phosphatidylglycerol-O_40:1_[M+NH4]1+ levels
Phospholipase D3 measurement
Pineapple intake
Pizza intake
Place of birth in UK - east co-ordinate
Place of birth in uk - east co-ordinate
Place of birth in UK - north co-ordinate
Placenta Growth Factor
Plain cereal intake
Plasminogen measurement
Plays computer games
Plum intake
PM: final answer
PM: initial answer
Pork intake
Pork Meat
Poultry intake
Powdered/instant soup intake
Private healthcare
Processed meat intake
Prostaglandin E synthase 2 measurement
Protein Z-dependent protease inhibitor measurement
Prothrombin measurement
Puberty, Delayed
Pulses intake
Ras-related protein Rab-2A measurement
Receptor, PAR-1
Receptors, Interleukin-17
Receptors, TNF-Related Apoptosis-Inducing Ligand
Receptors, Tumor Necrosis Factor, Type II
Red wine intake
Relative age of first facial hair
Relative age voice broke
Renin
Risk taking
Rooibos tea intake
Rose wine intake
Salad / raw vegetable intake
Salads
Salt added to food
Salted nuts intake
Salted peanuts intake
Satsuma intake
Sausage intake
Scavenger receptor class A member 5 measurement
Seating box height
Seeds intake
Serotransferrin measurement
Serum amyloid A-2 protein measurement
SHBG
Side salad intake
Single crust pastry intake
SIR2-like protein 2 levels
Skin colour
Sodium Chloride, Dietary
SPARC-related modular calcium-binding protein 1 measurement
Sphingomyelin_32:1_[M+H]1+ levels
Sphingomyelin_33:1_[M+H]1+ levels
Sphingomyelin_34:0_[M+H]1+ levels
Sphingomyelin_34:1_[M+H]1+ levels
Sphingomyelin_34:2_[M+H]1+ levels
Sphingomyelin_35:1_[M+H]1+ levels
Sphingomyelin_36:1_[M+H]1+ levels
Sphingomyelin_37:1_[M+H]1+ levels
Sphingomyelin_38:1_[M+H]1+ levels
Sphingomyelin_38:2_[M+H]1+ levels
Sphingomyelin_39:1_[M+H]1+ levels
Sphingomyelin_39:2_[M+H]1+ levels
Sphingomyelin_40:0_[M+H]1+ levels
Sphingomyelin_40:1_[M+H]1+ levels
Sphingomyelin_40:2_[M+H]1+ levels
Sphingomyelin_40:3_[M+H]1+ levels
Sphingomyelin_40:3_[M+OAc]1- levels
Sphingomyelin_41:0_[M+H]1+ levels
Sphingomyelin_41:2_[M+H]1+ levels
Sphingomyelin_42:1_[M+H]1+ levels
Sphingomyelin_42:2_[M+H]1+ levels
Sphingomyelin_42:3_[M+H]1+ levels
Sphingomyelin_42:3_[M+OAc]1- levels
Squash intake
Standard tea intake
Stewed fruit intake
Stronger worrying (than other people) during period of worst anxiety
Suicide or other Intentional self-harm
Sulfhydryl oxidase 2 measurement
Sushi intake
Sweet biscuits intake
Sweet pepper intake
Sweetcorn intake
Sweetened cereal intake
Sweets intake
Symptoms concerning nutrition, metabolism, and development
Tartrate-Resistant Acid Phosphatase
Tea
Tea intake
thiamine supplement|Food Supplement
Thickness of butter/margarine spread on baguettes
Thickness of butter/margarine spread on bread rolls
Thickness of butter/margarine spread on crackers/crispbreads
Thickness of butter/margarine spread on large baps
Thickness of butter/margarine spread on other bread
Thickness of butter/margarine spread on sliced bread
Thrombomodulin
Thromboplastin
Time from waking to first cigarette
Time spent driving
Time spent outdoors in winter
Time spent watching television (TV)
Time spent watching television (tv)
Time to answer
Time to complete round
Tinned tuna intake
TNF-related activation-induced cytokine levels
Townsend deprivation index at recruitment
Trauma exposure
Treatment speciality of consultant (recoded)
Triacylglycerol_46:5_[M+NH4]1+ levels
Triacylglycerol_47:4_[M+NH4]1+ levels
Triacylglycerol_48:2_[M+NH4]1+ levels
Triacylglycerol_48:3_[M+NH4]1+ levels
Triacylglycerol_48:4_[M+NH4]1+ levels
Triacylglycerol_49:2_[M+NH4]1+ levels
Triacylglycerol_49:3_[M+NH4]1+ levels
Triacylglycerol_50:2_[M+NH4]1+ levels
Triacylglycerol_50:3_[M+NH4]1+ levels
Triacylglycerol_50:4_[M+NH4]1+ levels
Triacylglycerol_51:2_[M+NH4]1+ levels
Triacylglycerol_51:3_[M+NH4]1+ levels
Triacylglycerol_51:4_[M+NH4]1+ levels
Triacylglycerol_52:1_[M+NH4]1+ levels
Triacylglycerol_52:2_[M+NH4]1+ levels
Triacylglycerol_52:3_[M+NH4]1+ levels
Triacylglycerol_52:4_[M+NH4]1+ levels
Triacylglycerol_52:5_[M+NH4]1+ levels
Triacylglycerol_53:2_[M+NH4]1+ levels
Triacylglycerol_53:3_[M+NH4]1+ levels
Triacylglycerol_53:4_[M+NH4]1+ levels
Triacylglycerol_53:5_[M+NH4]1+ levels
Triacylglycerol_54:2_[M+NH4]1+ levels
Triacylglycerol_54:3_[M+NH4]1+ levels
Triacylglycerol_54:4_[M+NH4]1+ levels
Triacylglycerol_54:5_[M+NH4]1+ levels
Triacylglycerol_55:8_[M+NH4]1+ levels
Triacylglycerol_56:4_[M+NH4]1+ levels
Triacylglycerol_56:5_[M+NH4]1+ levels
Tumor Necrosis Factor Ligand Superfamily Member 14
Tumor Necrosis Factor-alpha
Turnip/swede intake
Unsalted nuts intake
Urokinase-Type Plasminogen Activator
Use of sun/uv protection
Usual walking pace
Variation in diet
Vascular Endothelial Growth Factor D
Vegetable pieces intake
Vegetarian alternatives intake
Vesicular integral-membrane protein VIP36 measurement
Vitamin K-dependent protein C measurement
vitamin supplement exposure measurement
Volume level set by participant (right)
von Willebrand factor A domain-containing protein 1 measurement
von Willebrand factor measurement
W21 Striking against or struck by sports equipment
Water intake
Watercress intake
Weekly usage of mobile phone in last 3 months
White | bread type
White fish intake
White rice intake
White wine intake
Whole body water mass
Whole egg intake
Wholemeal pasta intake
Work hours per week - exact value
X51 Travel and motion
X99 Assault by sharp object
Year ended full time education
Year gap started
Yes, because of other reasons | major dietary changes in the last 5 years
Yorkshire pudding intake
Z03 Medical observation and evaluation for suspected diseases and conditions
Z60 Problems related to social environment

### Sheet: ST4 - Figure1a
Supplementary Table 4: Enrichment by Genetic Evidence Source (Figure 1a)
panel_group	source_label	rs_estimate	rs_lwr_95ci	rs_upr_95ci	count_string
By L2G share only	L2G share: >= 0.25	2.18762	1.88413	2.53999	(147/608)/(1372/12414)
By L2G share only	L2G share: >= 0.5	2.36346	2.01932	2.76624	(127/484)/(1392/12538)
By L2G share only	L2G share: >= 0.75	2.60302	2.16705	3.1267	(87/297)/(1432/12725)
By pQTL + L2G share	L2G share: >= 0.25	3.69492	2.701	5.05458	(25/64)/(756/7151)
By pQTL + L2G share	L2G share: >= 0.5	4.43751	3.2703	6.02132	(23/49)/(758/7166)
By pQTL + L2G share	L2G share: >= 0.75	5.13428	3.73347	7.06067	(18/33)/(763/7182)
By genetic evidence source	pQTL	4.43751	3.2703	6.02132	(23/49)/(758/7166)
By genetic evidence source	OMIM	3.66598	3.07426	4.37159	(79/192)/(1440/12830)
By genetic evidence source	All OTG	2.36346	2.01932	2.76624	(127/484)/(1392/12538)
By genetic evidence source	Genebass	2.62406	1.69088	4.07226	(14/46)/(1505/12976)
By genetic evidence source	FinnGen	2.85313	2.07505	3.92296	(26/79)/(1493/12943)
By genetic evidence source	GWAS catalog	2.45509	2.09614	2.87551	(124/455)/(1395/12567)
By pQTL MR-coloc type	Cis-MR	4.38346	3.1593	6.08196	(20/43)/(761/7172)
By pQTL MR-coloc type	Trans-MR	5.29303	3.67581	7.62175	(13/23)/(768/7192)
By pQTL MR-coloc type	Mixed-MR	4.85934	3.35793	7.03206	(14/27)/(767/7188)
By pQTL MR-coloc type	MR+coloc	4.83574	3.53547	6.61422	(20/39)/(761/7176)

### Sheet: ST5 - Figure1b
Supplementary Table 5: UpSet Plot Data - MR/Coloc Overlap (Figure 1b)
target_indication_id	gene	indication_mesh_id	indication_mesh_term	cis_mr	trans_mr	mixed_mr	coloc_cis	coloc_trans	n_methods_supported
PCSK9-D006937	PCSK9	D006937	Hypercholesterolemia	1	1	1	1	1	5
PCSK9-D006938	PCSK9	D006938	Hyperlipoproteinemia Type II	1	1	1	1	1	5
PCSK9-D006949	PCSK9	D006949	Hyperlipidemias	1	1	1	1	1	5
PCSK9-D050197	PCSK9	D050197	Atherosclerosis	1	1	1	1	1	5
CSF3-D009503	CSF3	D009503	Neutropenia	1	1	1	0	1	4
IL12B-D003093	IL12B	D003093	Colitis, Ulcerative	1	0	1	1	1	4
IL12B-D003424	IL12B	D003424	Crohn Disease	1	0	1	1	1	4
IL4R-D001249	IL4R	D001249	Asthma	1	0	1	1	1	4
VWF-D006467	VWF	D006467	Hemophilia A	1	1	1	0	1	4
VWF-D014842	VWF	D014842	von Willebrand Diseases	1	1	1	0	1	4
CSF3R-D007970	CSF3R	D007970	Leukopenia	1	1	0	0	1	3
CSF3R-D009503	CSF3R	D009503	Neutropenia	1	1	0	0	1	3
FLT3-D013921	FLT3	D013921	Thrombocytopenia	1	1	0	0	1	3
FLT3-D013922	FLT3	D013922	Thrombocytosis	1	1	0	0	1	3
IL4R-D057765	IL4R	D057765	Eosinophilic Esophagitis	1	0	1	0	1	3
APOB-D006938	APOB	D006938	Hyperlipoproteinemia Type II	1	1	0	0	0	2
EGLN1-D000740	EGLN1	D000740	Anemia	0	1	0	0	1	2
F2-D013927	F2	D013927	Thrombosis	0	0	1	1	0	2
F2-D020246	F2	D020246	Venous Thrombosis	0	0	1	1	0	2
IL12B-D011565	IL12B	D011565	Psoriasis	1	0	0	1	0	2
IL12B-D015535	IL12B	D015535	Arthritis, Psoriatic	1	0	0	1	0	2
SERPINA1-D019896	SERPINA1	D019896	alpha 1-Antitrypsin Deficiency	1	0	1	0	0	2
KIT-D013921	KIT	D013921	Thrombocytopenia	1	0	0	0	0	1

### Sheet: ST6 - Figure1c
Supplementary Table 6: Gene Family Enrichment (Figure 1c)
analysis_type	family	rs_estimate	rs_lwr_95ci	rs_upr_95ci	count_string
L2G + pQTL	enzymes	7.18148	4.90864	10.5067	(7/9) / (150/1385)
L2G + pQTL	kinases	5.38333	3.0087	9.63215	(3/4) / (180/1292)
L2G + pQTL	sm_tractable	4.41668	3.20163	6.09287	(19/37) / (659/5668)
L2G + pQTL	ab_tractable	4.05641	2.95975	5.55941	(22/48) / (715/6328)
L2G + pQTL	catalytic_receptors	2.963	1.68214	5.21916	(7/16) / (277/1876)
L2G + pQTL	ion_channels	#NUM!	0	#NUM!	(0/0) / (23/78)
L2G + pQTL	nuclear_receptors	#NUM!	0	#NUM!	(0/0) / (13/47)
L2G + pQTL	rhodop_gpcr	#NUM!	0	#NUM!	(0/0) / (26/115)
L2G + pQTL	transporters	#NUM!	0	#NUM!	(0/0) / (3/23)
L2G only	rhodop_gpcr	1.99362	1.53513	2.58904	(117/579) / (82/809)
L2G only	catalytic_receptors	1.29825	1.06513	1.58239	(131/723) / (218/1562)
L2G only	sm_tractable	1.22866	1.10803	1.36243	(470/3244) / (918/7785)
L2G only	ab_tractable	1.14595	1.03185	1.27266	(463/3370) / (880/7340)
L2G only	nuclear_receptors	1.08527	0.748713	1.57312	(40/150) / (43/175)
L2G only	enzymes	0.969055	0.753217	1.24674	(70/614) / (228/1938)
L2G only	kinases	0.893172	0.676337	1.17952	(56/463) / (195/1440)
L2G only	ion_channels	0.720433	0.475226	1.09216	(26/193) / (69/369)
L2G only	transporters	0.714358	0.469696	1.08646	(26/127) / (47/164)

### Sheet: ST7 - ChiSq_Distribution
Supplementary Table 7: Chi-Square Test - pQTL Distribution Across TAs
universe	chisq	df	p
UNIVERSE 1: All Phase-I-entered TIs (measured proteins)	166.014	10	1.85322e-30
UNIVERSE 2: Phase-I-entered + ANY genetic evidence	34.4781	10	0.000153228

### Sheet: ST8 - TA_Enrichment_Universe1
Supplementary Table 8: Therapeutic Area Enrichment (Universe 1)
therapeutic_area	ta_total	pqtl_total	expected_pqtl	obs_exp_ratio	enrichment
hematology	248	12	1.89461	6.33377	enriched
metabolic	151	6	1.15357	5.20124	enriched
digestive	295	11	2.25366	4.88094	enriched
congenital	98	3	0.748675	4.00708	enriched
signs/symptoms	69	2	0.527128	3.79414	enriched
cardiovascular	279	8	2.13143	3.75335	enriched
respiratory	221	2	1.68834	1.1846	as expected
neurology	455	2	3.47599	0.575376	depleted
musculoskeletal	267	1	2.03976	0.490255	depleted
dermatology	303	1	2.31478	0.432006	depleted
oncology	4028	1	30.7721	0.032497	depleted

### Sheet: ST9 - TA_Enrichment_Universe2
Supplementary Table 9: Therapeutic Area Enrichment (Universe 2)
therapeutic_area	ta_total	pqtl_total	expected_pqtl	obs_exp_ratio	enrichment
digestive	32	11	4.49284	2.44834	enriched
signs/symptoms	6	2	0.842407	2.37415	enriched
hematology	43	12	6.03725	1.98766	enriched
cardiovascular	29	8	4.07163	1.96481	enriched
metabolic	36	6	5.05444	1.18707	as expected
congenital	23	3	3.22923	0.929015	as expected
respiratory	29	2	4.07163	0.491203	depleted
dermatology	20	1	2.80802	0.356122	depleted
neurology	45	2	6.31805	0.316553	depleted
musculoskeletal	34	1	4.77364	0.209484	depleted
oncology	52	1	7.30086	0.13697	depleted

### Sheet: ST10 - Spearman_Summary
Supplementary Table 10: Spearman Correlation Summary
universe	rho	p
UNIVERSE 1: All Phase-I-entered TIs (measured proteins)	0.163636	0.63387
UNIVERSE 2: Phase-I-entered + ANY genetic evidence	0.1	0.775665

### Sheet: ST11 - PerTA_RS_Universe1
Supplementary Table 11: Per-TA Relative Success (Universe 1)
therapeutic_area	pqtl_total	pqtl_success	nopqtl_total	nopqtl_success	rr	lwr	upr	rs_str	baseline_sr	pqtl_prevalence	sparse
hematology	12	9	236	56	3.16071	2.12127	4.70949	3.16 (2.12-4.71)	0.237288	0.0483871	FALSE
digestive	11	4	284	7	14.7532	5.05696	43.0414	14.75 (5.06-43.04)	0.0246479	0.0372881	FALSE
cardiovascular	8	3	271	44	2.30966	0.907123	5.88071	2.31 (0.91-5.88)	0.162362	0.0286738	FALSE
metabolic	6	2	145	13	3.71795	1.07078	12.9094	3.72 (1.07-12.91)	0.0896552	0.0397351	FALSE
congenital	3	2	95	16	3.95833	1.58307	9.8975	3.96 (1.58-9.90)	0.168421	0.0306122	TRUE
respiratory	2	1	219	21	5.21429	1.23006	22.1036	5.21 (1.23-22.10)	0.0958904	0.00904977	TRUE
neurology	2	0	453	53	1.41433	0.111233	17.9833	1.41 (0.11-17.98)	0.116998	0.0043956	TRUE
signs/symptoms	2	0	67	16	0.686869	0.0528382	8.92893	0.69 (0.05-8.93)	0.238806	0.0289855	TRUE
dermatology	1	1	302	32	9.4375	6.80111	13.0959	9.44 (6.80-13.10)	0.10596	0.00330033	TRUE
musculoskeletal	1	1	266	39	6.82051	5.10392	9.11445	6.82 (5.10-9.11)	0.146617	0.00374532	TRUE
oncology	1	0	4027	377	2.66755	0.24142	29.4748	2.67 (0.24-29.47)	0.0936181	0.000248262	TRUE

### Sheet: ST12 - PerTA_RS_Universe2
Supplementary Table 12: Per-TA Relative Success (Universe 2)
therapeutic_area	pqtl_total	pqtl_success	nopqtl_total	nopqtl_success	rr	lwr	upr	rs_str	baseline_sr	pqtl_prevalence	sparse
hematology	12	9	31	18	1.29167	0.829431	2.0115	1.29 (0.83-2.01)	0.580645	0.27907	FALSE
digestive	11	4	21	0	16.5	0.968067	281.23	16.50 (0.97-281.23)	0	0.34375	FALSE
cardiovascular	8	3	21	7	1.125	0.382088	3.31239	1.12 (0.38-3.31)	0.333333	0.275862	FALSE
metabolic	6	2	30	6	1.66667	0.436885	6.35814	1.67 (0.44-6.36)	0.2	0.166667	FALSE
congenital	3	2	20	8	1.66667	0.635918	4.36814	1.67 (0.64-4.37)	0.4	0.130435	TRUE
respiratory	2	1	27	1	13.5	1.26119	144.507	13.50 (1.26-144.51)	0.037037	0.0689655	TRUE
neurology	2	0	43	11	0.637681	0.0483875	8.40377	0.64 (0.05-8.40)	0.255814	0.0444444	TRUE
signs/symptoms	2	0	4	1	0.555556	0.0317299	9.72718	0.56 (0.03-9.73)	0.25	0.333333	TRUE
dermatology	1	1	19	1	19	2.82004	128.012	19.00 (2.82-128.01)	0.0526316	0.05	TRUE
musculoskeletal	1	1	33	6	5.5	2.66708	11.342	5.50 (2.67-11.34)	0.181818	0.0294118	TRUE
oncology	1	0	51	12	1.04	0.0898713	12.035	1.04 (0.09-12.03)	0.235294	0.0192308	TRUE

### Sheet: ST13 - BreslowDay_Summary
Supplementary Table 13: Breslow-Day Heterogeneity Test Summary
universe	bd_chisq	bd_df	bd_p
UNIVERSE 1: All Phase-I-entered TIs (measured proteins)	13.1778	10	0.213899
UNIVERSE 2: Phase-I-entered + ANY genetic evidence	16.675	10	0.0818721

### Sheet: ST14 - LOO_Universe1
Supplementary Table 14: Leave-One-Out Sensitivity (Universe 1)
dropped_ta	pqtl	nopqtl	rs	lwr	upr	rs_str
(none - overall)	23/49	674/6365	4.43272	3.26375	6.02037	4.43 (3.26-6.02)
cardiovascular	20/41	630/6094	4.71854	3.41866	6.51269	4.72 (3.42-6.51)
congenital	21/46	658/6270	4.35014	3.14786	6.01161	4.35 (3.15-6.01)
dermatology	22/48	642/6063	4.32847	3.15533	5.93776	4.33 (3.16-5.94)
digestive	19/38	667/6081	4.55847	3.29062	6.31482	4.56 (3.29-6.31)
hematology	14/37	618/6129	3.75256	2.46632	5.70959	3.75 (2.47-5.71)
metabolic	21/43	661/6220	4.59557	3.35615	6.29272	4.60 (3.36-6.29)
musculoskeletal	22/48	635/6099	4.40217	3.2087	6.03953	4.40 (3.21-6.04)
neurology	23/47	621/5912	4.65879	3.44659	6.29732	4.66 (3.45-6.30)
oncology	23/48	297/2338	3.77203	2.75692	5.16089	3.77 (2.76-5.16)
respiratory	22/47	653/6146	4.40559	3.22073	6.02635	4.41 (3.22-6.03)
signs/symptoms	23/47	658/6298	4.68389	3.46694	6.32801	4.68 (3.47-6.33)

### Sheet: ST15 - LOO_Universe2
Supplementary Table 15: Leave-One-Out Sensitivity (Universe 2)
dropped_ta	pqtl	nopqtl	rs	lwr	upr	rs_str
(none - overall)	23/49	71/300	1.98333	1.3831	2.84404	1.98 (1.38-2.84)
cardiovascular	20/41	64/279	2.12652	1.4538	3.11054	2.13 (1.45-3.11)
congenital	21/46	63/280	2.02899	1.38342	2.97581	2.03 (1.38-2.98)
dermatology	22/48	70/281	1.83988	1.27278	2.65965	1.84 (1.27-2.66)
digestive	19/38	71/279	1.96479	1.34894	2.86181	1.96 (1.35-2.86)
hematology	14/37	53/269	1.92045	1.19037	3.0983	1.92 (1.19-3.10)
metabolic	21/43	65/270	2.02862	1.39829	2.9431	2.03 (1.40-2.94)
musculoskeletal	22/48	65/267	1.88269	1.29626	2.73443	1.88 (1.30-2.73)
neurology	23/47	60/257	2.0961	1.45284	3.02416	2.10 (1.45-3.02)
oncology	23/48	59/249	2.02225	1.39727	2.92677	2.02 (1.40-2.93)
respiratory	22/47	70/273	1.82553	1.26648	2.63136	1.83 (1.27-2.63)
signs/symptoms	23/47	70/296	2.0693	1.44857	2.95602	2.07 (1.45-2.96)

### Sheet: ST16 - All_MR_pairs
Supplementary Table 16: All Bonferroni-Significant MR Target-Trait Pairs
hgnc_protein	ttpair	data_sources	outcomes	outcome_trait	trait_key_term	bxy	bxy_se	bxy_pval	bxy_egger	bxy_se_egger	bxy_pval_egger	bxy_median	bxy_se_median	bxy_pval_median	bxy_pval_mantissa	bxy_pval_exponent	bxy_pval_egger_mantissa	bxy_pval_egger_exponent	bxy_pval_median_mantissa	bxy_pval_median_exponent	snp_ciscoloc_all	snp_transcoloc_all	trans_coloc_genes_all	pav_cismr	pav_terms_all	l2g_share	hla	harmonic_genetic_score	replication	triangulation	multi_method_count	mr_coloc_types	positive_control	repositioning_opportunity
A1BG	A1BG_C535932	UKBPPP_2023	O15_ICP_EXMORE	Intrahepatic Cholestasis of Pregnancy (ICP) (more control exclusions)	Intrahepatic Cholestasis of Pregnancy	-1.10894	0.129826	1.32162e-17	-2.00139	0.742553	0.00703277	-1.79256	0.25039	8.12156e-13	1.32162	-17	7.03277	-3	8.12156	-13		2_27383231_A_G					no		FALSE		2	trans-MR, trans-coloc	no	no
A1BG	A1BG_D000740	UKBPPP_2023	GCST90002391, GCST90002404, GCST90002328, GCST004621, GCST90002369, GCST004605, GCST006804	Mean corpuscular hemoglobin concentration	Anemia	0.141115	0.0109821	8.64409e-38	0.159692	0.0460347	0.000522504	0.128997	0.0165853	7.38172e-15	8.64409	-38	5.22504	-4	7.38172	-15		7_73498838_G_C, 2_27383231_A_G	7_73498838_G_C (RNU6-1198P,BAZ1B,BCL7B,FZD9,TBL2,Y_RNA,ENSG00000274080,MLXIPL,RNU6-1080P,VPS37D)				no		TRUE		3	trans-MR, mixed-MR, trans-coloc	no	no
A1BG	A1BG_D001778	UKBPPP_2023	GCST004604	Hematocrit	Blood Coagulation Disorders	-0.106218	0.0166518	1.78561e-10	-0.149955	0.0702137	0.0327046	-0.111484	0.0267619	3.10315e-05	1.78561	-10	3.27046	-2	3.10315	-5		2_27383231_A_G					no		FALSE		2	trans-MR, trans-coloc	no	no
A1BG	A1BG_D001791	UKBPPP_2023	GCST90002357, GCST004603, GCST90002346, GCST90002395, GCST90002402, GCST90002401, GCST90002400, GCST004607	Platelet count	Blood Platelet Disorders	0.186957	0.0145464	8.3365e-38							8.3365	-38	0	0	0	0		2_27383231_A_G					no		TRUE		3	trans-MR, mixed-MR, trans-coloc	no	no
A1BG	A1BG_D002318	UKBPPP_2023	GCST90038595	Cardiovascular disease	Cardiovascular Diseases	0.0400314	0.00415833	6.16282e-22	0.0602036	0.0150422	6.27288e-05	0.0486561	0.00733336	3.24742e-11	6.16282	-22	6.27288	-5	3.24742	-11		2_27383231_A_G					no		FALSE	literature	3	trans-MR, mixed-MR, trans-coloc	no	no
A1BG	A1BG_D003424	UKBPPP_2023	GCST003044, GCST004132	Crohn's disease	Crohn Disease	0.916251	0.100153	5.77345e-20							5.77345	-20	0	0	0	0		2_27383231_A_G					no		TRUE	literature	3	trans-MR, mixed-MR, trans-coloc	no	no
A1BG	A1BG_D003924	UKBPPP_2023	GCST007518, GCST007517	Type 2 diabetes (adjusted for BMI)	Diabetes Mellitus, Type 2	-0.329285	0.0441669	8.95472e-14	-0.445113	0.284133	0.117217	-0.354871	0.0496816	9.13707e-13	8.95472	-14	1.17217	-1	9.13707	-13		2_27464044_T_C					no		TRUE		3	trans-MR, mixed-MR, trans-coloc	no	no
A1BG	A1BG_D004700	UKBPPP_2023	GCST90012114, GCST90025958, GCST90012112	Total testosterone levels	Endocrine System Diseases	-0.122239	0.0096194	5.3691e-37	-0.234831	0.0351022	2.23279e-11	-0.145946	0.0147465	4.28883e-23	5.3691	-37	2.23279	-11	4.28883	-23		2_27383231_A_G					no		TRUE		3	trans-MR, mixed-MR, trans-coloc	no	no
A1BG	A1BG_D004909	UKBPPP_2023	GCST90002397	Mean spheric corpuscular volume	Erythrocyte Indices	-0.176406	0.0119341	1.9222e-49	-0.234697	0.0634235	0.000215201	-0.214428	0.0184705	3.70159e-31	1.9222	-49	2.15201	-4	3.70159	-31		2_27383231_A_G					no		FALSE		2	trans-MR, trans-coloc	no	no
A1BG	A1BG_D006402	UKBPPP_2023	GCST004609, GCST004608, GCST004620, GCST004613, GCST90002399, GCST004614, GCST004626, GCST90002394, GCST90002382, GCST004633, GCST004623	Monocyte percentage of white cells	Hematologic Diseases	-0.218099	0.0170627	2.06184e-37	-0.35811	0.0549114	6.95581e-11	-0.236308	0.0323975	3.00815e-13	2.06184	-37	6.95581	-11	3.00815	-13		2_27383231_A_G					no		TRUE		3	trans-MR, mixed-MR, trans-coloc	no	no
A1BG	A1BG_D006937	UKBPPP_2023	GCST002221, GCST000760, GCST90038690	Cholesterol, total	Hypercholesterolemia	0.292591	0.0254522	1.3866e-30	0.365013	0.119416	0.00223833	0.379533	0.0358015	2.94634e-26	1.3866	-30	2.23833	-3	2.94634	-26		2_27464044_T_C, 2_27383231_A_G					no		TRUE		3	trans-MR, mixed-MR, trans-coloc	no	no
A1BG	A1BG_D006943	UKBPPP_2023	GCST005186, GCST000568	Fasting blood glucose	Hyperglycemia	-0.192638	0.0206399	1.02643e-20	-0.326806	0.0353683	0	-0.234174	0.0263474	6.22491e-19	1.02643	-20	2.46256	-20	6.22491	-19		2_27464044_T_C					no		TRUE		3	trans-MR, mixed-MR, trans-coloc	no	no
A1BG	A1BG_D007960	UKBPPP_2023	GCST90002380	Basophil percentage of white cells	Leukocyte Disorders	-0.0730857	0.00982225	1.00054e-13	-0.141972	0.0240248	3.43341e-09	-0.0912839	0.0143843	2.2087e-10	1.00054	-13	3.43341	-9	2.2087	-10							no		FALSE		1	trans-MR	no	no
A1BG	A1BG_D007970	UKBPPP_2023	GCST90002374, GCST90002407	White blood cell count	Leukopenia	0.181856	0.0148986	2.87841e-34	0.188931	0.128016	0.139988	0.184716	0.0199526	2.08791e-20	2.87841	-34	1.39988	-1	2.08791	-20		2_27383231_A_G					no		TRUE		3	trans-MR, mixed-MR, trans-coloc	no	no
A1BG	A1BG_D008078	UKBPPP_2023	GCST90002412, RX_STATIN	Low density lipoprotein cholesterol levels	Cholesterol, LDL	0.116239	0.0133217	2.64919e-18	0.323016	0.100656	0.00133151	0.272589	0.029605	3.33633e-20	2.64919	-18	1.33151	-3	3.33633	-20		2_27383231_A_G					no		TRUE		3	trans-MR, mixed-MR, trans-coloc	no	no
A1BG	A1BG_D008232	UKBPPP_2023	GCST90002340, GCST004625	Monocyte count	Lymphoproliferative Disorders	-0.089024	0.00945899	4.8874e-21							4.8874	-21	0	0	0	0		17_42570011_A_G	17_42570011_A_G (MLX,PSMC3IP,ENSG00000287710,COASY,HSD17B1-AS1,HSD17B1,ENSG00000304458,HSD17B1P1,ENSG00000304438,ENSG00000280183)				no		TRUE		3	trans-MR, mixed-MR, trans-coloc	no	no
A1BG	A1BG_D009503	UKBPPP_2023	GCST90002398, GCST90002351, GCST004629	Neutrophil count	Neutropenia	0.170492	0.0140564	7.39621e-34	0.210298	0.103754	0.0426744	0.201232	0.0208333	4.4937e-22	7.39621	-34	4.26744	-2	4.4937	-22		2_27383231_A_G					no		TRUE		2	trans-MR, trans-coloc	no	no
A1BG	A1BG_D015212	UKBPPP_2023	GCST003043, GCST004131	Inflammatory bowel disease	Inflammatory Bowel Diseases	0.636464	0.0810015	3.92065e-15							3.92065	-15	0	0	0	0		2_27383231_A_G					no		TRUE	literature	3	trans-MR, mixed-MR, trans-coloc	no	no
A1BG	A1BG_D015228	UKBPPP_2023	GCST002216	Triglycerides	Hypertriglyceridemia	0.703847	0.0560148	3.2728e-36	1.15803	0.109311	0	0.846885	0.0502846	1.20423e-63	3.2728	-36	3.17927	-26	1.20423	-63		2_27464044_T_C					no		FALSE		3	trans-MR, mixed-MR, trans-coloc	no	no
A1BG	A1BG_D044882	UKBPPP_2023	GCST007858	Fasting blood glucose adjusted for BMI	Glucose Metabolism Disorders	-0.152998	0.024712	5.9688e-10	-0.281695	0.136756	0.0394143	-0.163198	0.0334165	1.04077e-06	5.9688	-10	3.94143	-2	1.04077	-6		2_27383231_A_G					no		FALSE		3	trans-MR, mixed-MR, trans-coloc	no	no
A1BG	A1BG_D045262	UKBPPP_2023	GCST90002387, GCST004612, GCST004628	Immature fraction of reticulocytes	Reticulocytosis	0.133225	0.0110503	1.7968e-33	0.197353	0.0505662	9.5065e-05	0.144795	0.0174227	9.51277e-17	1.7968	-33	9.5065	-5	9.51277	-17		2_27383231_A_G					no		TRUE		2	trans-MR, trans-coloc	no	no
A1BG	A1BG_D049628	UKBPPP_2023	GCST90000026, GCST90000025, GCST90000027	Appendicular lean mass	Body Size	-0.129779	0.0138712	8.27962e-21	-0.185924	0.0801403	0.0203421	-0.15058	0.0267644	1.84289e-08	8.27962	-21	2.03421	-2	1.84289	-8		2_27383231_A_G					no		TRUE		2	trans-MR, trans-coloc	no	no
A1BG	A1BG_D050171	UKBPPP_2023	E4_LIPOPROT	Disorders of lipoprotein metabolism and other lipidaemias	Dyslipidemias	0.230068	0.0313771	2.26128e-13	0.304893	0.117344	0.0093691	0.272701	0.0626049	1.3252e-05	2.26128	-13	9.3691	-3	1.3252	-5		2_27383231_A_G					no		FALSE		2	trans-MR, trans-coloc	no	no
A1BG	A1BG_EFO_0003913	UKBPPP_2023	phecode-411.3-both_sexes	Angina pectoris	Angina pectoris	0.308054	0.0479036	1.27009e-10	0.333655	0.123458	0.00688046	0.304484	0.0637836	1.80866e-06	1.27009	-10	6.88046	-3	1.80866	-6		2_27464044_T_C					no		FALSE		2	trans-MR, trans-coloc	no	no
A1BG	A1BG_EFO_0004274	UKBPPP_2023	phecode-274.1-both_sexes, phecode-274-both_sexes, categorical-20002-both_sexes-1466, icd10-M10-both_sexes	Gout	Gout	0.949109	0.0954657	2.73601e-23	1.67569	0.251583	2.7276e-11	1.05747	0.162803	8.28127e-11	2.73601	-23	2.7276	-11	8.28127	-11		2_27383231_A_G					no		TRUE		2	trans-MR, trans-coloc	no	no
A1BG	A1BG_EFO_0004305	UKBPPP_2023	continuous-30010-both_sexes-irnt	Red blood cell (erythrocyte) count	Red blood cell (erythrocyte) count	-0.0762158	0.0103315	1.6188e-13	-0.023309	0.0423052	0.581653	-0.0136848	0.0170377	0.421855	1.6188	-13	5.81653	-1	4.21855	-1		6_42953483_T_G	6_42953483_T_G (RPL24P4,GNMT,LINC02976,ENSG00000294356,ENSG00000287825,CNPY3,PEX6,ENSG00000290049,PPP2R5D,PTCRA)				no		FALSE		2	mixed-MR, trans-coloc	no	no
A1BG	A1BG_EFO_0004308	UKBPPP_2023	continuous-30000-both_sexes-irnt	White blood cell (leukocyte) count	White blood cell (leukocyte) count	0.183828	0.0114819	1.08331e-57	0.184388	0.117161	0.115535	0.170231	0.0212109	1.01019e-15	1.08331	-57	1.15535	-1	1.01019	-15		2_27383231_A_G					no		FALSE		3	trans-MR, mixed-MR, trans-coloc	no	no
A1BG	A1BG_EFO_0004309	UKBPPP_2023	continuous-30080-both_sexes-irnt	Platelet count	Platelet count	0.0854753	0.0135866	3.15077e-10	0.1451	0.0747093	0.0521128	0.0748679	0.0249652	0.00270963	3.15077	-10	5.21128	-2	2.70963	-3		2_27383231_A_G					no		FALSE		2	mixed-MR, trans-coloc	no	no
A1BG	A1BG_EFO_0004329	UKBPPP_2023	continuous-20414-both_sexes	Frequency of drinking alcohol	Frequency of drinking alcohol	-0.187112	0.0216264	5.06075e-18	-0.296149	0.0596115	6.76547e-07	-0.233369	0.0334617	3.07601e-12	5.06075	-18	6.76547	-7	3.07601	-12		2_27383231_A_G					no		FALSE		2	trans-MR, trans-coloc	no	no
A1BG	A1BG_EFO_0004338	UKBPPP_2023	continuous-21002-both_sexes-irnt	Weight	Weight	-0.125909	0.0106419	2.68338e-32	-0.174213	0.0400703	1.37589e-05	-0.158643	0.0158111	1.08434e-23	2.68338	-32	1.37589	-5	1.08434	-23		2_27482029_G_A					no		FALSE		2	trans-MR, trans-coloc	no	no
A1BG	A1BG_EFO_0004339	UKBPPP_2023	continuous-1697-both_sexes, continuous-50-both_sexes-irnt	Comparative height size at age 10	Comparative height size at age 10	-0.0943132	0.00863344	8.83464e-28	-0.121171	0.0401795	0.00256348	-0.0882117	0.0138908	2.14823e-10	8.83464	-28	2.56348	-3	2.14823	-10		2_27383231_A_G					no		TRUE		3	trans-MR, mixed-MR, trans-coloc	no	no
A1BG	A1BG_EFO_0004340	UKBPPP_2023	continuous-23104-both_sexes-irnt	Body mass index (BMI)	Body mass index (BMI)	-0.0875954	0.0114389	1.89323e-14	-0.140135	0.0404003	0.000523037	-0.106212	0.0168713	3.06542e-10	1.89323	-14	5.23037	-4	3.06542	-10		2_27464044_T_C					no		FALSE		3	trans-MR, mixed-MR, trans-coloc	no	no
A1BG	A1BG_EFO_0004458	UKBPPP_2023	biomarkers-30710-both_sexes-irnt	C-reactive protein	C-reactive protein	0.225815	0.0182584	3.90483e-35	0.615454	0.115094	8.92279e-08	0.321321	0.0308107	1.83039e-25	3.90483	-35	8.92279	-8	1.83039	-25		2_27383231_A_G					no		FALSE		3	trans-MR, mixed-MR, trans-coloc	no	no
A1BG	A1BG_EFO_0004526	UKBPPP_2023	continuous-30040-both_sexes-irnt	Mean corpuscular volume	Mean corpuscular volume	-0.0999506	0.0114308	2.2506e-18	-0.0895222	0.0718919	0.213046	-0.118211	0.0180129	5.28825e-11	2.2506	-18	2.13046	-1	5.28825	-11		2_27383231_A_G					no		FALSE		2	trans-MR, trans-coloc	no	no
A1BG	A1BG_EFO_0004528	UKBPPP_2023	continuous-30060-both_sexes-irnt	Mean corpuscular haemoglobin concentration	Mean corpuscular haemoglobin concentration	0.104257	0.0107706	3.6752e-22	0.0976453	0.0393726	0.0131369	0.0937131	0.0163334	9.60813e-09	3.6752	-22	1.31369	-2	9.60813	-9		2_27556693_T_TATA	2_27556693_T_TATA (SPATA31H1,ZNF512,GCKR,FNDC4,ENSG00000306717,IFT172,CCDC121,GPN1,RNU6-986P,ENSG00000206731)				no		FALSE		2	trans-MR, trans-coloc	no	no
A1BG	A1BG_EFO_0004533	UKBPPP_2023	biomarkers-30610-both_sexes-irnt	Alkaline phosphatase	Alkaline phosphatase	0.412303	0.0232393	2.00063e-70	0.492847	0.126602	9.90583e-05	0.468241	0.0289303	6.41806e-59	2.00063	-70	9.90583	-5	6.41806	-59		2_27383231_A_G					no		FALSE		3	trans-MR, mixed-MR, trans-coloc	no	no
A1BG	A1BG_EFO_0004535	UKBPPP_2023	biomarkers-30600-both_sexes-irnt	Albumin	Albumin	0.127045	0.0155544	3.142e-16	0.531877	0.0852379	4.37822e-10	0.238523	0.0271482	1.55026e-18	3.142	-16	4.37822	-10	1.55026	-18		2_27383231_A_G					no		FALSE		2	trans-MR, trans-coloc	no	no
A1BG	A1BG_EFO_0004570	UKBPPP_2023	biomarkers-30660-both_sexes-irnt	Direct bilirubin	Direct bilirubin	-0.111083	0.0127742	3.4415e-18	-0.189084	0.0626346	0.00253736	-0.130376	0.0185354	2.00897e-12	3.4415	-18	2.53736	-3	2.00897	-12		2_27383231_A_G					no		FALSE		2	trans-MR, trans-coloc	no	no
A1BG	A1BG_EFO_0004574	UKBPPP_2023	biomarkers-30690-both_sexes-irnt	Cholesterol	Cholesterol	0.145863	0.0155679	7.29089e-21	0.318028	0.0980187	0.0011763	0.226687	0.0300498	4.56834e-14	7.29089	-21	1.1763	-3	4.56834	-14		2_27383231_A_G					no		FALSE		2	trans-MR, trans-coloc	no	no
A1BG	A1BG_EFO_0004611	UKBPPP_2023	biomarkers-30780-both_sexes-irnt, continuous-LDLC-both_sexes-medadj_raw, continuous-LDLC-both_sexes-medadj_irnt	LDL direct	LDL direct	0.175055	0.0182495	8.61305e-22	0.214111	0.091127	0.0187939	0.19741	0.0279538	1.64124e-12	8.61305	-22	1.87939	-2	1.64124	-12		2_27383231_A_G					no		TRUE		3	trans-MR, mixed-MR, trans-coloc	no	no
A1BG	A1BG_EFO_0004615	UKBPPP_2023	biomarkers-30640-both_sexes-irnt	Apolipoprotein B	Apolipoprotein B	0.179104	0.0178517	1.09272e-23	0.408682	0.107033	0.000134382	0.201203	0.0334019	1.70464e-09	1.09272	-23	1.34382	-4	1.70464	-9		2_27383231_A_G					no		FALSE		3	trans-MR, mixed-MR, trans-coloc	no	no
A1BG	A1BG_EFO_0004627	UKBPPP_2023	biomarkers-30770-both_sexes-irnt	IGF-1	IGF-1	-0.260031	0.0178964	7.84875e-48	-0.612392	0.103541	3.32945e-09	-0.334658	0.0296908	1.81572e-29	7.84875	-48	3.32945	-9	1.81572	-29		2_27383231_A_G					no		FALSE		2	trans-MR, trans-coloc	no	no
A1BG	A1BG_EFO_0004736	UKBPPP_2023	biomarkers-30650-both_sexes-irnt	Aspartate aminotransferase	Aspartate aminotransferase	0.102295	0.0140044	2.78337e-13	0.0366147	0.0807181	0.650108	0.0537946	0.0209981	0.0104106	2.78337	-13	6.50108	-1	1.04106	-2		2_27383231_A_G					no		FALSE		3	trans-MR, mixed-MR, trans-coloc	no	no
A1BG	A1BG_EFO_0004799	UKBPPP_2023	phecode-574.1-both_sexes, phecode-574-both_sexes, icd10-K80-both_sexes	Cholelithiasis	Cholelithiasis	-0.36502	0.0492831	1.29581e-13	-0.67974	0.120986	1.92823e-08	-0.392269	0.0890978	1.06924e-05	1.29581	-13	1.92823	-8	1.06924	-5		2_27383231_A_G					no		TRUE		2	trans-MR, trans-coloc	no	no
A1BG	A1BG_EFO_0004833	UKBPPP_2023	continuous-30140-both_sexes-irnt	Neutrophill count	Neutrophill count	0.161282	0.013219	3.07739e-34	0.209088	0.0987272	0.0341892	0.194758	0.020827	8.66525e-21	3.07739	-34	3.41892	-2	8.66525	-21		2_27383231_A_G					no		FALSE		3	trans-MR, mixed-MR, trans-coloc	no	no
A1BG	A1BG_EFO_0004861	UKBPPP_2023	biomarkers-30810-both_sexes-irnt	Phosphate	Phosphate	0.0771089	0.0116756	3.99447e-11	0.0649991	0.0349084	0.0626041	0.0786304	0.0161832	1.18114e-06	3.99447	-11	6.26041	-2	1.18114	-6		1_161653235_G_C	1_161653235_G_C (ENSG00000301529,FCGR2B,ENSG00000302307,ENSG00000234211,ENSG00000310486,FCGR3B,RPL31P11,RPS23P9,ENSG00000310476,Y_RNA)				no		FALSE		2	trans-MR, trans-coloc	no	no
A1BG	A1BG_EFO_0004995	UKBPPP_2023	continuous-23113-both_sexes-irnt, continuous-23114-both_sexes-irnt, continuous-23117-both_sexes-irnt, continuous-23116-both_sexes-irnt, continuous-23124-both_sexes-irnt, continuous-23120-both_sexes-irnt	Leg fat-free mass (right)	Leg fat-free mass (right)	-0.0942218	0.00992784	2.29571e-21	-0.160082	0.0486124	0.000991156	-0.159115	0.0134948	4.35191e-32	2.29571	-21	9.91156	-4	4.35191	-32		2_27383231_A_G, 2_27464044_T_C					no		TRUE		2	trans-MR, trans-coloc	no	no
A1BG	A1BG_EFO_0005091	UKBPPP_2023	continuous-30130-both_sexes-irnt	Monocyte count	Monocyte count	-0.136136	0.0116726	1.97145e-31	-0.265648	0.0812921	0.00108381	-0.131361	0.018558	1.45868e-12	1.97145	-31	1.08381	-3	1.45868	-12		2_27383231_A_G					no		FALSE		3	trans-MR, mixed-MR, trans-coloc	no	no
A1BG	A1BG_EFO_0005093	UKBPPP_2023	continuous-49-both_sexes-irnt	Hip circumference	Hip circumference	-0.131141	0.0121151	2.63154e-27	-0.177094	0.0356637	6.84705e-07	-0.129068	0.0184688	2.78034e-12	2.63154	-27	6.84705	-7	2.78034	-12		2_27464044_T_C					no		FALSE		3	trans-MR, mixed-MR, trans-coloc	no	no
A1BG	A1BG_EFO_0005208	UKBPPP_2023	continuous-eGFRcreacys-both_sexes-irnt, continuous-eGFRcys-both_sexes-irnt	Estimated glomerular filtration rate, cystain C	Estimated glomerular filtration rate, cystain C	0.176816	0.0164865	7.77599e-27	0.318567	0.0589415	6.48828e-08	0.168444	0.0226751	1.09774e-13	7.77599	-27	6.48828	-8	1.09774	-13		2_27383231_A_G, 2_27556693_T_TATA	2_27556693_T_TATA (SPATA31H1,ZNF512,GCKR,FNDC4,ENSG00000306717,IFT172,CCDC121,GPN1,RNU6-986P,ENSG00000206731)				no		TRUE		2	trans-MR, trans-coloc	no	no
A1BG	A1BG_EFO_0005409	UKBPPP_2023	continuous-23112-both_sexes-irnt, continuous-23100-both_sexes-irnt	Leg fat mass (right)	Leg fat mass (right)	-0.0558307	0.00763495	2.62183e-13	-0.0774661	0.0241536	0.00134018	-0.0589652	0.0108658	5.74079e-08	2.62183	-13	1.34018	-3	5.74079	-8		2_27464044_T_C, 17_42570011_A_G	17_42570011_A_G (MLX,PSMC3IP,ENSG00000287710,COASY,HSD17B1-AS1,HSD17B1,ENSG00000304458,HSD17B1P1,ENSG00000304438,ENSG00000280183)				no		TRUE		3	trans-MR, mixed-MR, trans-coloc	no	no
A1BG	A1BG_EFO_0007010	UKBPPP_2023	categorical-20003-both_sexes-1140875408, categorical-20003-both_sexes-1141146234	Treatment/medication code	drug use measurement	1.37278	0.104728	2.96087e-39	1.9473	0.324987	2.07373e-09	1.59163	0.161929	8.42732e-23	2.96087	-39	2.07373	-9	8.42732	-23		2_27383231_A_G					no		TRUE		2	trans-MR, trans-coloc	no	no
A1BG	A1BG_EFO_0007878	UKBPPP_2023	continuous-1628-both_sexes, continuous-1558-both_sexes	Alcohol intake versus 10 years previously	Alcohol intake versus 10 years previously	0.0627349	0.00712612	1.3261e-18	0.0964632	0.0184527	1.71723e-07	0.0857378	0.0109389	4.58314e-15	1.3261	-18	1.71723	-7	4.58314	-15		2_27383231_A_G					no		TRUE		3	trans-MR, mixed-MR, trans-coloc	no	no
A1BG	A1BG_EFO_0007984	UKBPPP_2023	continuous-30110-both_sexes-irnt	Platelet distribution width	Platelet distribution width	0.0891645	0.0131735	1.30164e-11	0.224416	0.0599886	0.000183304	0.0939103	0.0191393	9.26337e-07	1.30164	-11	1.83304	-4	9.26337	-7		7_73498838_G_C	7_73498838_G_C (RNU6-1198P,BAZ1B,BCL7B,FZD9,TBL2,Y_RNA,ENSG00000274080,MLXIPL,RNU6-1080P,VPS37D)				no		FALSE		2	trans-MR, trans-coloc	no	no
A1BG	A1BG_EFO_0007985	UKBPPP_2023	continuous-30090-both_sexes-irnt	Platelet crit	Platelet crit	0.18646	0.0165629	2.12299e-29	0.289814	0.0758817	0.000133834	0.226439	0.0264992	1.28391e-17	2.12299	-29	1.33834	-4	1.28391	-17		2_27383231_A_G					no		FALSE		2	trans-MR, trans-coloc	no	no
A1BG	A1BG_EFO_0007989	UKBPPP_2023	continuous-30190-both_sexes-irnt	Monocyte percentage	Monocyte percentage	-0.302473	0.0147063	5.36337e-94	-0.460568	0.0607886	3.55271e-14	-0.376717	0.0258096	2.97837e-48	5.36337	-94	3.55271	-14	2.97837	-48		2_27383231_A_G					no		FALSE		2	trans-MR, trans-coloc	no	no
A1BG	A1BG_EFO_0007990	UKBPPP_2023	continuous-30200-both_sexes-irnt	Neutrophill percentage	Neutrophill percentage	0.140461	0.0116282	1.35776e-33	0.187882	0.0471504	6.75532e-05	0.167516	0.0178342	5.83314e-21	1.35776	-33	6.75532	-5	5.83314	-21		2_27383231_A_G					no		FALSE		2	trans-MR, trans-coloc	no	no
A1BG	A1BG_EFO_0007991	UKBPPP_2023	continuous-30210-both_sexes-irnt	Eosinophill percentage	Eosinophill percentage	-0.121677	0.0123701	7.85032e-23	-0.223841	0.0659442	0.000687775	-0.142206	0.0190991	9.64547e-14	7.85032	-23	6.87775	-4	9.64547	-14		2_27383231_A_G					no		FALSE		2	trans-MR, trans-coloc	no	no
A1BG	A1BG_EFO_0007992	UKBPPP_2023	continuous-30220-both_sexes-irnt	Basophill percentage	Basophill percentage	-0.0779436	0.0101437	1.54306e-14	-0.148001	0.0279603	1.20153e-07	-0.0949763	0.0147429	1.17768e-10	1.54306	-14	1.20153	-7	1.17768	-10		2_27556693_T_TATA	2_27556693_T_TATA (SPATA31H1,ZNF512,GCKR,FNDC4,ENSG00000306717,IFT172,CCDC121,GPN1,RNU6-986P,ENSG00000206731)				no		FALSE		3	trans-MR, mixed-MR, trans-coloc	no	no
A1BG	A1BG_EFO_0009188	UKBPPP_2023	continuous-30070-both_sexes-irnt	Red blood cell (erythrocyte) distribution width	Red blood cell (erythrocyte) distribution width	-0.14365	0.0120551	9.75648e-33	-0.166498	0.059325	0.00500776	-0.168667	0.0196268	8.41797e-18	9.75648	-33	5.00776	-3	8.41797	-18		2_27383231_A_G					no		FALSE		3	trans-MR, mixed-MR, trans-coloc	no	no
A1BG	A1BG_EFO_0009795	UKBPPP_2023	biomarkers-30670-both_sexes-irnt	Urea	Urea	0.153377	0.0114959	1.31911e-40	0.250698	0.0425122	3.70002e-09	0.202198	0.0182788	1.92005e-28	1.31911	-40	3.70002	-9	1.92005	-28		2_27383231_A_G					no		FALSE		2	trans-MR, trans-coloc	no	no
A1BG	A1BG_EFO_0010701	UKBPPP_2023	GCST90002396	Mean reticulocyte volume	Mean reticulocyte volume	-0.140351	0.0142349	6.22796e-23	-0.184124	0.0580051	0.00150207	-0.151758	0.0204408	1.13412e-13	6.22796	-23	1.50207	-3	1.13412	-13		2_27383231_A_G					no		FALSE		2	trans-MR, trans-coloc	no	no
A1BG	A1BG_EFO_0011011	UKBPPP_2023	continuous-20015-both_sexes-irnt	Sitting height	Sitting height	-0.125833	0.0109576	1.59429e-30	-0.221162	0.0569463	0.00010288	-0.18978	0.0170491	8.82561e-29	1.59429	-30	1.0288	-4	8.82561	-29		2_27383231_A_G					no		FALSE		2	trans-MR, trans-coloc	no	no
A1BG	A1BG_Gout, strict definition	UKBPPP_2023	GOUT_STRICT	Gout, strict definition	Gout, strict definition	0.538575	0.0843471	1.71145e-10	1.20732	0.244307	7.73973e-07	0.547366	0.155771	0.000441563	1.71145	-10	7.73973	-7	4.41563	-4		2_27383231_A_G					no		FALSE		2	trans-MR, trans-coloc	no	no
A1BG	A1BG_HP_0012603	UKBPPP_2023	continuous-30530-both_sexes-irnt	Sodium in urine	Sodium in urine	0.106263	0.00926979	2.01594e-30	0.151895	0.0317571	1.72666e-06	0.140032	0.0147564	2.31969e-21	2.01594	-30	1.72666	-6	2.31969	-21		2_27383231_A_G					no		FALSE		3	trans-MR, mixed-MR, trans-coloc	no	no
A1BG	A1BG_Height, inverse-rank normalized	UKBPPP_2023	HEIGHT_IRN	Height, inverse-rank normalized	Height, inverse-rank normalized	-0.0870285	0.00761363	2.94011e-30	-0.029424	0.0290237	0.310682	-0.0590154	0.011943	7.75521e-07	2.94011	-30	3.10682	-1	7.75521	-7		2_27383231_A_G					no		FALSE		3	trans-MR, mixed-MR, trans-coloc	no	no
A1BG	A1BG_Impedance of arm (left)	UKBPPP_2023	continuous-23110-both_sexes-irnt	Impedance of arm (left)	Impedance of arm (left)	0.145849	0.0096142	5.57206e-52	0.210245	0.050917	3.64069e-05	0.171112	0.0151228	1.10807e-29	5.57206	-52	3.64069	-5	1.10807	-29		2_27556693_T_TATA	2_27556693_T_TATA (SPATA31H1,ZNF512,GCKR,FNDC4,ENSG00000306717,IFT172,CCDC121,GPN1,RNU6-986P,ENSG00000206731)				no		FALSE		2	trans-MR, trans-coloc	no	no
A1BG	A1BG_Impedance of leg (left)	UKBPPP_2023	continuous-23108-both_sexes-irnt	Impedance of leg (left)	Impedance of leg (left)	0.174426	0.0125619	7.77794e-44	0.179548	0.0721764	0.0128598	0.183711	0.0174426	6.13252e-26	7.77794	-44	1.28598	-2	6.13252	-26		2_27482029_G_A					no		FALSE		2	trans-MR, trans-coloc	no	no
A1BG	A1BG_Impedance of leg (right)	UKBPPP_2023	continuous-23107-both_sexes-irnt	Impedance of leg (right)	Impedance of leg (right)	0.167462	0.0119328	9.69016e-45	0.187208	0.0708311	0.00821693	0.187311	0.0168658	1.17335e-28	9.69016	-45	8.21693	-3	1.17335	-28		2_27464044_T_C					no		FALSE		3	trans-MR, mixed-MR, trans-coloc	no	no
A1BG	A1BG_Impedance of whole body	UKBPPP_2023	continuous-23106-both_sexes-irnt	Impedance of whole body	Impedance of whole body	0.171504	0.0106985	7.80318e-58	0.210698	0.0616737	0.000634685	0.194588	0.0156625	1.94226e-35	7.80318	-58	6.34685	-4	1.94226	-35		2_27556693_T_TATA	2_27556693_T_TATA (SPATA31H1,ZNF512,GCKR,FNDC4,ENSG00000306717,IFT172,CCDC121,GPN1,RNU6-986P,ENSG00000206731)				no		FALSE		2	trans-MR, trans-coloc	no	no
A1BG	A1BG_Mean sphered cell volume	UKBPPP_2023	continuous-30270-both_sexes-irnt	Mean sphered cell volume	Mean sphered cell volume	-0.168599	0.0138024	2.57983e-34	-0.269228	0.0769445	0.000467037	-0.240807	0.022791	4.29015e-26	2.57983	-34	4.67037	-4	4.29015	-26		2_27383231_A_G					no		FALSE		2	trans-MR, trans-coloc	no	no
A1BG	A1BG_Medication for cholesterol, blood pressure or diabetes	UKBPPP_2023	categorical-6177-both_sexes-100	Medication for cholesterol, blood pressure or diabetes	Medication for cholesterol, blood pressure or diabetes	-0.22266	0.0338938	5.05407e-11	-0.244934	0.100411	0.0147151	-0.267284	0.0481613	2.86058e-08	5.05407	-11	1.47151	-2	2.86058	-8		2_27383231_A_G					no		FALSE		2	trans-MR, trans-coloc	no	no
A1BG	A1BG_Operative procedures - main OPCS4	UKBPPP_2023	categorical-41200-both_sexes-J183	Operative procedures - main OPCS4	Operative procedures - main OPCS4	-0.338211	0.0531762	2.01502e-10	-0.716685	0.128458	2.41736e-08	-0.45712	0.0970128	2.45356e-06	2.01502	-10	2.41736	-8	2.45356	-6		2_27383231_A_G					no		FALSE		2	trans-MR, trans-coloc	no	no
A1BG	A1BG_Seated height	UKBPPP_2023	continuous-51-both_sexes-irnt	Seated height	Seated height	-0.107701	0.00946681	5.46558e-30	-0.14499	0.0458142	0.00155221	-0.139619	0.0144655	4.82857e-22	5.46558	-30	1.55221	-3	4.82857	-22		2_27383231_A_G					no		FALSE		2	trans-MR, trans-coloc	no	no
A1BG	A1BG_allopurinol	UKBPPP_2023	prescriptions-allopurinol-both_sexes	allopurinol	allopurinol	0.609317	0.0911875	2.35673e-11	1.44132	0.284786	4.16939e-07	0.910454	0.183796	7.28503e-07	2.35673	-11	4.16939	-7	7.28503	-7		2_27383231_A_G					no		FALSE		2	trans-MR, trans-coloc	no	no
A1BG	A1BG_atorvastatin	UKBPPP_2023	prescriptions-atorvastatin-both_sexes	atorvastatin	atorvastatin	0.258029	0.0388325	3.03908e-11	0.560624	0.111654	5.13773e-07	0.356484	0.0711605	5.45492e-07	3.03908	-11	5.13773	-7	5.45492	-7		2_27383231_A_G					no		FALSE		2	trans-MR, trans-coloc	no	no
A1BG	A1BG_xanthine oxidase inhibitor|anti-gout agent	UKBPPP_2023	prescriptions-xanthine_oxidase_inhibitor|anti-gout_agent-both_sexes	xanthine oxidase inhibitor|anti-gout agent	xanthine oxidase inhibitor|anti-gout agent	0.609317	0.0911875	2.35675e-11	1.44132	0.284786	4.16938e-07	0.910454	0.183796	7.28505e-07	2.35675	-11	4.16938	-7	7.28505	-7		2_27383231_A_G					no		FALSE		2	trans-MR, trans-coloc	no	no
A2M	A2M_D006937	SUHRE_2017	GCST002221	Cholesterol, total	Hypercholesterolemia	0.284091	0.0454545	4.10453e-10							4.1045	-10								no			no	0.445026	FALSE	genetic_association	1	cis-MR	no	no
A2M	A2M_D008078	SUHRE_2017	GCST90002412	Low density lipoprotein cholesterol levels	Cholesterol, LDL	0.210879	0.0256375	1.94517e-16							1.9452	-16								no			no	0.629364	FALSE	genetic_association	1	cis-MR	no	no
AAMDC	AAMDC_D001791	UKBPPP_2023	GCST004603, GCST90002346, GCST90002395, GCST90002401, GCST004616, GCST90002357, GCST90002402, GCST004599	Platelet count	Blood Platelet Disorders	0.913377	0.0756051	1.33259e-33	-0.404344	0.272936	0.138484	-0.00307927	0.0261934	0.906417	1.33259	-33	1.38484	-1	9.06417	-1		3_56815721_T_C, 12_54318524_G_A, 19_55025227_G_A	3_56815721_T_C (ENSG00000298507,ARHGEF3,ENSG00000296096,ARHGEF3-AS1,TASOR,ENSG00000307053,SPATA12,CCDC66,ENSG00000272202,ENSG00000297895), 12_54318524_G_A (RNU6-950P,COPZ1,NFE2,MIR148B,RN7SL744P,GPR84-AS1,HNRNPA1,CBX5,ENSG00000289154,ENSG00000289854), 19_55025227_G_A (GP6,GP6-AS1,RDH13,EPS8L1,RPL36AP50,NLRP2,ENSG00000275012,NLRP7,ENSG00000287170,PPP1R12C)				no	0.757938	TRUE	genetic_association	4	cis-MR, trans-MR, mixed-MR, trans-coloc	no	no
AAMDC	AAMDC_D004700	UKBPPP_2023	GCST90012110, GCST90012111, GCST90012109, GCST90012106, GCST90012113, GCST90012108	Sex hormone-binding globulin levels adjusted for BMI	Endocrine System Diseases	0.0084464	0.00096466	2.02595e-18	0.00716063	0.00156645	4.8484e-06	0.00685867	0.00138766	7.70771e-07	2.02595	-18	4.8484	-6	7.70771	-7		2_27508073_T_C	2_27508073_T_C (GCKR,FNDC4,ENSG00000306717,IFT172,SPATA31H1,RNU6-986P,ENSG00000235267,KRTCAP3,ZNF512,NRBP1)	no			no	0.361629	TRUE	genetic_association	3	cis-MR, mixed-MR, trans-coloc	no	no
AAMDC	AAMDC_D045262	UKBPPP_2023	GCST90002406, GCST90002385, GCST90002405	Reticulocyte fraction of red cells	Reticulocytosis	0.0156546	0.00246466	2.13056e-10	-0.00289471	0.0157027	0.853743	0.0209221	0.0038208	4.35469e-08	2.13056	-10	8.53743	-1	4.35469	-8		3_56815721_T_C, 2_27508073_T_C	3_56815721_T_C (ENSG00000298507,ARHGEF3,ENSG00000296096,ARHGEF3-AS1,TASOR,ENSG00000307053,SPATA12,CCDC66,ENSG00000272202,ENSG00000297895), 2_27508073_T_C (GCKR,FNDC4,ENSG00000306717,IFT172,SPATA31H1,RNU6-986P,ENSG00000235267,KRTCAP3,ZNF512,NRBP1)				no		TRUE		3	cis-MR, mixed-MR, trans-coloc	no	no
AAMDC	AAMDC_EFO_0004238	UKBPPP_2023	categorical-2247-both_sexes-1	Hearing difficulty/problems	hearing loss	0.0348588	0.00559081	4.51716e-10	0.0289372	0.00918426	0.0016286	0.0261623	0.00818669	0.00139487	4.51716	-10	1.6286	-3	1.39487	-3			7_73452286_A_T (FZD9,Y_RNA,RNU6-1198P,BAZ1B,BCL7B,RNU6-1080P,FKBP6,TRIM50,TBL2,RPL7AP77)				no		FALSE		1	mixed-MR	no	no
AAMDC	AAMDC_EFO_0004312	UKBPPP_2023	continuous-20151-both_sexes-irnt, continuous-3062-both_sexes-irnt	Forced vital capacity (FVC), Best measure	Forced vital capacity (FVC), Best measure	0.0145039	0.0018429	3.54215e-15	0.0179631	0.00338039	1.07301e-07	0.0195501	0.00266586	2.24182e-13	3.54215	-15	1.07301	-7	2.24182	-13	11_77442803_A_G	7_73452286_A_T	7_73452286_A_T (FZD9,Y_RNA,RNU6-1198P,BAZ1B,BCL7B,RNU6-1080P,FKBP6,TRIM50,TBL2,RPL7AP77)				no		TRUE		4	cis-MR, mixed-MR, cis-coloc, trans-coloc	no	no
AAMDC	AAMDC_EFO_0004343	UKBPPP_2023	continuous-whr-both_sexes-irnt	waist-hip ratio	waist-hip ratio	-0.0108126	0.00176272	8.56659e-10	-0.00889504	0.00300664	0.00309172	-0.010581	0.00249684	2.25771e-05	8.56659	-10	3.09172	-3	2.25771	-5				no			no		FALSE		1	cis-MR	no	no
AAMDC	AAMDC_EFO_0004535	UKBPPP_2023	biomarkers-30600-both_sexes-irnt	Albumin	Albumin	0.0163284	0.00263213	5.52152e-10	0.00592374	0.0138458	0.668771	0.0155564	0.00397845	9.22327e-05	5.52152	-10	6.68771	-1	9.22327	-5		2_27508073_T_C	2_27508073_T_C (GCKR,FNDC4,ENSG00000306717,IFT172,SPATA31H1,RNU6-986P,ENSG00000235267,KRTCAP3,ZNF512,NRBP1)				no		FALSE		2	mixed-MR, trans-coloc	no	no
AAMDC	AAMDC_EFO_0004778	UKBPPP_2023	continuous-2178-both_sexes	Overall health rating	Overall health rating	-0.0115482	0.00173438	2.76868e-11	-0.00992767	0.00301331	0.000985582	-0.0112565	0.00240912	2.97608e-06	2.76868	-11	9.85582	-4	2.97608	-6			10_63142032_A_AT (NRBF2,ENSG00000224301,RNU6-543P,TATDN1P1,ENSG00000294405,ENSG00000270421,ENSG00000289487,MIR1296,PRELID1P3,JMJD1C-AS2)	no			no		FALSE		2	cis-MR, mixed-MR	no	no
AAMDC	AAMDC_EFO_0006336	UKBPPP_2023	continuous-DBP-both_sexes-combined_medadj_raw, continuous-DBP-both_sexes-combined_medadj_irnt, continuous-4079-both_sexes-irnt, continuous-DBP-both_sexes-auto_medadj_raw, continuous-DBP-both_sexes-auto_medadj_irnt	Diastolic blood pressure, combined automated + manual reading, adjusted by medication	Diastolic blood pressure, combined automated + manual reading, adjusted by medication	-0.250646	0.0296936	3.14362e-17	-0.417742	0.134259	0.00186164	-0.260563	0.0449942	6.99506e-09	3.14362	-17	1.86164	-3	6.99506	-9	11_77442803_A_G	12_111469627_A_AC	12_111469627_A_AC (SH2B3,ENSG00000299832,ENSG00000294281,HSPA8P14,U7,PHETA1,LINC02356,IFITM3P5,ATXN2-AS,ATXN2)				no	0.616643	TRUE	genetic_association	4	cis-MR, mixed-MR, cis-coloc, trans-coloc	no	no
AAMDC	AAMDC_EFO_0006340	UKBPPP_2023	continuous-MAP-both_sexes-combined_medadj_irnt, continuous-MAP-both_sexes-combined_medadj_raw, continuous-MAP-both_sexes-auto_medadj_irnt, continuous-MAP-both_sexes-auto_medadj_raw, continuous-MAP-both_sexes-combined_irnt	Mean arterial pressure, combined automated + manual reading, adjusted by medication	Mean arterial pressure, combined automated + manual reading, adjusted by medication	-0.0180732	0.00263969	7.55676e-12	-0.0135233	0.00571819	0.0180318	-0.0209331	0.00390093	8.04193e-08	7.55676	-12	1.80318	-2	8.04193	-8	11_77924011_C_G, 11_77442803_A_G	12_111469627_A_AC	12_111469627_A_AC (SH2B3,ENSG00000299832,ENSG00000294281,HSPA8P14,U7,PHETA1,LINC02356,IFITM3P5,ATXN2-AS,ATXN2)	no			no		TRUE		4	cis-MR, mixed-MR, cis-coloc, trans-coloc	no	no
AAMDC	AAMDC_Hands-free device/speakerphone use with mobile phone in last 3 month	UKBPPP_2023	continuous-1130-both_sexes	Hands-free device/speakerphone use with mobile phone in last 3 month	Hands-free device/speakerphone use with mobile phone in last 3 month	-0.0136567	0.00203116	1.7725e-11	-0.0115805	0.00283319	4.36152e-05	-0.0132199	0.00292579	6.23035e-06	1.7725	-11	4.36152	-5	6.23035	-6							no		FALSE		2	cis-MR, mixed-MR	no	no
AAMDC	AAMDC_Height, inverse-rank normalized	UKBPPP_2023	HEIGHT_IRN	Height, inverse-rank normalized	Height, inverse-rank normalized	0.0140664	0.00183942	2.05374e-14	0.0184091	0.00597946	0.00207891	0.0160292	0.00273421	4.56058e-09	2.05374	-14	2.07891	-3	4.56058	-9		2_27508073_T_C	2_27508073_T_C (GCKR,FNDC4,ENSG00000306717,IFT172,SPATA31H1,RNU6-986P,ENSG00000235267,KRTCAP3,ZNF512,NRBP1)				no		FALSE		2	mixed-MR, trans-coloc	no	no
AAMDC	AAMDC_Job involves mainly walking or standing	UKBPPP_2023	continuous-806-both_sexes	Job involves mainly walking or standing	Job involves mainly walking or standing	-0.0296879	0.00349514	1.99539e-17	-0.0242319	0.0057267	2.32248e-05	-0.0292495	0.00529095	3.23532e-08	1.99539	-17	2.32248	-5	3.23532	-8	11_78064621_T_C		10_63142032_A_AT (NRBF2,ENSG00000224301,RNU6-543P,TATDN1P1,ENSG00000294405,ENSG00000270421,ENSG00000289487,MIR1296,PRELID1P3,JMJD1C-AS2)				no		FALSE		3	cis-MR, mixed-MR, cis-coloc	no	no
AAMDC	AAMDC_Leisure/social activities	UKBPPP_2023	categorical-6160-both_sexes-3	Leisure/social activities	Leisure/social activities	0.0518809	0.00690518	5.76404e-14	0.0581569	0.0120662	1.43682e-06	0.0418534	0.0103865	5.58773e-05	5.76404	-14	1.43682	-6	5.58773	-5	11_77956710_AAATAATAATAATAATAAT_A						no		FALSE		3	cis-MR, mixed-MR, cis-coloc	no	no
AAMDC	AAMDC_Non-cancer illness year/age first occurred	UKBPPP_2023	continuous-87-both_sexes-irnt	Non-cancer illness year/age first occurred	Non-cancer illness year/age first occurred	0.0171905	0.00265796	9.96114e-11	0.0133394	0.00420765	0.00152296	0.016668	0.00384248	1.43897e-05	9.96114	-11	1.52296	-3	1.43897	-5	11_77442803_A_G		5_132461117_A_C (Y_RNA,IRF1,ENSG00000298170,LINC02863,CARINH,IL5,MIR3936HG,SLC22A5,MIR3936,RAD50)	no			no		FALSE		3	cis-MR, mixed-MR, cis-coloc	no	no
AAMDC	AAMDC_Weight, inverse-rank normalized	UKBPPP_2023	WEIGHT_IRN	Weight, inverse-rank normalized	Weight, inverse-rank normalized	0.0154515	0.00225541	7.3419e-12	0.015878	0.00494793	0.00133191	0.00911563	0.00346503	0.00851956	7.3419	-12	1.33191	-3	8.51956	-3			12_111469627_A_AC (SH2B3,ENSG00000299832,ENSG00000294281,HSPA8P14,U7,PHETA1,LINC02356,IFITM3P5,ATXN2-AS,ATXN2)				no		FALSE		2	cis-MR, mixed-MR	no	no
AARSD1	AARSD1_D001791	UKBPPP_2023	GCST90002402, GCST004603	Platelet count	Blood Platelet Disorders	0.845018	0.0800423	4.7077e-26	5.97109	2.1742	0.00602648	1.07507	0.144043	8.42394e-14	4.7077	-26	6.02648	-3	8.42394	-14		3_56815721_T_C	3_56815721_T_C (ENSG00000298507,ARHGEF3,ENSG00000296096,ARHGEF3-AS1,TASOR,ENSG00000307053,SPATA12,CCDC66,ENSG00000272202,ENSG00000297895)				no		TRUE		2	trans-MR, trans-coloc	no	no
AARSD1	AARSD1_D004802	UKBPPP_2023	GCST90002381	Eosinophil counts	Eosinophilia	0.229194	0.0329224	3.36294e-12	-0.19042	2.67255	0.943199	0.20626	0.0409002	4.58274e-07	3.36294	-12	9.43199	-1	4.58274	-7		12_111446804_T_C	12_111446804_T_C (SH2B3,ENSG00000299832,ENSG00000294281,HSPA8P14,PHETA1,LINC02356,RNA5SP373,U7,ENSG00000304623,IFITM3P5)				no		FALSE		2	trans-MR, trans-coloc	no	no
AARSD1	AARSD1_D006402	UKBPPP_2023	GCST90002399, GCST90002389	Neutrophil percentage of white cells	Hematologic Diseases	-0.243688	0.0334407	3.16523e-13	-0.32635	1.25966	0.795574	-0.214363	0.0373331	9.36177e-09	3.16523	-13	7.95574	-1	9.36177	-9		3_56815721_T_C	3_56815721_T_C (ENSG00000298507,ARHGEF3,ENSG00000296096,ARHGEF3-AS1,TASOR,ENSG00000307053,SPATA12,CCDC66,ENSG00000272202,ENSG00000297895)				no	0.0316054	TRUE	genetic_association	4	cis-MR, trans-MR, mixed-MR, trans-coloc	no	no
AARSD1	AARSD1_D008218	UKBPPP_2023	GCST90002388, GCST90002316, GCST004627	Lymphocyte count	Lymphocytosis	0.31297	0.0344803	1.11817e-19	0.496686	2.42191	0.83751	0.280463	0.0433579	9.89432e-11	1.11817	-19	8.3751	-1	9.89432	-11		3_56815721_T_C	3_56815721_T_C (ENSG00000298507,ARHGEF3,ENSG00000296096,ARHGEF3-AS1,TASOR,ENSG00000307053,SPATA12,CCDC66,ENSG00000272202,ENSG00000297895)				no	0.03246	TRUE	genetic_association	3	trans-MR, mixed-MR, trans-coloc	no	no
AARSD1	AARSD1_D009503	UKBPPP_2023	GCST90002398	Neutrophil count	Neutropenia	-0.115262	0.016735	5.67823e-12	0.0411382	0.0902816	0.648631	-0.11863	0.0179651	4.01916e-11	5.67823	-12	6.48631	-1	4.01916	-11				no			no	0.0316054	FALSE	genetic_association	1	cis-MR	no	no
AARSD1	AARSD1_D045262	UKBPPP_2023	GCST90002406, GCST90002386, GCST90002385, GCST004619	Reticulocyte fraction of red cells	Reticulocytosis	-0.363128	0.0341429	2.03638e-26	-1.29263	1.89544	0.49526	-0.313074	0.0415198	4.68629e-14	2.03638	-26	4.9526	-1	4.68629	-14		3_56815721_T_C, 12_111446804_T_C	3_56815721_T_C (ENSG00000298507,ARHGEF3,ENSG00000296096,ARHGEF3-AS1,TASOR,ENSG00000307053,SPATA12,CCDC66,ENSG00000272202,ENSG00000297895), 12_111446804_T_C (SH2B3,ENSG00000299832,ENSG00000294281,HSPA8P14,PHETA1,LINC02356,RNA5SP373,U7,ENSG00000304623,IFITM3P5)				no		TRUE		2	trans-MR, trans-coloc	no	no
AARSD1	AARSD1_EFO_0004587	UKBPPP_2023	continuous-30120-both_sexes-irnt	Lymphocyte count	Lymphocyte count	0.303543	0.0374754	5.50477e-16	0.220891	2.44238	0.927937	0.307714	0.042048	2.51406e-13	5.50477	-16	9.27937	-1	2.51406	-13		3_56815721_T_C	3_56815721_T_C (ENSG00000298507,ARHGEF3,ENSG00000296096,ARHGEF3-AS1,TASOR,ENSG00000307053,SPATA12,CCDC66,ENSG00000272202,ENSG00000297895)				no	0.03246	FALSE	genetic_association	2	trans-MR, trans-coloc	no	no
AARSD1	AARSD1_EFO_0004838	UKBPPP_2023	biomarkers-30680-both_sexes-irnt	Calcium	Calcium	0.0979876	0.0153131	1.56478e-10	0.0510833	0.0928247	0.5821	0.0865593	0.0197876	1.21759e-05	1.56478	-10	5.821	-1	1.21759	-5		3_56815721_T_C	3_56815721_T_C (ENSG00000298507,ARHGEF3,ENSG00000296096,ARHGEF3-AS1,TASOR,ENSG00000307053,SPATA12,CCDC66,ENSG00000272202,ENSG00000297895)				no		FALSE		2	mixed-MR, trans-coloc	no	no
AARSD1	AARSD1_EFO_0007986	UKBPPP_2023	continuous-30250-both_sexes-irnt	Reticulocyte count	Reticulocyte count	-0.248843	0.0400262	5.06732e-10	-0.74406	2.1442	0.728583	-0.21682	0.0442689	9.69189e-07	5.06732	-10	7.28583	-1	9.69189	-7		3_56815721_T_C	3_56815721_T_C (ENSG00000298507,ARHGEF3,ENSG00000296096,ARHGEF3-AS1,TASOR,ENSG00000307053,SPATA12,CCDC66,ENSG00000272202,ENSG00000297895)				no		FALSE		2	trans-MR, trans-coloc	no	no
AARSD1	AARSD1_EFO_0007990	UKBPPP_2023	continuous-30200-both_sexes-irnt	Neutrophill percentage	Neutrophill percentage	-0.255569	0.0371302	5.85839e-12	-0.193862	1.25889	0.877615	-0.220303	0.041494	1.10072e-07	5.85839	-12	8.77615	-1	1.10072	-7		3_56815721_T_C	3_56815721_T_C (ENSG00000298507,ARHGEF3,ENSG00000296096,ARHGEF3-AS1,TASOR,ENSG00000307053,SPATA12,CCDC66,ENSG00000272202,ENSG00000297895)				no	0.0316054	FALSE	genetic_association	2	trans-MR, trans-coloc	no	no
AARSD1	AARSD1_EFO_0009682	UKBPPP_2023	icd10-O32-both_sexes	O32 Maternal care for known or suspected malpresentation of foetus	O32 Maternal care for known or suspected malpresentation of foetus	2.80245	0.290402	4.90448e-22	3.64386	7.96761	0.647431	2.51316	0.348443	5.49144e-13	4.90448	-22	6.47431	-1	5.49144	-13		12_54323724_T_TTTCTC	12_54323724_T_TTTCTC (COPZ1,RNU6-950P,MIR148B,RN7SL744P,NFE2,GPR84-AS1,ENSG00000289854,ENSG00000303642,GPR84,HNRNPA1)				no		FALSE		2	trans-MR, trans-coloc	no	no
AARSD1	AARSD1_HP_0025328	UKBPPP_2023	icd10-O46-both_sexes	O46 Antepartum haemorrhage, not elsewhere classified	O46 Antepartum haemorrhage, not elsewhere classified	1.87377	0.274849	9.26651e-12	1.24503	5.3576	0.816239	1.69978	0.325834	1.82124e-07	9.26651	-12	8.16239	-1	1.82124	-7		12_54323724_T_TTTCTC	12_54323724_T_TTTCTC (COPZ1,RNU6-950P,MIR148B,RN7SL744P,NFE2,GPR84-AS1,ENSG00000289854,ENSG00000303642,GPR84,HNRNPA1)				no		FALSE		2	trans-MR, trans-coloc	no	no
AARSD1	AARSD1_High light scatter reticulocyte count	UKBPPP_2023	continuous-30300-both_sexes-irnt	High light scatter reticulocyte count	High light scatter reticulocyte count	-0.197099	0.0272698	4.91123e-13	-0.000106954	0.29361	0.999709	-0.0522561	0.0235479	0.0264774	4.91123	-13	9.99709	-1	2.64774	-2		12_111446804_T_C	12_111446804_T_C (SH2B3,ENSG00000299832,ENSG00000294281,HSPA8P14,PHETA1,LINC02356,RNA5SP373,U7,ENSG00000304623,IFITM3P5)				no		FALSE		3	trans-MR, mixed-MR, trans-coloc	no	no
AARSD1	AARSD1_High light scatter reticulocyte percentage	UKBPPP_2023	continuous-30290-both_sexes-irnt	High light scatter reticulocyte percentage	High light scatter reticulocyte percentage	-0.239277	0.0305471	4.76176e-15	-0.00794791	0.265475	0.976116	-0.0623642	0.0242197	0.0100259	4.76176	-15	9.76116	-1	1.00259	-2		12_111446804_T_C	12_111446804_T_C (SH2B3,ENSG00000299832,ENSG00000294281,HSPA8P14,PHETA1,LINC02356,RNA5SP373,U7,ENSG00000304623,IFITM3P5)				no		FALSE		3	trans-MR, mixed-MR, trans-coloc	no	no
AARS	AARS_D006402	SUN_2018	GCST004609, GCST004608, NEALE2_30190_raw	Monocyte percentage of white cells	Hematologic Diseases	-0.393587	0.0614972	1.55299e-10							1.553	-10						19:53817462:G:A					no		TRUE		2	trans-MR, trans-coloc	no	no
AARS	AARS_D008232	SUN_2018	GCST90002340, GCST004625	Monocyte count	Lymphoproliferative Disorders	-0.317771	0.0479295	3.35777e-11							3.3578	-11						19:53817462:G:A					no		TRUE		2	trans-MR, trans-coloc	no	no
ABHD14A	ABHD14A_D006402	SUN_2018	GCST004609, NEALE2_30190_raw, GCST004608	Monocyte percentage of white cells	Hematologic Diseases	-0.128988	0.00860934	9.57731e-51	-0.14431	0.017775	4.44089e-16	-0.127178	0.0087106	2.79313e-48	9.5773	-51	4.4409	-16	2.7931	-48		19:53800581:C:G					no		TRUE		2	trans-MR, trans-coloc	no	no
ABHD14A	ABHD14A_D008232	SUN_2018	GCST90002340, GCST004625, NEALE2_30130_raw	Monocyte count	Lymphoproliferative Disorders	-0.103349	0.00523398	8.71165e-87	-0.119862	0.0103685	0	-0.100501	0.00574377	1.50026e-68	8.7116	-87	6.55407	-31	1.5003	-68							no		TRUE		1	trans-MR	no	no
ABHD14B	ABHD14B_D000740	UKBPPP_2023	GCST90002334, GCST004602, GCST90002392, GCST90002390, GCST90002404, GCST90002369, GCST90002322	Mean corpuscular volume	Anemia	-0.0398081	0.00533944	8.95392e-14	-0.0383246	0.0277093	0.166635	-0.0385558	0.00758695	3.73765e-07	8.95392	-14	1.66635	-1	3.73765	-7		1_205206292_G_T, 3_53142248_T_G, 3_53155654_A_G	1_205206292_G_T (RPL17P8,DSTYK,TMCC2,ENSG00000294869,TMCC2-AS1,ENSG00000236108,ENSG00000295331,ENSG00000307332,RBBP5,ENSG00000271580), 3_53155654_A_G (PRKCD,ENSG00000302934,RFT1,ENSG00000286531,SERBP1P3,TKT,ENSG00000305550,ENSG00000280417,SFMBT1,ENSG00000302984)				no		TRUE		3	trans-MR, mixed-MR, trans-coloc	no	no
ABHD14B	ABHD14B_D001791	UKBPPP_2023	GCST90002346, GCST90002395	Mean platelet volume	Blood Platelet Disorders	-0.0418178	0.00550207	2.95266e-14	0.0767718	0.161586	0.634706	-0.0399845	0.00739559	6.42542e-08	2.95266	-14	6.34706	-1	6.42542	-8		3_56815721_T_C	3_56815721_T_C (ENSG00000298507,ARHGEF3,ENSG00000296096,ARHGEF3-AS1,TASOR,ENSG00000307053,SPATA12,CCDC66,ENSG00000272202,ENSG00000297895)				no		TRUE		3	trans-MR, mixed-MR, trans-coloc	no	no
ABHD14B	ABHD14B_D045262	UKBPPP_2023	GCST004622	Reticulocyte count	Reticulocytosis	0.145903	0.0205297	1.18666e-12	0.0221989	0.0268554	0.408458	0.0327954	0.0130676	0.0120842	1.18666	-12	4.08458	-1	1.20842	-2				no			no		FALSE		1	cis-MR	no	no
ABHD14B	ABHD14B_EFO_0004526	UKBPPP_2023	continuous-30040-both_sexes-irnt	Mean corpuscular volume	Mean corpuscular volume	-0.037947	0.00548729	4.66396e-12	-0.0404216	0.0246616	0.101202	-0.0393742	0.0071759	4.08811e-08	4.66396	-12	1.01202	-1	4.08811	-8		3_53155654_A_G	3_53155654_A_G (PRKCD,ENSG00000302934,RFT1,ENSG00000286531,SERBP1P3,TKT,ENSG00000305550,ENSG00000280417,SFMBT1,ENSG00000302984)				no		FALSE		2	mixed-MR, trans-coloc	no	no
ABHD14B	ABHD14B_EFO_0004527	UKBPPP_2023	continuous-30050-both_sexes-irnt	Mean corpuscular haemoglobin	Mean corpuscular haemoglobin	-0.0386936	0.00547234	1.54075e-12	-0.0430009	0.0260206	0.0984184	-0.041414	0.00727554	1.25392e-08	1.54075	-12	9.84184	-2	1.25392	-8		3_53155654_A_G	3_53155654_A_G (PRKCD,ENSG00000302934,RFT1,ENSG00000286531,SERBP1P3,TKT,ENSG00000305550,ENSG00000280417,SFMBT1,ENSG00000302984)				no		FALSE		2	mixed-MR, trans-coloc	no	no
ABHD14B	ABHD14B_EFO_0005208	UKBPPP_2023	continuous-eGFRcreacys-both_sexes-irnt, continuous-eGFRcys-both_sexes-irnt	Estimated glomerular filtration rate, cystain C	Estimated glomerular filtration rate, cystain C	0.0583053	0.00701204	9.17343e-17	0.0463191	0.0189578	0.0145548	0.0562702	0.00901759	4.37432e-10	9.17343	-17	1.45548	-2	4.37432	-10		8_105569300_A_T	8_105569300_A_T (ENSG00000254141,ENSG00000253420,RPL12P24,ENSG00000294727,ZFPM2,ENSG00000253526,ENSG00000243171,Y_RNA,TMCC1P1,LINC03084), 3_50515725_A_G (CACNA2D2,ENSG00000307085,ENSG00000302250,C3orf18,HEMK1,ENSG00000307431,ENSG00000280382,RNA5SP131,CISH,MAPKAPK3)				no		TRUE		2	trans-MR, trans-coloc	no	no
ABHD14B	ABHD14B_EFO_0007986	UKBPPP_2023	continuous-30250-both_sexes-irnt	Reticulocyte count	Reticulocyte count	0.135701	0.0151046	2.60949e-19	0.0133729	0.0206586	0.51742	0.0121337	0.0109953	0.269796	2.60949	-19	5.1742	-1	2.69796	-1				no			no		FALSE		1	cis-MR	no	no
ABHD14B	ABHD14B_EFO_0009253	UKBPPP_2023	continuous-30280-both_sexes-irnt	Immature reticulocyte fraction	Immature reticulocyte fraction	0.117635	0.0164699	9.17093e-13	0.0221368	0.0244547	0.365351	0.0281493	0.00860781	0.00107468	9.17093	-13	3.65351	-1	1.07468	-3				no			no		FALSE		1	cis-MR	no	no
ABHD14B	ABHD14B_EFO_0009682	UKBPPP_2023	icd10-O32-both_sexes	O32 Maternal care for known or suspected malpresentation of foetus	O32 Maternal care for known or suspected malpresentation of foetus	1.45097	0.151693	1.11968e-21	-0.0333241	0.190922	0.861438	0.016622	0.0815059	0.838403	1.11968	-21	8.61438	-1	8.38403	-1		12_54318524_G_A	12_54318524_G_A (RNU6-950P,COPZ1,NFE2,MIR148B,RN7SL744P,GPR84-AS1,HNRNPA1,CBX5,ENSG00000289154,ENSG00000289854)	no			no		FALSE		3	cis-MR, mixed-MR, trans-coloc	no	no
ABHD14B	ABHD14B_Fed-up feelings	UKBPPP_2023	categorical-1960-both_sexes-1960	Fed-up feelings	Fed-up feelings	-0.0725516	0.00956894	3.40279e-14	-0.0681642	0.0156723	1.36549e-05	-0.0612081	0.0134985	5.77625e-06	3.40279	-14	1.36549	-5	5.77625	-6		3_47353915_C_G	3_47353915_C_G (ENSG00000289507,ENSG00000280173,PTPN23,PTPN23-DT,KLHL18,KIF9,SNORD13P3,SPMIP3P1,SCAP,ENSG00000301360)				no		FALSE		2	mixed-MR, trans-coloc	no	no
ABHD14B	ABHD14B_HP_0025328	UKBPPP_2023	icd10-O46-both_sexes	O46 Antepartum haemorrhage, not elsewhere classified	O46 Antepartum haemorrhage, not elsewhere classified	1.04038	0.154785	1.7992e-11	-0.0261286	0.156272	0.867213	0.070985	0.0783974	0.365227	1.7992	-11	8.67213	-1	3.65227	-1				no			no		FALSE		1	cis-MR	no	no
ABHD14B	ABHD14B_Height, inverse-rank normalized	UKBPPP_2023	HEIGHT_IRN	Height, inverse-rank normalized	Height, inverse-rank normalized	-0.0323991	0.00375966	6.83929e-18	-0.0283046	0.0153223	0.0647061	-0.0299762	0.00494573	1.35265e-09	6.83929	-18	6.47061	-2	1.35265	-9		10_63341447_G_C	10_63341447_G_C (ENSG00000270421,MIR1296,PRELID1P3,JMJD1C-AS2,TATDN1P1,JMJD1C-AS1,JMJD1C,ENSG00000224412,REEP3,NRBF2)				no		FALSE		2	mixed-MR, trans-coloc	no	no
ABHD14B	ABHD14B_High light scatter reticulocyte count	UKBPPP_2023	continuous-30300-both_sexes-irnt	High light scatter reticulocyte count	High light scatter reticulocyte count	0.162416	0.0162273	1.39488e-23	0.0193265	0.0250272	0.439984	0.0284016	0.0115955	0.0143111	1.39488	-23	4.39984	-1	1.43111	-2				no			no		FALSE		1	cis-MR	no	no
ABHD14B	ABHD14B_High light scatter reticulocyte percentage	UKBPPP_2023	continuous-30290-both_sexes-irnt	High light scatter reticulocyte percentage	High light scatter reticulocyte percentage	0.151375	0.0162385	1.14177e-20	0.0165921	0.0244644	0.497637	0.0155069	0.0112851	0.169408	1.14177	-20	4.97637	-1	1.69408	-1				no			no		FALSE		1	cis-MR	no	no
ABHD14B	ABHD14B_Impedance of whole body	UKBPPP_2023	continuous-23106-both_sexes-irnt	Impedance of whole body	Impedance of whole body	0.0280194	0.00418087	2.05833e-11	0.0328186	0.0116401	0.00481078	0.026023	0.00577638	6.63492e-06	2.05833	-11	4.81078	-3	6.63492	-6			10_63341447_G_C (ENSG00000270421,MIR1296,PRELID1P3,JMJD1C-AS2,TATDN1P1,JMJD1C-AS1,JMJD1C,ENSG00000224412,REEP3,NRBF2)				no		FALSE		1	mixed-MR	no	no
ABHD14B	ABHD14B_Miserableness	UKBPPP_2023	categorical-1930-both_sexes-1930	Miserableness	Miserableness	-0.0719325	0.00982061	2.39537e-13	-0.0800423	0.0180448	9.17519e-06	-0.0569428	0.01389	4.13956e-05	2.39537	-13	9.17519	-6	4.13956	-5		3_47353915_C_G	3_47353915_C_G (ENSG00000289507,ENSG00000280173,PTPN23,PTPN23-DT,KLHL18,KIF9,SNORD13P3,SPMIP3P1,SCAP,ENSG00000301360)				no		FALSE		2	mixed-MR, trans-coloc	no	no
ABHD14B	ABHD14B_Operative procedures - main OPCS4	UKBPPP_2023	categorical-41200-both_sexes-X298	Operative procedures - main OPCS4	Operative procedures - main OPCS4	-0.290784	0.0468693	5.49939e-10	-0.320492	0.059635	7.69101e-08	-0.320657	0.0678649	2.30183e-06	5.49939	-10	7.69101	-8	2.30183	-6			3_53155654_A_G (PRKCD,ENSG00000302934,RFT1,ENSG00000286531,SERBP1P3,TKT,ENSG00000305550,ENSG00000280417,SFMBT1,ENSG00000302984)				no		FALSE		1	mixed-MR	no	no
ABHD14B	ABHD14B_Weight, inverse-rank normalized	UKBPPP_2023	WEIGHT_IRN	Weight, inverse-rank normalized	Weight, inverse-rank normalized	-0.0293927	0.00473123	5.2153e-10	-0.0292276	0.00772374	0.000154249	-0.0307223	0.00631501	1.14479e-06	5.2153	-10	1.54249	-4	1.14479	-6		5_132451445_A_G	5_132451445_A_G (Y_RNA,ENSG00000298170,LINC02863,IRF1,CARINH,MIR3936HG,SLC22A5,MIR3936,IL5,RAD50)				no		FALSE		2	mixed-MR, trans-coloc	no	no
ABL1	ABL1_D000740	UKBPPP_2023	GCST90002404	Red cell distribution width	Anemia	-0.177831	0.0239836	1.21901e-13	0.0872462	0.214452	0.684131	-0.137807	0.0337427	4.42599e-05	1.21901	-13	6.84131	-1	4.42599	-5		11_116778201_G_C	11_116778201_G_C (BUD13-DT,BUD13,ZPR1,APOA5,LNC-RHL1,ENSG00000305923,ENSG00000285513,APOA4,ENSG00000308823,APOC3)				no		FALSE		3	trans-MR, mixed-MR, trans-coloc	no	yes
ABL1	ABL1_D001791	UKBPPP_2023	GCST90002402, GCST004603, GCST90002357, GCST90002400, GCST004607, GCST90002401	Platelet count	Blood Platelet Disorders	1.58036	0.0861041	3.06503e-75	0.59007	0.69944	0.398875	1.50024	0.112742	2.11161e-40	3.06503	-75	3.98875	-1	2.11161	-40		3_56815721_T_C, 11_116778201_G_C	3_56815721_T_C (ENSG00000298507,ARHGEF3,ENSG00000296096,ARHGEF3-AS1,TASOR,ENSG00000307053,SPATA12,CCDC66,ENSG00000272202,ENSG00000297895), 11_116778201_G_C (BUD13-DT,BUD13,ZPR1,APOA5,LNC-RHL1,ENSG00000305923,ENSG00000285513,APOA4,ENSG00000308823,APOC3)				no	0.0583094	TRUE	genetic_association	3	trans-MR, mixed-MR, trans-coloc	no	yes
ABL1	ABL1_D006402	UKBPPP_2023	GCST90002389, GCST90002399	Lymphocyte percentage of white cells	Hematologic Diseases	0.182151	0.0218738	8.2684e-17							8.2684	-17	0	0	0	0		3_56815721_T_C	3_56815721_T_C (ENSG00000298507,ARHGEF3,ENSG00000296096,ARHGEF3-AS1,TASOR,ENSG00000307053,SPATA12,CCDC66,ENSG00000272202,ENSG00000297895)				no		TRUE		3	trans-MR, mixed-MR, trans-coloc	no	yes
ABL1	ABL1_D008218	UKBPPP_2023	GCST90002316, GCST90002388, GCST004627	Lymphocyte count	Lymphocytosis	0.283596	0.0257473	3.2497e-28	0.132523	0.13706	0.333595	0.277058	0.0286916	4.61742e-22	3.2497	-28	3.33595	-1	4.61742	-22		3_56815721_T_C	3_56815721_T_C (ENSG00000298507,ARHGEF3,ENSG00000296096,ARHGEF3-AS1,TASOR,ENSG00000307053,SPATA12,CCDC66,ENSG00000272202,ENSG00000297895)				no	0.0573102	TRUE	genetic_association	3	trans-MR, mixed-MR, trans-coloc	no	yes
ABL1	ABL1_EFO_0004587	UKBPPP_2023	continuous-30120-both_sexes-irnt	Lymphocyte count	Lymphocyte count	0.235096	0.0272703	6.64047e-18	-0.149156	0.660362	0.821302	0.23101	0.0340844	1.22203e-11	6.64047	-18	8.21302	-1	1.22203	-11		3_56815721_T_C	3_56815721_T_C (ENSG00000298507,ARHGEF3,ENSG00000296096,ARHGEF3-AS1,TASOR,ENSG00000307053,SPATA12,CCDC66,ENSG00000272202,ENSG00000297895)				no	0.0573102	FALSE	genetic_association	3	trans-MR, mixed-MR, trans-coloc	no	yes
ABL1	ABL1_EFO_0007985	UKBPPP_2023	continuous-30090-both_sexes-irnt	Platelet crit	Platelet crit	0.266558	0.0290608	4.62482e-20	0.0313596	0.871728	0.971303	0.314624	0.0384672	2.86167e-16	4.62482	-20	9.71303	-1	2.86167	-16		3_56815721_T_C	3_56815721_T_C (ENSG00000298507,ARHGEF3,ENSG00000296096,ARHGEF3-AS1,TASOR,ENSG00000307053,SPATA12,CCDC66,ENSG00000272202,ENSG00000297895)				no	0.036343	FALSE	genetic_association, literature	3	trans-MR, mixed-MR, trans-coloc	no	yes
ABL1	ABL1_EFO_0007986	UKBPPP_2023	continuous-30250-both_sexes-irnt	Reticulocyte count	Reticulocyte count	-0.182089	0.0238689	2.37107e-14	-0.487672	0.575444	0.396732	-0.172975	0.0313089	3.29866e-08	2.37107	-14	3.96732	-1	3.29866	-8		3_56815721_T_C	3_56815721_T_C (ENSG00000298507,ARHGEF3,ENSG00000296096,ARHGEF3-AS1,TASOR,ENSG00000307053,SPATA12,CCDC66,ENSG00000272202,ENSG00000297895)				no		FALSE		2	trans-MR, trans-coloc	no	yes
ABL1	ABL1_EFO_0007993	UKBPPP_2023	continuous-30180-both_sexes-irnt	Lymphocyte percentage	Lymphocyte percentage	0.161304	0.0248242	8.14831e-11	0.191201	0.341711	0.575793	0.160143	0.0315958	4.00994e-07	8.14831	-11	5.75793	-1	4.00994	-7		3_56815721_T_C	3_56815721_T_C (ENSG00000298507,ARHGEF3,ENSG00000296096,ARHGEF3-AS1,TASOR,ENSG00000307053,SPATA12,CCDC66,ENSG00000272202,ENSG00000297895)				no		FALSE		2	trans-MR, trans-coloc	no	yes
ABL1	ABL1_High light scatter reticulocyte count	UKBPPP_2023	continuous-30300-both_sexes-irnt	High light scatter reticulocyte count	High light scatter reticulocyte count	-0.168632	0.0238735	1.62265e-12	-0.440576	0.541276	0.415669	-0.169187	0.030109	1.91908e-08	1.62265	-12	4.15669	-1	1.91908	-8		11_116778201_G_C	11_116778201_G_C (BUD13-DT,BUD13,ZPR1,APOA5,LNC-RHL1,ENSG00000305923,ENSG00000285513,APOA4,ENSG00000308823,APOC3)				no		FALSE		2	trans-MR, trans-coloc	no	yes
ABL1	ABL1_High light scatter reticulocyte percentage	UKBPPP_2023	continuous-30290-both_sexes-irnt	High light scatter reticulocyte percentage	High light scatter reticulocyte percentage	-0.148977	0.0230462	1.01791e-10	-0.393727	0.516486	0.44587	-0.167398	0.0313847	9.62075e-08	1.01791	-10	4.4587	-1	9.62075	-8		11_116778201_G_C	11_116778201_G_C (BUD13-DT,BUD13,ZPR1,APOA5,LNC-RHL1,ENSG00000305923,ENSG00000285513,APOA4,ENSG00000308823,APOC3)				no		FALSE		2	trans-MR, trans-coloc	no	yes
ABL2	ABL2_D008078	SUN_2018	GCST90002412	Low density lipoprotein cholesterol levels	Cholesterol, LDL	-0.0934796	0.0151764	7.29481e-10							7.2948	-10											no		FALSE		1	trans-MR	no	no
ABO	ABO_Adenocarcinoma and ductal carcinoma of pancreas, excluding all cancers (controls excluding all cancers)	UKBPPP_2023	C3_PANCREAS_ADENO_DUCTAL_EXALLC	Adenocarcinoma and ductal carcinoma of pancreas, excluding all cancers (controls excluding all cancers)	Adenocarcinoma and ductal carcinoma of pancreas, excluding all cancers (controls excluding all cancers)	0.212527	0.0338557	3.44238e-10	0.201074	0.0536418	0.000177921	0.235395	0.0522033	6.50733e-06	3.44238	-10	1.77921	-4	6.50733	-6	9_133166937_T_A		19_5835666_G_A (FUT6,ENSG00000289543,ENSG00000267709,FUT3,NRTN,FUT5,DUS3L,PRR22,ENSG00000266941,NDUFA11)	no			no		FALSE		3	cis-MR, mixed-MR, cis-coloc	no	no
ABO	ABO_Bleeding	UKBPPP_2023	BLEEDING	Bleeding	Bleeding	-0.0360889	0.0055942	1.11024e-10	-0.0281278	0.0126292	0.025934	-0.0351761	0.00929212	0.000153351	1.11024	-10	2.5934	-2	1.53351	-4	9_132624166_CAAAAAAA_C		19_5835666_G_A (FUT6,ENSG00000289543,ENSG00000267709,FUT3,NRTN,FUT5,DUS3L,PRR22,ENSG00000266941,NDUFA11)				no		FALSE		3	cis-MR, mixed-MR, cis-coloc	no	no
ABO	ABO_Blood clot, DVT, bronchitis, emphysema, asthma, rhinitis, eczema, allergy diagnosed by doctor	UKBPPP_2023	categorical-6152-both_sexes-100	Blood clot, DVT, bronchitis, emphysema, asthma, rhinitis, eczema, allergy diagnosed by doctor	Blood clot, DVT, bronchitis, emphysema, asthma, rhinitis, eczema, allergy diagnosed by doctor	-0.0509943	0.00404035	1.61215e-36	-0.059207	0.0067118	0	-0.0525867	0.00635055	1.22499e-16	1.61215	-36	1.13112	-18	1.22499	-16	9_133156521_A_G		19_5835666_G_A (FUT6,ENSG00000289543,ENSG00000267709,FUT3,NRTN,FUT5,DUS3L,PRR22,ENSG00000266941,NDUFA11)	no			no		FALSE		3	cis-MR, mixed-MR, cis-coloc	no	no
ABO	ABO_C000648548	SUN_2018	GCST90011589	OTU97_27 (Bacteroides) prevalence	Coprococcus comes	0.341301	0.0553238	6.86585e-10							6.8659	-10					9:133277095:C:T			no			no	0.507871	FALSE	genetic_association	2	cis-MR, cis-coloc	no	no
ABO	ABO_CHEBI_9150	UKBPPP_2023	categorical-20003-both_sexes-1140861958	Treatment/medication code	simvastatin	0.0437213	0.00588751	1.11837e-13	0.0485153	0.0085581	1.43684e-08	0.0430065	0.00899891	1.76103e-06	1.11837	-13	1.43684	-8	1.76103	-6			19_5835666_G_A (FUT6,ENSG00000289543,ENSG00000267709,FUT3,NRTN,FUT5,DUS3L,PRR22,ENSG00000266941,NDUFA11)	no			no		FALSE		2	cis-MR, mixed-MR	no	no
ABO	ABO_Childhood asthma (age<16) (more control exclusions)	UKBPPP_2023	ASTHMA_CHILD_EXMORE	Childhood asthma (age<16) (more control exclusions)	Childhood asthma (age<16) (more control exclusions)	0.123631	0.0134937	5.08927e-20	0.147233	0.022335	4.33829e-11	0.128002	0.0211866	1.52544e-09	5.08927	-20	4.33829	-11	1.52544	-9	9_133366818_TTAA_T		19_5835666_G_A (FUT6,ENSG00000289543,ENSG00000267709,FUT3,NRTN,FUT5,DUS3L,PRR22,ENSG00000266941,NDUFA11)	no			no		FALSE		3	cis-MR, mixed-MR, cis-coloc	no	no
ABO	ABO_Cholecystectomy	UKBPPP_2023	K11_CHOLECYSTECTOMY	Cholecystectomy	Cholecystectomy	0.0558665	0.00643503	3.90187e-18	0.071098	0.0121098	4.3292e-09	0.0447319	0.0110807	5.41592e-05	3.90187	-18	4.3292	-9	5.41592	-5	9_133110409_C_T		19_5835666_G_A (FUT6,ENSG00000289543,ENSG00000267709,FUT3,NRTN,FUT5,DUS3L,PRR22,ENSG00000266941,NDUFA11)	no			no		FALSE		3	cis-MR, mixed-MR, cis-coloc	no	no
ABO	ABO_D000076385	UKBPPP_2023	K11_DIVERTIC	Diverticular disease of intestine	Diverticular Diseases	-0.0426439	0.0061173	3.14609e-12	-0.0434462	0.0129786	0.000815357	-0.0468554	0.00959392	1.04027e-06	3.14609	-12	8.15357	-4	1.04027	-6	9_133382496_A_G		19_5835666_G_A (FUT6,ENSG00000289543,ENSG00000267709,FUT3,NRTN,FUT5,DUS3L,PRR22,ENSG00000266941,NDUFA11)				no		FALSE		3	cis-MR, mixed-MR, cis-coloc	no	no
ABO	ABO_D000086382	UKBPPP_2023, SUN_2018	GCST011073, GCST011074, GCST011078, GCST010776	COVID-19 (RELEASE 5)	COVID-19	0.0912388	0.00812408	2.88297e-29	0.102266	0.0126612	6.66134e-16	0.0884043	0.012321	7.22591e-13	2.88297	-29	6.66134	-16	7.22591	-13			19_5835666_G_A (FUT6,ENSG00000289543,ENSG00000267709,FUT3,NRTN,FUT5,DUS3L,PRR22,ENSG00000266941,NDUFA11)	yes	stop_gained		no	0.89717	TRUE	literature, genetic_association	2	cis-MR, mixed-MR	no	no
ABO	ABO_D000740	SUN_2018, UKBPPP_2023	GCST90002392, GCST90025988, GCST90002404, GCST90002384, GCST90002310, GCST90002390, GCST90002369, GCST90002391, GCST004615, GCST90002334	Mean corpuscular volume	Anemia	-0.157144	0.00752781	9.0208e-97							9.0208	-97					9:133256028:C:T		19_5835666_G_A (FUT6,ENSG00000289543,ENSG00000267709,FUT3,NRTN,FUT5,DUS3L,PRR22,ENSG00000266941,NDUFA11)	yes	missense_variant		no		TRUE		3	cis-MR, mixed-MR, cis-coloc	no	no
ABO	ABO_D001778	UKBPPP_2023, SUN_2018	GCST90002304, GCST90002383, GCST004604	Hematocrit	Blood Coagulation Disorders	-0.0358286	0.00209452	1.34184e-65	-0.056799	0.00566642	0	-0.0415746	0.00369555	2.31855e-29	1.34184	-65	1.1982	-23	2.31855	-29			19_5835666_G_A (FUT6,ENSG00000289543,ENSG00000267709,FUT3,NRTN,FUT5,DUS3L,PRR22,ENSG00000266941,NDUFA11)	yes	missense_variant		no	0.858721	TRUE	literature, genetic_association	2	cis-MR, mixed-MR	no	no
ABO	ABO_D001791	UKBPPP_2023, SUN_2018	GCST90002401, GCST90002402, GCST90002400	Platelet distribution width	Blood Platelet Disorders	-0.0238216	0.00192898	4.91304e-35	-0.01692	0.00473769	0.000355123	-0.0235061	0.00322984	3.39378e-13	4.91304	-35	3.55123	-4	3.39378	-13			19_5835666_G_A (FUT6,ENSG00000289543,ENSG00000267709,FUT3,NRTN,FUT5,DUS3L,PRR22,ENSG00000266941,NDUFA11)	yes	missense_variant		no	0.585178	TRUE	genetic_association	2	cis-MR, mixed-MR	no	no
ABO	ABO_D001837	UKBPPP_2023	GCST90016669	Pancreas volume	Body Weights and Measures	-0.0386272	0.00621898	5.25887e-10	-0.0526539	0.0096659	5.11161e-08	-0.0461335	0.0102452	6.70158e-06	5.25887	-10	5.11161	-8	6.70158	-6			19_5835666_G_A (FUT6,ENSG00000289543,ENSG00000267709,FUT3,NRTN,FUT5,DUS3L,PRR22,ENSG00000266941,NDUFA11)				no	0.7298	FALSE	genetic_association	2	cis-MR, mixed-MR	no	no
ABO	ABO_D001943	UKBPPP_2023	GCST90012105, GCST90020091	Estradiol levels	Breast Neoplasms	-0.00778412	0.000706716	3.25353e-28	-0.00682595	0.00100508	1.10993e-11	-0.00817716	0.00102783	1.78e-15	3.25353	-28	1.10993	-11	1.78	-15			19_5835666_G_A (FUT6,ENSG00000289543,ENSG00000267709,FUT3,NRTN,FUT5,DUS3L,PRR22,ENSG00000266941,NDUFA11)				no	0.524784	TRUE	genetic_association	2	cis-MR, mixed-MR	no	no
ABO	ABO_D002318	SUN_2018, UKBPPP_2023	SAIGE_459_9, SAIGE_459, FG_CVD	Circulatory disease nec	Cardiovascular Diseases	0.123794	0.0105714	1.12982e-31	0.142313	0.0209297	1.04929e-11	0.129431	0.0116783	1.51681e-28	1.1298	-31	1.0493	-11	1.5168	-28	9_133110409_C_T		19_5835666_G_A (FUT6,ENSG00000289543,ENSG00000267709,FUT3,NRTN,FUT5,DUS3L,PRR22,ENSG00000266941,NDUFA11)	no			no	0.949064	TRUE	genetic_association, literature, animal_model	3	cis-MR, mixed-MR, cis-coloc	no	no
ABO	ABO_D002769	UKBPPP_2023	K11_CHOLELITH	Cholelithiasis	Cholelithiasis	0.0732975	0.00612087	4.80359e-33	0.0820502	0.0119412	6.36757e-12	0.068144	0.00974671	2.71981e-12	4.80359	-33	6.36757	-12	2.71981	-12	9_133110409_C_T		19_5835666_G_A (FUT6,ENSG00000289543,ENSG00000267709,FUT3,NRTN,FUT5,DUS3L,PRR22,ENSG00000266941,NDUFA11)	no			no		FALSE		3	cis-MR, mixed-MR, cis-coloc	no	no
ABO	ABO_D003324	UKBPPP_2023	GCST005194	Coronary artery disease	Coronary Artery Disease	0.0375189	0.00556665	1.58443e-11	0.0538772	0.00812893	3.40663e-11	0.0465505	0.00827126	1.82338e-08	1.58443	-11	3.40663	-11	1.82338	-8			19_5835666_G_A (FUT6,ENSG00000289543,ENSG00000267709,FUT3,NRTN,FUT5,DUS3L,PRR22,ENSG00000266941,NDUFA11)				no		FALSE		2	cis-MR, mixed-MR	no	no
ABO	ABO_D004381	UKBPPP_2023	K11_DULC	Duodenal ulcer	Duodenal Ulcer	-0.134913	0.0178144	3.64053e-14	-0.137209	0.0321419	1.96491e-05	-0.152097	0.027749	4.22535e-08	3.64053	-14	1.96491	-5	4.22535	-8	9_133540399_G_A		19_5835666_G_A (FUT6,ENSG00000289543,ENSG00000267709,FUT3,NRTN,FUT5,DUS3L,PRR22,ENSG00000266941,NDUFA11)	no			no		FALSE		3	cis-MR, mixed-MR, cis-coloc	no	no
ABO	ABO_D004700	SUN_2018	GCST90012110, GCST90025958, GCST90012106	Sex hormone-binding globulin levels adjusted for BMI	Endocrine System Diseases	-0.0244446	0.00321921	3.11747e-14							3.1175	-14					9:133262254:C:T			yes	missense_variant		no	0.415674	TRUE	genetic_association	2	cis-MR, cis-coloc	no	no
ABO	ABO_D004802	UKBPPP_2023, SUN_2018	GCST90002381, GCST90002298, GCST004606, NEALE2_30150	Eosinophil counts	Eosinophilia	-0.0278994	0.00200893	7.52002e-44	-0.0145251	0.00420099	0.000545133	-0.0217653	0.00300914	4.72201e-13	7.52002	-44	5.45133	-4	4.72201	-13			19_5835666_G_A (FUT6,ENSG00000289543,ENSG00000267709,FUT3,NRTN,FUT5,DUS3L,PRR22,ENSG00000266941,NDUFA11)				no	0.67515	TRUE	genetic_association	2	cis-MR, mixed-MR	no	no
ABO	ABO_D004906	SUN_2018	NEALE2_30010_raw	Red blood cell (erythrocyte) count	Erythrocyte Count	-0.00929024	0.000981027	2.80068e-21	-0.00939088	0.00160212	4.58589e-09	-0.00958912	0.000713688	3.71928e-41	2.8007	-21	4.5859	-9	3.7193	-41				no			no	0.83032	FALSE	genetic_association	1	cis-MR	no	no
ABO	ABO_D004909	UKBPPP_2023, SUN_2018	GCST90002397, NEALE2_30030_raw, NEALE2_30020_raw	Mean spheric corpuscular volume	Erythrocyte Indices	0.0301759	0.00174255	3.49679e-67	0.0233816	0.00573465	4.55697e-05	0.0259296	0.0033706	1.43881e-14	3.49679	-67	4.55697	-5	1.43881	-14			19_5835666_G_A (FUT6,ENSG00000289543,ENSG00000267709,FUT3,NRTN,FUT5,DUS3L,PRR22,ENSG00000266941,NDUFA11)	no			no		TRUE		2	cis-MR, mixed-MR	no	no
ABO	ABO_D005293	UKBPPP_2023	GCST005072	Ferritin levels	Ferritins	-0.0871742	0.0128004	9.74304e-12	-0.0831957	0.0209009	6.87733e-05	-0.0679449	0.0190715	0.00036713	9.74304	-12	6.87733	-5	3.6713	-4			19_5835666_G_A (FUT6,ENSG00000289543,ENSG00000267709,FUT3,NRTN,FUT5,DUS3L,PRR22,ENSG00000266941,NDUFA11)				no	0.619821	FALSE	genetic_association	2	cis-MR, mixed-MR	no	no
ABO	ABO_D005541	UKBPPP_2023, SUN_2018	GCST007432, NEALE2_3063_raw	FEV1	Forced Expiratory Volume	-0.0135383	0.00213528	2.29311e-10	-0.0200094	0.00387249	2.3781e-07	-0.0111892	0.00312893	0.000348831	2.29311	-10	2.3781	-7	3.48831	-4			19_5835666_G_A (FUT6,ENSG00000289543,ENSG00000267709,FUT3,NRTN,FUT5,DUS3L,PRR22,ENSG00000266941,NDUFA11)	no			no	0.62055	TRUE	genetic_association	2	cis-MR, mixed-MR	no	no
ABO	ABO_D006331	UKBPPP_2023	FG_OTHHEART	Other heart diseases	Heart Diseases	0.0407557	0.00592315	5.95423e-12	0.0578237	0.0112209	2.56041e-07	0.0420738	0.0090838	3.62599e-06	5.95423	-12	2.56041	-7	3.62599	-6	9_133110409_C_T		19_5835666_G_A (FUT6,ENSG00000289543,ENSG00000267709,FUT3,NRTN,FUT5,DUS3L,PRR22,ENSG00000266941,NDUFA11)	no			no		FALSE		3	cis-MR, mixed-MR, cis-coloc	no	no
ABO	ABO_D006402	UKBPPP_2023, SUN_2018	GCST90002394, GCST004613, GCST004626, GCST004620, GCST90002399, NEALE2_30190_raw, GCST90002382, GCST90002389, GCST90002292, GCST004614, GCST004609, GCST004624	Monocyte percentage of white cells	Hematologic Diseases	-0.0216316	0.00175358	5.8222e-35	-0.0210799	0.00287668	2.33813e-13	-0.0207306	0.00262302	2.7157e-15	5.8222	-35	2.33813	-13	2.7157	-15			19_5835666_G_A (FUT6,ENSG00000289543,ENSG00000267709,FUT3,NRTN,FUT5,DUS3L,PRR22,ENSG00000266941,NDUFA11)	yes	missense_variant		no	0.721302	TRUE	genetic_association	2	cis-MR, mixed-MR	no	no
ABO	ABO_D006484	SUN_2018, UKBPPP_2023	GCST90014033, SAIGE_455	Haemorrhoidal disease	Hemorrhoids	-0.161825	0.0131884	1.30816e-34							1.3082	-34							19_5835666_G_A (FUT6,ENSG00000289543,ENSG00000267709,FUT3,NRTN,FUT5,DUS3L,PRR22,ENSG00000266941,NDUFA11)	yes	missense_variant		no	0.804979	TRUE	literature, genetic_association	2	cis-MR, mixed-MR	no	no
ABO	ABO_D006552	UKBPPP_2023	K11_HERING	Inguinal hernia	Hernia, Inguinal	-0.0384457	0.00613328	3.64829e-10	-0.0228851	0.0109461	0.0365545	-0.0313458	0.00972134	0.00126222	3.64829	-10	3.65545	-2	1.26222	-3	9_133166937_T_A		19_5835666_G_A (FUT6,ENSG00000289543,ENSG00000267709,FUT3,NRTN,FUT5,DUS3L,PRR22,ENSG00000266941,NDUFA11)				no		FALSE		3	cis-MR, mixed-MR, cis-coloc	no	no
ABO	ABO_D006937	UKBPPP_2023, SUN_2018	GCST90038690, GCST002222, NEALE2_20002_1473, E4_HYPERCHOL, GCST002221	High cholesterol	Hypercholesterolemia	0.0055533	0.000575302	4.78127e-22	0.00712974	0.000864481	2.22045e-16	0.00592615	0.000868513	8.89534e-12	4.78127	-22	2.22045	-16	8.89534	-12	9_133110409_C_T		19_5835666_G_A (FUT6,ENSG00000289543,ENSG00000267709,FUT3,NRTN,FUT5,DUS3L,PRR22,ENSG00000266941,NDUFA11)	no			no	0.634151	TRUE	genetic_association, literature	3	cis-MR, mixed-MR, cis-coloc	no	no
ABO	ABO_D006967	UKBPPP_2023	CHILDHOOD_ALLERGY	Childhood allergy (age < 16)	Hypersensitivity	0.101967	0.0136704	8.72237e-14	0.108623	0.021129	2.73379e-07	0.0911554	0.0189554	1.5173e-06	8.72237	-14	2.73379	-7	1.5173	-6	9_133166937_T_A		19_5835666_G_A (FUT6,ENSG00000289543,ENSG00000267709,FUT3,NRTN,FUT5,DUS3L,PRR22,ENSG00000266941,NDUFA11)	no			no		FALSE		3	cis-MR, mixed-MR, cis-coloc	no	no
ABO	ABO_D007014	UKBPPP_2023, SUN_2018	GCST005061	Serum alkaline phosphatase levels	Hypophosphatasia	-0.0361284	0.0041932	6.93665e-18	-0.0301135	0.00715266	2.55251e-05	-0.0345298	0.00585826	3.76484e-09	6.93665	-18	2.55251	-5	3.76484	-9				no			no	0.804888	TRUE	literature, genetic_association	2	cis-MR, mixed-MR	no	no
ABO	ABO_D007958	SUN_2018	NEALE2_30000_raw	White blood cell (leukocyte) count	Leukocyte Count	-0.0340969	0.00412265	1.33261e-16	-0.0354696	0.00559125	2.24204e-10	-0.0341655	0.00399039	1.10971e-17	1.3326	-16	2.242	-10	1.1097	-17				no			no		FALSE		1	cis-MR	no	no
ABO	ABO_D007970	UKBPPP_2023, SUN_2018	GCST90002407, GCST90002374, GCST004610, GCST004618	White blood cell count	Leukopenia	-0.0316332	0.00179511	1.67357e-69	-0.0289758	0.00413096	2.31082e-12	-0.0297482	0.00297934	1.77598e-23	1.67357	-69	2.31082	-12	1.77598	-23			19_5835666_G_A (FUT6,ENSG00000289543,ENSG00000267709,FUT3,NRTN,FUT5,DUS3L,PRR22,ENSG00000266941,NDUFA11)	no			no		TRUE		2	cis-MR, mixed-MR	no	no
ABO	ABO_D008078	UKBPPP_2023, SUN_2018	GCST90002412	Low density lipoprotein cholesterol levels	Cholesterol, LDL	0.0432791	0.00205855	3.94691e-98	0.0566362	0.00520513	0	0.0481279	0.00368373	5.22011e-39	3.94691	-98	1.4226	-27	5.22011	-39			19_5835666_G_A (FUT6,ENSG00000289543,ENSG00000267709,FUT3,NRTN,FUT5,DUS3L,PRR22,ENSG00000266941,NDUFA11)				no	0.829621	TRUE	genetic_association	2	cis-MR, mixed-MR	no	no
ABO	ABO_D008107	UKBPPP_2023	GCST90013405	Liver enzyme levels (alanine transaminase)	Liver Diseases	0.00391551	0.000366033	1.04965e-26	0.00320811	0.000526893	1.13807e-09	0.00405938	0.000515032	3.22668e-15	1.04965	-26	1.13807	-9	3.22668	-15			19_5835666_G_A (FUT6,ENSG00000289543,ENSG00000267709,FUT3,NRTN,FUT5,DUS3L,PRR22,ENSG00000266941,NDUFA11)	no			no		FALSE		2	cis-MR, mixed-MR	no	no
ABO	ABO_D008218	UKBPPP_2023, SUN_2018	GCST90002316, GCST90002388	Lymphocyte count	Lymphocytosis	-0.0131409	0.00164271	1.24894e-15	-0.0112501	0.00250577	7.13324e-06	-0.0151647	0.0024987	1.28678e-09	1.24894	-15	7.13324	-6	1.28678	-9	9:133270004:C:A		19_5835666_G_A (FUT6,ENSG00000289543,ENSG00000267709,FUT3,NRTN,FUT5,DUS3L,PRR22,ENSG00000266941,NDUFA11)	no			no	0.678118	TRUE	genetic_association	3	cis-MR, mixed-MR, cis-coloc	no	no
ABO	ABO_D008232	UKBPPP_2023, SUN_2018	GCST90002340, GCST004625, NEALE2_30130_raw	Monocyte count	Lymphoproliferative Disorders	-0.036593	0.0016999	8.78169e-103	-0.036906	0.00359541	0	-0.0376297	0.00277206	5.66184e-42	8.78169	-103	1.01587	-24	5.66184	-42	9:133266900:A:C		19_5835666_G_A (FUT6,ENSG00000289543,ENSG00000267709,FUT3,NRTN,FUT5,DUS3L,PRR22,ENSG00000266941,NDUFA11)	yes	missense_variant		no	0.924081	TRUE	genetic_association	3	cis-MR, mixed-MR, cis-coloc	no	no
ABO	ABO_D009203	UKBPPP_2023	GCST011365	Myocardial infarction	Myocardial Infarction	0.0630356	0.00782109	7.64852e-16	0.0748344	0.0121048	6.32161e-10	0.0752736	0.0115793	7.99429e-11	7.64852	-16	6.32161	-10	7.99429	-11			19_5835666_G_A (FUT6,ENSG00000289543,ENSG00000267709,FUT3,NRTN,FUT5,DUS3L,PRR22,ENSG00000266941,NDUFA11)				no	0.493231	FALSE	literature, genetic_association	2	cis-MR, mixed-MR	no	no
ABO	ABO_D009503	UKBPPP_2023, SUN_2018	GCST90002398, GCST90002351, GCST004629	Neutrophil count	Neutropenia	-0.0297898	0.00187319	6.0177e-57	-0.0247253	0.00443074	2.3997e-08	-0.0227151	0.00313216	4.10003e-13	6.0177	-57	2.3997	-8	4.10003	-13			19_5835666_G_A (FUT6,ENSG00000289543,ENSG00000267709,FUT3,NRTN,FUT5,DUS3L,PRR22,ENSG00000266941,NDUFA11)	no			no	0.766956	TRUE	genetic_association	2	cis-MR, mixed-MR	no	no
ABO	ABO_D009504	SUN_2018	NEALE2_30140_raw	Neutrophill count	Neutrophils	-0.0236542	0.00290512	3.87973e-16	-0.0249071	0.00446108	2.36139e-08	-0.0228163	0.00279159	3.00291e-16	3.8797	-16	2.3614	-8	3.0029	-16				no			no	0.766956	FALSE	genetic_association	1	cis-MR	no	no
ABO	ABO_D010146	UKBPPP_2023	M13_LIMBPAIN	Pain in limb	Pain	0.0378991	0.00570073	2.9689e-11	0.051455	0.00874717	4.04166e-09	0.0426205	0.008215	2.12417e-07	2.9689	-11	4.04166	-9	2.12417	-7	9_133166937_T_A		19_5835666_G_A (FUT6,ENSG00000289543,ENSG00000267709,FUT3,NRTN,FUT5,DUS3L,PRR22,ENSG00000266941,NDUFA11)				no		FALSE		3	cis-MR, mixed-MR, cis-coloc	no	no
ABO	ABO_D010366	SUN_2018	NEALE2_3064_raw	Peak expiratory flow (pef)	Peak Expiratory Flow Rate	-1.59419	0.210533	3.67154e-14	-1.43317	0.292539	9.62869e-07	-1.58722	0.208238	2.49466e-14	3.6715	-14	9.6287	-7	2.4947	-14				no			no	0.666233	FALSE	genetic_association	1	cis-MR	no	no
ABO	ABO_D010437	UKBPPP_2023	K11_GASTRODUOULC	Gastroduodenal ulcer	Peptic Ulcer	-0.067936	0.0106729	1.94906e-10	-0.0553402	0.0163763	0.000726742	-0.0555883	0.017541	0.00152935	1.94906	-10	7.26742	-4	1.52935	-3	9_133540118_C_G		19_5835666_G_A (FUT6,ENSG00000289543,ENSG00000267709,FUT3,NRTN,FUT5,DUS3L,PRR22,ENSG00000266941,NDUFA11)	no			no		FALSE		3	cis-MR, mixed-MR, cis-coloc	no	no
ABO	ABO_D011655	UKBPPP_2023, SUN_2018	I9_PULMEMB, NEALE2_6152_7, NEALE2_20002_1093, GCST90038614	Pulmonary embolism	Pulmonary Embolism	0.199736	0.0109373	1.66414e-74	0.175585	0.0240436	2.81997e-13	0.186143	0.0170567	9.96796e-28	1.66414	-74	2.81997	-13	9.96796	-28	9_133156521_A_G		19_5835666_G_A (FUT6,ENSG00000289543,ENSG00000267709,FUT3,NRTN,FUT5,DUS3L,PRR22,ENSG00000266941,NDUFA11)	no			no	0.803367	TRUE	genetic_association	3	cis-MR, mixed-MR, cis-coloc	no	no
ABO	ABO_D011660	SUN_2018	SAIGE_415	Pulmonary heart disease	Pulmonary Heart Disease	0.229744	0.020065	2.35182e-30	0.266168	0.0416445	1.64344e-10	0.231617	0.0208999	1.53099e-28	2.3518	-30	1.6434	-10	1.531	-28				no			no	0.411071	FALSE	literature, genetic_association	1	cis-MR	no	no
ABO	ABO_D012130	UKBPPP_2023	ALLERG_RHINITIS	Allergic rhinitis	Respiratory Hypersensitivity	0.0581154	0.00927548	3.71654e-10	0.0809089	0.0150424	7.50195e-08	0.0588263	0.0142256	3.5459e-05	3.71654	-10	7.50195	-8	3.5459	-5	9_133366818_TTAA_T		19_5835666_G_A (FUT6,ENSG00000289543,ENSG00000267709,FUT3,NRTN,FUT5,DUS3L,PRR22,ENSG00000266941,NDUFA11)	no			no		FALSE		3	cis-MR, mixed-MR, cis-coloc	no	no
ABO	ABO_D013921	SUN_2018, UKBPPP_2023	GCST90002403, GCST90002363, GCST004601	Red blood cell count	Thrombocytopenia	0.188611	0.00770556	2.58286e-132							2.5829	-132							19_5835666_G_A (FUT6,ENSG00000289543,ENSG00000267709,FUT3,NRTN,FUT5,DUS3L,PRR22,ENSG00000266941,NDUFA11)	yes	missense_variant		no	0.83032	TRUE	genetic_association	2	cis-MR, mixed-MR	no	no
ABO	ABO_D013923	UKBPPP_2023	I9_THROMBOTH	Other embolism and thrombosis	Thromboembolism	0.28397	0.0159552	7.33774e-71	0.283807	0.0340161	0	0.284331	0.0243018	1.27434e-31	7.33774	-71	7.22349	-17	1.27434	-31	9_133511283_C_T		19_5835666_G_A (FUT6,ENSG00000289543,ENSG00000267709,FUT3,NRTN,FUT5,DUS3L,PRR22,ENSG00000266941,NDUFA11)	no			no		FALSE		3	cis-MR, mixed-MR, cis-coloc	no	no
ABO	ABO_D014069	UKBPPP_2023	J10_CHRONTONSADEN	Chronic diseases of tonsils and adenoids	Tonsillitis	0.0542433	0.00518539	1.30736e-25	0.0685872	0.00918194	8.03801e-14	0.0569667	0.00768174	1.20836e-13	1.30736	-25	8.03801	-14	1.20836	-13	9_133156521_A_G		19_5835666_G_A (FUT6,ENSG00000289543,ENSG00000267709,FUT3,NRTN,FUT5,DUS3L,PRR22,ENSG00000266941,NDUFA11)				no		FALSE		3	cis-MR, mixed-MR, cis-coloc	no	no
ABO	ABO_D014648	UKBPPP_2023	I9_VARICVE	Varicose veins	Varicose Veins	0.0539925	0.00669695	7.49e-16	0.0592441	0.0125047	2.16116e-06	0.0580383	0.00972566	2.40849e-09	7.49	-16	2.16116	-6	2.40849	-9	9_133156521_A_G		19_5835666_G_A (FUT6,ENSG00000289543,ENSG00000267709,FUT3,NRTN,FUT5,DUS3L,PRR22,ENSG00000266941,NDUFA11)				no		FALSE		3	cis-MR, mixed-MR, cis-coloc	no	no
ABO	ABO_D014652	UKBPPP_2023	I9_VEINSOTH	Other disorders of veins	Vascular Diseases	0.0818769	0.00875127	8.28112e-21	0.066962	0.0149428	7.42183e-06	0.0741927	0.0131941	1.87488e-08	8.28112	-21	7.42183	-6	1.87488	-8	9_133156521_A_G		19_5835666_G_A (FUT6,ENSG00000289543,ENSG00000267709,FUT3,NRTN,FUT5,DUS3L,PRR22,ENSG00000266941,NDUFA11)				no		FALSE		3	cis-MR, mixed-MR, cis-coloc	no	no
ABO	ABO_D014797	SUN_2018	NEALE2_3062_raw	Forced vital capacity (fvc)	Vital Capacity	-0.0103916	0.00168709	7.29789e-10	-0.00777545	0.00320256	0.0151871	-0.00854563	0.00157005	5.24227e-08	7.2979	-10	1.5187	-2	5.2423	-8				no			no	0.603681	FALSE	genetic_association	1	cis-MR	no	no
ABO	ABO_D015519	UKBPPP_2023, SUN_2018	GCST006979, GCST006288	Heel bone mineral density	Bone Density	-0.0207954	0.00193616	6.56574e-27	-0.023273	0.00348108	2.30025e-11	-0.0219506	0.00308412	1.10063e-12	6.56574	-27	2.30025	-11	1.10063	-12			19_5835666_G_A (FUT6,ENSG00000289543,ENSG00000267709,FUT3,NRTN,FUT5,DUS3L,PRR22,ENSG00000266941,NDUFA11)				no	0.506949	TRUE	genetic_association	2	cis-MR, mixed-MR	no	no
ABO	ABO_D020246	UKBPPP_2023, SUN_2018	I9_PHLETHROMBDVTLOW, GCST90038615, NEALE2_20002_1094	DVT of lower extremities	Venous Thrombosis	0.311209	0.0137324	1.05178e-113	0.284391	0.0330789	0	0.304161	0.024475	1.85467e-35	1.05178	-113	8.15804	-18	1.85467	-35	9_133156521_A_G		19_5835666_G_A (FUT6,ENSG00000289543,ENSG00000267709,FUT3,NRTN,FUT5,DUS3L,PRR22,ENSG00000266941,NDUFA11)	yes	missense_variant		no	0.874343	TRUE	literature, genetic_association	3	cis-MR, mixed-MR, cis-coloc	no	no
ABO	ABO_D045262	UKBPPP_2023, SUN_2018	GCST90002405, GCST90002387, GCST90002385	Reticulocyte count	Reticulocytosis	-0.0257385	0.00198659	2.16898e-38	-0.0253594	0.00567489	7.86958e-06	-0.0213427	0.00314768	1.19815e-11	2.16898	-38	7.86958	-6	1.19815	-11			19_5835666_G_A (FUT6,ENSG00000289543,ENSG00000267709,FUT3,NRTN,FUT5,DUS3L,PRR22,ENSG00000266941,NDUFA11)	yes	missense_variant		no	0.565531	TRUE	genetic_association	2	cis-MR, mixed-MR	no	no
ABO	ABO_D054556	UKBPPP_2023	I9_VTE	Venous thromboembolism	Venous Thromboembolism	0.248908	0.00839878	5.10339e-193	0.21965	0.0250996	0	0.227342	0.0141197	2.50721e-58	5.10339	-193	2.11224	-18	2.50721	-58	9_133110409_C_T		19_5835666_G_A (FUT6,ENSG00000289543,ENSG00000267709,FUT3,NRTN,FUT5,DUS3L,PRR22,ENSG00000266941,NDUFA11)	no			no		FALSE		3	cis-MR, mixed-MR, cis-coloc	no	no
ABO	ABO_Diabetes, insulin treatment (Kela reimbursement) (more control exclusions)	UKBPPP_2023	KELA_DIAB_INSUL_EXMORE	Diabetes, insulin treatment (Kela reimbursement) (more control exclusions)	Diabetes, insulin treatment (Kela reimbursement) (more control exclusions)	0.0473946	0.00478268	3.78066e-23	0.0472979	0.00821963	8.70208e-09	0.0428711	0.00741763	7.48669e-09	3.78066	-23	8.70208	-9	7.48669	-9	9_133166937_T_A		19_5835666_G_A (FUT6,ENSG00000289543,ENSG00000267709,FUT3,NRTN,FUT5,DUS3L,PRR22,ENSG00000266941,NDUFA11)	no			no		FALSE		3	cis-MR, mixed-MR, cis-coloc	no	no
ABO	ABO_Diseases of middle ear and mastoid	UKBPPP_2023	H8_MIDDLEMASTOID	Diseases of middle ear and mastoid	Diseases of middle ear and mastoid	0.052578	0.00641126	2.38641e-16	0.0590381	0.0100548	4.31501e-09	0.0550298	0.0095317	7.77109e-09	2.38641	-16	4.31501	-9	7.77109	-9	9_133166937_T_A		19_5835666_G_A (FUT6,ENSG00000289543,ENSG00000267709,FUT3,NRTN,FUT5,DUS3L,PRR22,ENSG00000266941,NDUFA11)				no		FALSE		3	cis-MR, mixed-MR, cis-coloc	no	no
ABO	ABO_Diseases of veins, lymphatic vessels and lymph nodes, not elsewhere classified	UKBPPP_2023	I9_DISVEINLYMPH	Diseases of veins, lymphatic vessels and lymph nodes, not elsewhere classified	Diseases of veins, lymphatic vessels and lymph nodes, not elsewhere classified	0.0847851	0.00500162	1.8751e-64	0.0940754	0.0100876	0	0.0926558	0.00749353	4.05378e-35	1.8751	-64	1.10104	-20	4.05378	-35	9_133511283_C_T		19_5835666_G_A (FUT6,ENSG00000289543,ENSG00000267709,FUT3,NRTN,FUT5,DUS3L,PRR22,ENSG00000266941,NDUFA11)				no		FALSE		3	cis-MR, mixed-MR, cis-coloc	no	no
ABO	ABO_Disorders of lipoid metabolism	UKBPPP_2023	phecode-272-both_sexes	Disorders of lipoid metabolism	Disorders of lipoid metabolism	0.052291	0.00625812	6.50419e-17	0.0555228	0.0108642	3.21128e-07	0.0473237	0.00994123	1.93262e-06	6.50419	-17	3.21128	-7	1.93262	-6	9_133110409_C_T		19_5835666_G_A (FUT6,ENSG00000289543,ENSG00000267709,FUT3,NRTN,FUT5,DUS3L,PRR22,ENSG00000266941,NDUFA11)	no			no		FALSE		3	cis-MR, mixed-MR, cis-coloc	no	no
ABO	ABO_Diverticulosis	UKBPPP_2023	phecode-562.1-both_sexes	Diverticulosis	Diverticulosis	-0.0524038	0.00662789	2.64601e-15	-0.0441914	0.00985849	7.37496e-06	-0.0502899	0.0101178	6.6809e-07	2.64601	-15	7.37496	-6	6.6809	-7	9_133382496_A_G		19_5835666_G_A (FUT6,ENSG00000289543,ENSG00000267709,FUT3,NRTN,FUT5,DUS3L,PRR22,ENSG00000266941,NDUFA11)	no			no		FALSE		3	cis-MR, mixed-MR, cis-coloc	no	no
ABO	ABO_EFO_0000319	UKBPPP_2023	phecode-459-both_sexes, phecode-459.9-both_sexes	Other disorders of circulatory system	Other disorders of circulatory system	0.126288	0.00822963	3.79681e-53	0.117296	0.012827	0	0.124127	0.0129723	1.08342e-21	3.79681	-53	5.9953	-20	1.08342	-21	9_133110409_C_T		19_5835666_G_A (FUT6,ENSG00000289543,ENSG00000267709,FUT3,NRTN,FUT5,DUS3L,PRR22,ENSG00000266941,NDUFA11)	no			no	0.949064	TRUE	genetic_association, literature, animal_model	3	cis-MR, mixed-MR, cis-coloc	no	no
ABO	ABO_EFO_0000537	UKBPPP_2023	categorical-20002-both_sexes-1065	Non-cancer illness code, self-reported	hypertension	-0.0283558	0.00464439	1.02557e-09	-0.0327709	0.00675147	1.21063e-06	-0.029965	0.00724095	3.49939e-05	1.02557	-9	1.21063	-6	3.49939	-5			19_5835666_G_A (FUT6,ENSG00000289543,ENSG00000267709,FUT3,NRTN,FUT5,DUS3L,PRR22,ENSG00000266941,NDUFA11)				no	0.821772	FALSE	literature, genetic_association	1	mixed-MR	no	no
ABO	ABO_EFO_0003827	UKBPPP_2023, SUN_2018	categorical-20002-both_sexes-1093, icd10-I26-both_sexes, categorical-6152-both_sexes-7, FINNGEN_R5_I9_PULMEMB, FINNGEN_R5_I9_PULMEMB_EXNONE	Non-cancer illness code, self-reported	pulmonary embolism	0.314066	0.020408	1.9286e-53	0.302656	0.0342055	0	0.295149	0.0316453	1.09135e-20	1.9286	-53	8.89803	-19	1.09135	-20	9_133110409_C_T		19_5835666_G_A (FUT6,ENSG00000289543,ENSG00000267709,FUT3,NRTN,FUT5,DUS3L,PRR22,ENSG00000266941,NDUFA11)	no			no	0.803367	TRUE	genetic_association	3	cis-MR, mixed-MR, cis-coloc	no	no
ABO	ABO_EFO_0003907	UKBPPP_2023, SUN_2018	categorical-6152-both_sexes-5, categorical-20002-both_sexes-1094, NEALE2_6152_5, FINNGEN_R5_I9_DVTANDPULM, FINNGEN_R5_I9_PHLETHROMBDVTLOW, FINNGEN_R5_I9_PHLETHROMBDVTLOW_EXNONE	Blood clot, DVT, bronchitis, emphysema, asthma, rhinitis, eczema, allergy diagnosed by doctor	deep vein thrombosis	0.298365	0.0129887	9.08347e-117	0.282367	0.0256831	0	0.288398	0.0212204	4.55024e-42	9.08347	-117	4.07154	-28	4.55024	-42	9_133110409_C_T		19_5835666_G_A (FUT6,ENSG00000289543,ENSG00000267709,FUT3,NRTN,FUT5,DUS3L,PRR22,ENSG00000266941,NDUFA11)	no			no	0.874343	TRUE	literature, genetic_association	3	cis-MR, mixed-MR, cis-coloc	no	no
ABO	ABO_EFO_0003956	UKBPPP_2023	categorical-6152-both_sexes-9	Blood clot, DVT, bronchitis, emphysema, asthma, rhinitis, eczema, allergy diagnosed by doctor	seasonal allergic rhinitis	0.0318628	0.00448073	1.15144e-12	0.0392617	0.00768817	3.27722e-07	0.0378496	0.0069066	4.24846e-08	1.15144	-12	3.27722	-7	4.24846	-8			19_5835666_G_A (FUT6,ENSG00000289543,ENSG00000267709,FUT3,NRTN,FUT5,DUS3L,PRR22,ENSG00000266941,NDUFA11)	no			no		FALSE		2	cis-MR, mixed-MR	no	no
ABO	ABO_EFO_0004286	SUN_2018	FINNGEN_R5_I9_VTE	Venous thromboembolism	Venous thromboembolism	0.197492	0.0129846	3.05302e-52	0.183852	0.0258921	1.24145e-12	0.205206	0.012756	3.14345e-58	3.053	-52	1.2415	-12	3.1435	-58				no			no	0.92282	FALSE	literature, genetic_association	1	cis-MR	no	no
ABO	ABO_EFO_0004305	UKBPPP_2023	continuous-30010-both_sexes-irnt	Red blood cell (erythrocyte) count	Red blood cell (erythrocyte) count	-0.0264551	0.00252822	1.26502e-25	-0.0474805	0.00895587	1.14785e-07	-0.0455491	0.00495919	4.12343e-20	1.26502	-25	1.14785	-7	4.12343	-20	9_133110409_C_T		19_5835666_G_A (FUT6,ENSG00000289543,ENSG00000267709,FUT3,NRTN,FUT5,DUS3L,PRR22,ENSG00000266941,NDUFA11)	no			no	0.83032	FALSE	genetic_association	3	cis-MR, mixed-MR, cis-coloc	no	no
ABO	ABO_EFO_0004308	UKBPPP_2023	continuous-30000-both_sexes-irnt	White blood cell (leukocyte) count	White blood cell (leukocyte) count	-0.0252772	0.00175966	8.6096e-47	-0.0238214	0.00416471	1.0663e-08	-0.0257169	0.00302118	1.70621e-17	8.6096	-47	1.0663	-8	1.70621	-17	9_133110409_C_T		19_5835666_G_A (FUT6,ENSG00000289543,ENSG00000267709,FUT3,NRTN,FUT5,DUS3L,PRR22,ENSG00000266941,NDUFA11)	no			no		FALSE		3	cis-MR, mixed-MR, cis-coloc	no	no
ABO	ABO_EFO_0004325	UKBPPP_2023	categorical-6150-both_sexes-4	Vascular/heart problems diagnosed by doctor	blood pressure	-0.0304106	0.00455685	2.49592e-11	-0.0334028	0.00662263	4.56531e-07	-0.0291829	0.00721403	5.22564e-05	2.49592	-11	4.56531	-7	5.22564	-5	9_133168659_A_C		19_5835666_G_A (FUT6,ENSG00000289543,ENSG00000267709,FUT3,NRTN,FUT5,DUS3L,PRR22,ENSG00000266941,NDUFA11)				no		FALSE		3	cis-MR, mixed-MR, cis-coloc	no	no
ABO	ABO_EFO_0004458	UKBPPP_2023	biomarkers-30710-both_sexes-irnt	C-reactive protein	C-reactive protein	0.0248127	0.0021346	3.11167e-31	0.0297917	0.00368291	6.66134e-16	0.0275955	0.00328074	4.053e-17	3.11167	-31	6.66134	-16	4.053	-17	9_133110409_C_T		19_5835666_G_A (FUT6,ENSG00000289543,ENSG00000267709,FUT3,NRTN,FUT5,DUS3L,PRR22,ENSG00000266941,NDUFA11)				no	0.742689	FALSE	genetic_association	3	cis-MR, mixed-MR, cis-coloc	no	no
ABO	ABO_EFO_0004468	UKBPPP_2023	biomarkers-30740-both_sexes-irnt	Glucose	Glucose	0.0233495	0.00199293	1.0537e-31	0.023593	0.00310824	3.19744e-14	0.0245535	0.00318955	1.38074e-14	1.0537	-31	3.19744	-14	1.38074	-14	9_133110409_C_T		19_5835666_G_A (FUT6,ENSG00000289543,ENSG00000267709,FUT3,NRTN,FUT5,DUS3L,PRR22,ENSG00000266941,NDUFA11)	no			no	0.826589	FALSE	genetic_association	3	cis-MR, mixed-MR, cis-coloc	no	no
ABO	ABO_EFO_0004514	UKBPPP_2023, SUN_2018	continuous-3144-both_sexes-irnt, continuous-4120-both_sexes-irnt, NEALE2_3144_raw	Heel Broadband ultrasound attenuation, direct entry	Heel Broadband ultrasound attenuation, direct entry	-0.0191566	0.00256676	8.43692e-14	-0.0240912	0.00434547	2.95658e-08	-0.0204417	0.00396625	2.55117e-07	8.43692	-14	2.95658	-8	2.55117	-7	9_133543821_T_C, 9_133559510_AT_A, 9:133279427:C:T		19_5835666_G_A (FUT6,ENSG00000289543,ENSG00000267709,FUT3,NRTN,FUT5,DUS3L,PRR22,ENSG00000266941,NDUFA11)				no	0.429346	TRUE	genetic_association	3	cis-MR, mixed-MR, cis-coloc	no	no
ABO	ABO_EFO_0004518	UKBPPP_2023	biomarkers-30700-both_sexes-irnt	Creatinine	Creatinine	-0.0161706	0.00166755	3.09843e-22	-0.0143194	0.00310494	3.99207e-06	-0.0170723	0.00254634	2.01906e-11	3.09843	-22	3.99207	-6	2.01906	-11	9_133559510_AT_A		19_5835666_G_A (FUT6,ENSG00000289543,ENSG00000267709,FUT3,NRTN,FUT5,DUS3L,PRR22,ENSG00000266941,NDUFA11)				no		FALSE		3	cis-MR, mixed-MR, cis-coloc	no	no
ABO	ABO_EFO_0004528	UKBPPP_2023	continuous-30020-both_sexes-irnt	Haemoglobin concentration	Haemoglobin concentration	-0.0287046	0.00212174	1.05762e-41	-0.0502576	0.00718669	2.68785e-12	-0.0334638	0.00360783	1.77075e-20	1.05762	-41	2.68785	-12	1.77075	-20	9_133110409_C_T		19_5835666_G_A (FUT6,ENSG00000289543,ENSG00000267709,FUT3,NRTN,FUT5,DUS3L,PRR22,ENSG00000266941,NDUFA11)				no	0.874557	FALSE	genetic_association	3	cis-MR, mixed-MR, cis-coloc	no	no
ABO	ABO_EFO_0004530	UKBPPP_2023	biomarkers-30870-both_sexes-irnt	Triglycerides	Triglycerides	-0.0179843	0.00203075	8.29517e-19	-0.0214116	0.00399424	8.29357e-08	-0.0170757	0.00334255	3.24577e-07	8.29517	-19	8.29357	-8	3.24577	-7	9_133156521_A_G		19_5835666_G_A (FUT6,ENSG00000289543,ENSG00000267709,FUT3,NRTN,FUT5,DUS3L,PRR22,ENSG00000266941,NDUFA11)				no	0.866205	FALSE	genetic_association	3	cis-MR, mixed-MR, cis-coloc	no	no
ABO	ABO_EFO_0004532	UKBPPP_2023	biomarkers-30730-both_sexes-irnt	Gamma glutamyltransferase	Gamma glutamyltransferase	0.0376277	0.00201748	1.2426e-77	0.0327769	0.00400138	2.22045e-16	0.0308342	0.00347682	7.41418e-19	1.2426	-77	2.22045	-16	7.41418	-19	9_133110409_C_T		19_5835666_G_A (FUT6,ENSG00000289543,ENSG00000267709,FUT3,NRTN,FUT5,DUS3L,PRR22,ENSG00000266941,NDUFA11)	no			no	0.741456	FALSE	genetic_association	3	cis-MR, mixed-MR, cis-coloc	no	no
ABO	ABO_EFO_0004533	UKBPPP_2023	biomarkers-30610-both_sexes-irnt	Alkaline phosphatase	Alkaline phosphatase	-0.2389	0.00459609	0	-0.335441	0.0205054	0	-0.320362	0.00737159	0	3.11844	-589	3.77515	-60	1.38359	-412	9_133077457_T_A	19_5835666_G_A	19_5835666_G_A (FUT6,ENSG00000289543,ENSG00000267709,FUT3,NRTN,FUT5,DUS3L,PRR22,ENSG00000266941,NDUFA11)	no			no	0.804888	FALSE	literature, genetic_association	4	cis-MR, mixed-MR, cis-coloc, trans-coloc	no	no
ABO	ABO_EFO_0004536	UKBPPP_2023	biomarkers-30860-both_sexes-irnt	Total protein	Total protein	0.0130546	0.00213594	9.84828e-10	0.0103052	0.00437309	0.018448	0.014846	0.0033924	1.20735e-05	9.84828	-10	1.8448	-2	1.20735	-5	9_133382496_A_G			no			no	0.771076	FALSE	genetic_association	2	cis-MR, cis-coloc	no	no
ABO	ABO_EFO_0004541	UKBPPP_2023	biomarkers-30750-both_sexes-irnt	Glycated haemoglobin (HbA1c)	Glycated haemoglobin (HbA1c)	0.0301393	0.00244131	5.14749e-35	0.0481376	0.00624437	1.26565e-14	0.0414137	0.00380545	1.39316e-27	5.14749	-35	1.26565	-14	1.39316	-27	9_133110409_C_T		19_5835666_G_A (FUT6,ENSG00000289543,ENSG00000267709,FUT3,NRTN,FUT5,DUS3L,PRR22,ENSG00000266941,NDUFA11)	no			no	0.784775	FALSE	genetic_association	3	cis-MR, mixed-MR, cis-coloc	no	no
ABO	ABO_EFO_0004568	UKBPPP_2023	continuous-NAP-both_sexes-irnt	Non-albumin protein	Non-albumin protein	0.0206268	0.00214378	6.47577e-22	0.018304	0.00468122	9.22586e-05	0.0202936	0.00352212	8.3244e-09	6.47577	-22	9.22586	-5	8.3244	-9	9_133156521_A_G		19_5835666_G_A (FUT6,ENSG00000289543,ENSG00000267709,FUT3,NRTN,FUT5,DUS3L,PRR22,ENSG00000266941,NDUFA11)				no		FALSE		3	cis-MR, mixed-MR, cis-coloc	no	no
ABO	ABO_EFO_0004570	UKBPPP_2023	biomarkers-30660-both_sexes-irnt, continuous-IBil-both_sexes-irnt	Direct bilirubin	Direct bilirubin	-0.0181662	0.00223534	4.40715e-16	-0.0300561	0.00390148	1.31006e-14	-0.0180412	0.0035853	4.85374e-07	4.40715	-16	1.31006	-14	4.85374	-7	9_133382496_A_G		19_5835666_G_A (FUT6,ENSG00000289543,ENSG00000267709,FUT3,NRTN,FUT5,DUS3L,PRR22,ENSG00000266941,NDUFA11)				no	0.678063	TRUE	genetic_association	3	cis-MR, mixed-MR, cis-coloc	no	no
ABO	ABO_EFO_0004574	UKBPPP_2023	biomarkers-30690-both_sexes-irnt	Cholesterol	Cholesterol	0.0373843	0.00231072	7.13944e-59	0.0367149	0.00559857	5.45699e-11	0.0452303	0.00412071	4.9672e-28	7.13944	-59	5.45699	-11	4.9672	-28	9_133156521_A_G		19_5835666_G_A (FUT6,ENSG00000289543,ENSG00000267709,FUT3,NRTN,FUT5,DUS3L,PRR22,ENSG00000266941,NDUFA11)	no			no	0.873576	FALSE	genetic_association	3	cis-MR, mixed-MR, cis-coloc	no	no
ABO	ABO_EFO_0004584	UKBPPP_2023	continuous-30100-both_sexes-irnt	Mean platelet (thrombocyte) volume	Mean platelet (thrombocyte) volume	0.0194001	0.00244708	2.22962e-15	0.0138842	0.0110867	0.21045	0.0156543	0.00399542	8.92643e-05	2.22962	-15	2.1045	-1	8.92643	-5			19_5835666_G_A (FUT6,ENSG00000289543,ENSG00000267709,FUT3,NRTN,FUT5,DUS3L,PRR22,ENSG00000266941,NDUFA11)				no		FALSE		2	cis-MR, mixed-MR	no	no
ABO	ABO_EFO_0004587	UKBPPP_2023	continuous-30120-both_sexes-irnt	Lymphocyte count	Lymphocyte count	-0.0147792	0.002043	4.68842e-13	-0.0165814	0.00377076	1.09583e-05	-0.0142863	0.00314827	5.68374e-06	4.68842	-13	1.09583	-5	5.68374	-6	9_133168659_A_C		19_5835666_G_A (FUT6,ENSG00000289543,ENSG00000267709,FUT3,NRTN,FUT5,DUS3L,PRR22,ENSG00000266941,NDUFA11)				no	0.678118	FALSE	genetic_association	3	cis-MR, mixed-MR, cis-coloc	no	no
ABO	ABO_EFO_0004607	UKBPPP_2023	icd10-K26-both_sexes, phecode-531.3-both_sexes	K26 Duodenal ulcer	K26 Duodenal ulcer	-0.12156	0.0185927	6.23172e-11	-0.0928609	0.0277629	0.000823461	-0.140109	0.0276201	3.92144e-07	6.23172	-11	8.23461	-4	3.92144	-7	9_133166937_T_A		19_5835666_G_A (FUT6,ENSG00000289543,ENSG00000267709,FUT3,NRTN,FUT5,DUS3L,PRR22,ENSG00000266941,NDUFA11)	no			no	0.859194	TRUE	literature, genetic_association	3	cis-MR, mixed-MR, cis-coloc	no	no
ABO	ABO_EFO_0004611	UKBPPP_2023	continuous-LDLC-both_sexes-medadj_irnt, continuous-LDLC-both_sexes-medadj_raw, biomarkers-30780-both_sexes-irnt	LDL direct, adjusted by medication	LDL direct, adjusted by medication	0.0515166	0.00310826	1.07267e-61	0.0620218	0.00770941	8.88178e-16	0.0591484	0.00515132	1.62117e-30	1.07267	-61	8.88178	-16	1.62117	-30	9_133110409_C_T, 9_133156521_A_G		19_5835666_G_A (FUT6,ENSG00000289543,ENSG00000267709,FUT3,NRTN,FUT5,DUS3L,PRR22,ENSG00000266941,NDUFA11)	no			no	0.829621	TRUE	genetic_association	3	cis-MR, mixed-MR, cis-coloc	no	no
ABO	ABO_EFO_0004612	UKBPPP_2023	biomarkers-30760-both_sexes-irnt	HDL cholesterol	HDL cholesterol	0.01986	0.00218767	1.10449e-19	0.0189259	0.00466249	4.92455e-05	0.0169815	0.00371978	4.99023e-06	1.10449	-19	4.92455	-5	4.99023	-6	9_133559040_A_G		19_5835666_G_A (FUT6,ENSG00000289543,ENSG00000267709,FUT3,NRTN,FUT5,DUS3L,PRR22,ENSG00000266941,NDUFA11)				no	0.752445	FALSE	genetic_association	3	cis-MR, mixed-MR, cis-coloc	no	no
ABO	ABO_EFO_0004614	UKBPPP_2023	biomarkers-30630-both_sexes-irnt	Apolipoprotein A	Apolipoprotein A	0.026518	0.00213827	2.56048e-35	0.0220835	0.0044753	8.03389e-07	0.0267173	0.00369141	4.56379e-13	2.56048	-35	8.03389	-7	4.56379	-13	9_133110409_C_T		19_5835666_G_A (FUT6,ENSG00000289543,ENSG00000267709,FUT3,NRTN,FUT5,DUS3L,PRR22,ENSG00000266941,NDUFA11)				no	0.622797	FALSE	genetic_association	3	cis-MR, mixed-MR, cis-coloc	no	no
ABO	ABO_EFO_0004615	UKBPPP_2023	biomarkers-30640-both_sexes-irnt	Apolipoprotein B	Apolipoprotein B	0.0244918	0.00235142	2.10142e-25	0.027344	0.005703	1.62945e-06	0.0285678	0.00407565	2.39346e-12	2.10142	-25	1.62945	-6	2.39346	-12	9_133110409_C_T		19_5835666_G_A (FUT6,ENSG00000289543,ENSG00000267709,FUT3,NRTN,FUT5,DUS3L,PRR22,ENSG00000266941,NDUFA11)	no			no	0.706732	FALSE	genetic_association	3	cis-MR, mixed-MR, cis-coloc	no	no
ABO	ABO_EFO_0004627	UKBPPP_2023	biomarkers-30770-both_sexes-irnt	IGF-1	IGF-1	0.0124818	0.00200023	4.36993e-10	0.0119662	0.00400763	0.00282778	0.00938738	0.00307532	0.00226951	4.36993	-10	2.82778	-3	2.26951	-3	9_133382496_A_G		19_5835666_G_A (FUT6,ENSG00000289543,ENSG00000267709,FUT3,NRTN,FUT5,DUS3L,PRR22,ENSG00000266941,NDUFA11)				no	0.452188	FALSE	genetic_association	3	cis-MR, mixed-MR, cis-coloc	no	no
ABO	ABO_EFO_0004735	UKBPPP_2023	biomarkers-30620-both_sexes-irnt	Alanine aminotransferase	Alanine aminotransferase	0.023639	0.00186802	1.05594e-36	0.0244482	0.00345703	1.527e-12	0.0288162	0.00301805	1.3229e-21	1.05594	-36	1.527	-12	1.3229	-21	9_133382496_A_G		19_5835666_G_A (FUT6,ENSG00000289543,ENSG00000267709,FUT3,NRTN,FUT5,DUS3L,PRR22,ENSG00000266941,NDUFA11)	no			no		FALSE		3	cis-MR, mixed-MR, cis-coloc	no	no
ABO	ABO_EFO_0004736	UKBPPP_2023	biomarkers-30650-both_sexes-irnt	Aspartate aminotransferase	Aspartate aminotransferase	-0.0381396	0.00204124	6.61454e-78	-0.0378367	0.00483195	4.88498e-15	-0.036664	0.00439295	7.05581e-17	6.61454	-78	4.88498	-15	7.05581	-17	9_133156521_A_G	19_5835666_G_A	19_5835666_G_A (FUT6,ENSG00000289543,ENSG00000267709,FUT3,NRTN,FUT5,DUS3L,PRR22,ENSG00000266941,NDUFA11)	no			no	0.783734	FALSE	genetic_association	4	cis-MR, mixed-MR, cis-coloc, trans-coloc	no	no
ABO	ABO_EFO_0004833	UKBPPP_2023	continuous-30140-both_sexes-irnt	Neutrophill count	Neutrophill count	-0.0179082	0.00203688	1.4696e-18	-0.019489	0.00441459	1.01157e-05	-0.0196567	0.00305359	1.21673e-10	1.4696	-18	1.01157	-5	1.21673	-10	9_133110409_C_T			no			no	0.766956	FALSE	genetic_association	2	cis-MR, cis-coloc	no	no
ABO	ABO_EFO_0004838	UKBPPP_2023	biomarkers-30680-both_sexes-irnt	Calcium	Calcium	-0.0145575	0.00203299	8.02939e-13	-0.0142172	0.0036413	9.44469e-05	-0.0157852	0.00330973	1.84836e-06	8.02939	-13	9.44469	-5	1.84836	-6			19_5835666_G_A (FUT6,ENSG00000289543,ENSG00000267709,FUT3,NRTN,FUT5,DUS3L,PRR22,ENSG00000266941,NDUFA11)				no	0.419002	FALSE	genetic_association	2	cis-MR, mixed-MR	no	no
ABO	ABO_EFO_0004842	UKBPPP_2023	continuous-30150-both_sexes-irnt	Eosinophill count	Eosinophill count	-0.0167745	0.00219235	1.98833e-14	-0.0155898	0.00513889	0.00241586	-0.019874	0.00374779	1.14006e-07	1.98833	-14	2.41586	-3	1.14006	-7	9_133600138_G_A		19_5835666_G_A (FUT6,ENSG00000289543,ENSG00000267709,FUT3,NRTN,FUT5,DUS3L,PRR22,ENSG00000266941,NDUFA11)				no	0.67515	FALSE	genetic_association	3	cis-MR, mixed-MR, cis-coloc	no	no
ABO	ABO_EFO_0004995	UKBPPP_2023	continuous-23122-both_sexes-irnt, continuous-23121-both_sexes-irnt, continuous-23129-both_sexes-irnt, continuous-23125-both_sexes-irnt	Arm predicted mass (right)	Arm predicted mass (right)	-0.0101237	0.00127942	2.51848e-15	-0.0122236	0.00223205	4.34065e-08	-0.0111816	0.00205928	5.64038e-08	2.51848	-15	4.34065	-8	5.64038	-8	9_133382496_A_G, 9_133381079_AT_A		19_5835666_G_A (FUT6,ENSG00000289543,ENSG00000267709,FUT3,NRTN,FUT5,DUS3L,PRR22,ENSG00000266941,NDUFA11)				no	0.687513	TRUE	genetic_association	3	cis-MR, mixed-MR, cis-coloc	no	no
ABO	ABO_EFO_0005091	UKBPPP_2023	continuous-30130-both_sexes-irnt	Monocyte count	Monocyte count	-0.0475419	0.00221394	2.72851e-102	-0.0486148	0.00444709	0	-0.0506142	0.00330111	4.64053e-53	2.72851	-102	8.11925	-28	4.64053	-53	9_133382496_A_G		19_5835666_G_A (FUT6,ENSG00000289543,ENSG00000267709,FUT3,NRTN,FUT5,DUS3L,PRR22,ENSG00000266941,NDUFA11)				no	0.924081	FALSE	genetic_association	3	cis-MR, mixed-MR, cis-coloc	no	no
ABO	ABO_EFO_0005128	UKBPPP_2023	continuous-AG-both_sexes-irnt	Albumin/Globulin ratio	Albumin/Globulin ratio	-0.0179039	0.00210954	2.11868e-17	-0.0186752	0.00456945	4.37029e-05	-0.0154213	0.00334621	4.05393e-06	2.11868	-17	4.37029	-5	4.05393	-6	9_133156521_A_G		19_5835666_G_A (FUT6,ENSG00000289543,ENSG00000267709,FUT3,NRTN,FUT5,DUS3L,PRR22,ENSG00000266941,NDUFA11)				no	0.347409	FALSE	genetic_association	3	cis-MR, mixed-MR, cis-coloc	no	no
ABO	ABO_EFO_0005208	UKBPPP_2023	continuous-eGFR-both_sexes-irnt	Estimated glomerular filtration rate, serum creatinine	Estimated glomerular filtration rate, serum creatinine	0.0184152	0.00174712	5.63003e-26	0.0158484	0.00326198	1.18273e-06	0.0178756	0.00264948	1.51117e-11	5.63003	-26	1.18273	-6	1.51117	-11	9_133559510_AT_A		19_5835666_G_A (FUT6,ENSG00000289543,ENSG00000267709,FUT3,NRTN,FUT5,DUS3L,PRR22,ENSG00000266941,NDUFA11)				no		FALSE		3	cis-MR, mixed-MR, cis-coloc	no	no
ABO	ABO_EFO_0005409	UKBPPP_2023	continuous-23126-both_sexes-irnt, continuous-23130-both_sexes-irnt	Arm predicted mass (left)	Arm predicted mass (left)	-0.00931177	0.00129754	7.15359e-13	-0.0109197	0.00216135	4.36561e-07	-0.00912027	0.00206192	9.72511e-06	7.15359	-13	4.36561	-7	9.72511	-6	9_133382496_A_G		19_5835666_G_A (FUT6,ENSG00000289543,ENSG00000267709,FUT3,NRTN,FUT5,DUS3L,PRR22,ENSG00000266941,NDUFA11)	no			no		TRUE		3	cis-MR, mixed-MR, cis-coloc	no	no
ABO	ABO_EFO_0005763	UKBPPP_2023	continuous-PP-both_sexes-auto_irnt, continuous-PP-both_sexes-auto_raw, continuous-PP-both_sexes-combined_raw, continuous-PP-both_sexes-combined_irnt, continuous-PP-both_sexes-auto_medadj_irnt, continuous-PP-both_sexes-combined_medadj_raw, continuous-PP-both_sexes-combined_medadj_irnt, continuous-PP-both_sexes-auto_medadj_raw	Pulse pressure, automated reading	Pulse pressure, automated reading	0.0153412	0.00182226	3.80521e-17	0.0145075	0.00289773	5.54274e-07	0.0173666	0.002903	2.20021e-09	3.80521	-17	5.54274	-7	2.20021	-9	9_133382496_A_G, 9_133156521_A_G		19_5835666_G_A (FUT6,ENSG00000289543,ENSG00000267709,FUT3,NRTN,FUT5,DUS3L,PRR22,ENSG00000266941,NDUFA11)				no	0.522642	TRUE	genetic_association	3	cis-MR, mixed-MR, cis-coloc	no	no
ABO	ABO_EFO_0006336	UKBPPP_2023	continuous-4079-both_sexes-irnt, continuous-DBP-both_sexes-combined_medadj_raw, continuous-DBP-both_sexes-combined_medadj_irnt, continuous-DBP-both_sexes-auto_medadj_raw, continuous-DBP-both_sexes-auto_medadj_irnt	Diastolic blood pressure, automated reading	Diastolic blood pressure, automated reading	-0.0161297	0.00194238	1.00599e-16	-0.0212877	0.00366756	6.46322e-09	-0.01576	0.00325153	1.25367e-06	1.00599	-16	6.46322	-9	1.25367	-6	9_133156521_A_G		19_5835666_G_A (FUT6,ENSG00000289543,ENSG00000267709,FUT3,NRTN,FUT5,DUS3L,PRR22,ENSG00000266941,NDUFA11)	no			no	0.753811	TRUE	genetic_association	3	cis-MR, mixed-MR, cis-coloc	no	no
ABO	ABO_EFO_0007010	UKBPPP_2023	categorical-20003-both_sexes-1140888266, categorical-20003-both_sexes-1141146234	Treatment/medication code	drug use measurement	0.143334	0.0175684	3.38955e-16	0.154781	0.0283217	4.62615e-08	0.166247	0.027983	2.83243e-09	3.38955	-16	4.62615	-8	2.83243	-9	9_133381079_AT_A, 9_133559510_AT_A		19_5835666_G_A (FUT6,ENSG00000289543,ENSG00000267709,FUT3,NRTN,FUT5,DUS3L,PRR22,ENSG00000266941,NDUFA11)	no			no	0.803486	TRUE	genetic_association	3	cis-MR, mixed-MR, cis-coloc	no	no
ABO	ABO_EFO_0007800	UKBPPP_2023, SUN_2018	continuous-23123-both_sexes-irnt, continuous-23119-both_sexes-irnt, continuous-23127-both_sexes-irnt, continuous-23099-both_sexes-irnt, NEALE2_23123_raw, NEALE2_23119_raw	Arm fat percentage (left)	Arm fat percentage (left)	0.0129645	0.00127555	2.87507e-24	0.0116757	0.00221788	1.40668e-07	0.0130942	0.0019482	1.80232e-11	2.87507	-24	1.40668	-7	1.80232	-11	9_133381079_AT_A, 9_133382496_A_G		19_5835666_G_A (FUT6,ENSG00000289543,ENSG00000267709,FUT3,NRTN,FUT5,DUS3L,PRR22,ENSG00000266941,NDUFA11)	no			no	0.716807	TRUE	genetic_association	3	cis-MR, mixed-MR, cis-coloc	no	no
ABO	ABO_EFO_0007984	UKBPPP_2023	continuous-30110-both_sexes-irnt	Platelet distribution width	Platelet distribution width	-0.0219443	0.00244692	3.01636e-19	-0.0270199	0.00647941	3.04435e-05	-0.0218202	0.00410582	1.06982e-07	3.01636	-19	3.04435	-5	1.06982	-7			19_5835666_G_A (FUT6,ENSG00000289543,ENSG00000267709,FUT3,NRTN,FUT5,DUS3L,PRR22,ENSG00000266941,NDUFA11)				no	0.585178	FALSE	genetic_association	2	cis-MR, mixed-MR	no	no
ABO	ABO_EFO_0007986	UKBPPP_2023	continuous-30250-both_sexes-irnt	Reticulocyte count	Reticulocyte count	-0.0168144	0.00223832	5.82084e-14	-0.025371	0.00578376	1.15143e-05	-0.0220154	0.00388862	1.50056e-08	5.82084	-14	1.15143	-5	1.50056	-8	9_133559510_AT_A		19_5835666_G_A (FUT6,ENSG00000289543,ENSG00000267709,FUT3,NRTN,FUT5,DUS3L,PRR22,ENSG00000266941,NDUFA11)				no	0.565531	FALSE	genetic_association	3	cis-MR, mixed-MR, cis-coloc	no	no
ABO	ABO_EFO_0007989	UKBPPP_2023	continuous-30190-both_sexes-irnt	Monocyte percentage	Monocyte percentage	-0.0265145	0.00199016	1.70614e-40	-0.0269816	0.0039587	9.37628e-12	-0.0259338	0.00313232	1.23782e-16	1.70614	-40	9.37628	-12	1.23782	-16	9_133382496_A_G		19_5835666_G_A (FUT6,ENSG00000289543,ENSG00000267709,FUT3,NRTN,FUT5,DUS3L,PRR22,ENSG00000266941,NDUFA11)				no	0.721302	FALSE	genetic_association	3	cis-MR, mixed-MR, cis-coloc	no	no
ABO	ABO_EFO_0008111	UKBPPP_2023	continuous-102-both_sexes-irnt	Pulse rate, automated reading	Pulse rate, automated reading	-0.0130879	0.00198095	3.92552e-11	-0.0132995	0.00329908	5.54725e-05	-0.0150276	0.00301219	6.07086e-07	3.92552	-11	5.54725	-5	6.07086	-7			19_5835666_G_A (FUT6,ENSG00000289543,ENSG00000267709,FUT3,NRTN,FUT5,DUS3L,PRR22,ENSG00000266941,NDUFA11)	no			no	0.558252	FALSE	genetic_association	2	cis-MR, mixed-MR	no	no
ABO	ABO_EFO_0009188	UKBPPP_2023	continuous-30070-both_sexes-irnt	Red blood cell (erythrocyte) distribution width	Red blood cell (erythrocyte) distribution width	0.030727	0.00237308	2.40603e-38	0.0117797	0.00915325	0.198113	0.0269524	0.00429305	3.42629e-10	2.40603	-38	1.98113	-1	3.42629	-10	9_132502359_A_G		19_5835666_G_A (FUT6,ENSG00000289543,ENSG00000267709,FUT3,NRTN,FUT5,DUS3L,PRR22,ENSG00000266941,NDUFA11)				no	0.908143	FALSE	genetic_association	3	cis-MR, mixed-MR, cis-coloc	no	no
ABO	ABO_EFO_0009552	UKBPPP_2023	icd10-I84-both_sexes, phecode-455-both_sexes	I84 Haemorrhoids	I84 Haemorrhoids	-0.060541	0.00730541	1.15998e-16	-0.0575456	0.0117215	9.13623e-07	-0.0637137	0.0110099	7.16732e-09	1.15998	-16	9.13623	-7	7.16732	-9	9_133382496_A_G		19_5835666_G_A (FUT6,ENSG00000289543,ENSG00000267709,FUT3,NRTN,FUT5,DUS3L,PRR22,ENSG00000266941,NDUFA11)	no			no	0.804979	TRUE	literature, genetic_association	3	cis-MR, mixed-MR, cis-coloc	no	no
ABO	ABO_EFO_0009718	UKBPPP_2023	continuous-3064-both_sexes-irnt	Peak expiratory flow (PEF)	Peak expiratory flow (PEF)	-0.0103343	0.00148856	3.85263e-12	-0.016526	0.00263523	3.58347e-10	-0.0134422	0.00239615	2.02429e-08	3.85263	-12	3.58347	-10	2.02429	-8	9_133382496_A_G		19_5835666_G_A (FUT6,ENSG00000289543,ENSG00000267709,FUT3,NRTN,FUT5,DUS3L,PRR22,ENSG00000266941,NDUFA11)				no	0.666233	FALSE	genetic_association	3	cis-MR, mixed-MR, cis-coloc	no	no
ABO	ABO_EFO_0009795	UKBPPP_2023	biomarkers-30670-both_sexes-irnt	Urea	Urea	0.0122936	0.00190346	1.05715e-10	0.0182549	0.00336353	5.72112e-08	0.0175009	0.00306456	1.12482e-08	1.05715	-10	5.72112	-8	1.12482	-8	9_133540399_G_A		19_5835666_G_A (FUT6,ENSG00000289543,ENSG00000267709,FUT3,NRTN,FUT5,DUS3L,PRR22,ENSG00000266941,NDUFA11)				no		FALSE		3	cis-MR, mixed-MR, cis-coloc	no	no
ABO	ABO_EFO_0010701	UKBPPP_2023, SUN_2018	GCST90002396	Mean reticulocyte volume	Mean reticulocyte volume	0.0252392	0.0018385	6.88844e-43	0.0230656	0.00571855	5.49615e-05	0.0262806	0.00348013	4.29875e-14	6.88844	-43	5.49615	-5	4.29875	-14			19_5835666_G_A (FUT6,ENSG00000289543,ENSG00000267709,FUT3,NRTN,FUT5,DUS3L,PRR22,ENSG00000266941,NDUFA11)	yes	missense_variant		no	0.729024	TRUE	genetic_association	2	cis-MR, mixed-MR	no	no
ABO	ABO_EFO_0011011	UKBPPP_2023	continuous-20015-both_sexes-irnt	Sitting height	Sitting height	-0.012489	0.00179482	3.44281e-12	-0.00942617	0.00501753	0.0602927	-0.0060607	0.00331297	0.0673417	3.44281	-12	6.02927	-2	6.73417	-2	9_133110409_C_T		19_5835666_G_A (FUT6,ENSG00000289543,ENSG00000267709,FUT3,NRTN,FUT5,DUS3L,PRR22,ENSG00000266941,NDUFA11)	no			no	0.347449	FALSE	genetic_association	3	cis-MR, mixed-MR, cis-coloc	no	no
ABO	ABO_EFO_1001395,HP_0004418	UKBPPP_2023	icd10-I80-both_sexes, phecode-451-both_sexes	I80 Phlebitis and thrombophlebitis	I80 Phlebitis and thrombophlebitis	0.339696	0.0174911	5.11571e-84	0.318308	0.0304138	0	0.340022	0.0257259	6.99159e-40	5.11571	-84	1.23862	-25	6.99159	-40	9_133382496_A_G		19_5835666_G_A (FUT6,ENSG00000289543,ENSG00000267709,FUT3,NRTN,FUT5,DUS3L,PRR22,ENSG00000266941,NDUFA11)				no	0.827091	TRUE	genetic_association	3	cis-MR, mixed-MR, cis-coloc	no	no
ABO	ABO_EFO_1001408	UKBPPP_2023	phecode-415.11-both_sexes	Pulmonary embolism and infarction, acute	Pulmonary embolism and infarction, acute	0.278506	0.0170736	8.10329e-60	0.272914	0.0314613	0	0.266066	0.0279941	2.01319e-21	8.10329	-60	4.15048	-18	2.01319	-21	9_133110409_C_T		19_5835666_G_A (FUT6,ENSG00000289543,ENSG00000267709,FUT3,NRTN,FUT5,DUS3L,PRR22,ENSG00000266941,NDUFA11)	no			no	0.722783	FALSE	genetic_association	3	cis-MR, mixed-MR, cis-coloc	no	no
ABO	ABO_EFO_1001460	UKBPPP_2023	phecode-562-both_sexes, icd10-K57-both_sexes	Diverticulosis and diverticulitis	Diverticulosis and diverticulitis	-0.0521598	0.00662134	3.3392e-15	-0.0434281	0.00984875	1.03609e-05	-0.0498351	0.0100751	7.56059e-07	3.3392	-15	1.03609	-5	7.56059	-7	9_133382496_A_G		19_5835666_G_A (FUT6,ENSG00000289543,ENSG00000267709,FUT3,NRTN,FUT5,DUS3L,PRR22,ENSG00000266941,NDUFA11)	no			no		TRUE		3	cis-MR, mixed-MR, cis-coloc	no	no
ABO	ABO_HMG CoA reductase inhibitor|statin	UKBPPP_2023	prescriptions-HMG_CoA_reductase_inhibitor|statin-both_sexes	HMG CoA reductase inhibitor|statin	HMG CoA reductase inhibitor|statin	0.0440552	0.00537931	2.61739e-16	0.0528133	0.00801782	4.48819e-11	0.0472748	0.00845106	2.21961e-08	2.61739	-16	4.48819	-11	2.21961	-8	9_133536945_G_T		19_5835666_G_A (FUT6,ENSG00000289543,ENSG00000267709,FUT3,NRTN,FUT5,DUS3L,PRR22,ENSG00000266941,NDUFA11)				no		FALSE		3	cis-MR, mixed-MR, cis-coloc	no	no
ABO	ABO_HP_0001907	SUN_2018	FINNGEN_R5_I9_THROMBOTH, FINNGEN_R5_I9_THROMBOTH_EXNONE	Other embolism and thrombosis	Other embolism and thrombosis	0.209633	0.0260712	8.92815e-16	0.218992	0.0414739	1.29012e-07	0.223094	0.0256471	3.35971e-18	8.9282	-16	1.2901	-7	3.3597	-18				no			no	0.882206	TRUE	genetic_association, literature	1	cis-MR	no	no
ABO	ABO_HP_0003124	UKBPPP_2023	categorical-20002-both_sexes-1473, phecode-272.11-both_sexes	Non-cancer illness code, self-reported	hypercholesterolemia	0.0601086	0.00593834	4.40785e-24	0.0678809	0.0111886	1.30362e-09	0.0535066	0.00956885	2.24795e-08	4.40785	-24	1.30362	-9	2.24795	-8	9_133110409_C_T		19_5835666_G_A (FUT6,ENSG00000289543,ENSG00000267709,FUT3,NRTN,FUT5,DUS3L,PRR22,ENSG00000266941,NDUFA11)	no			no	0.634151	TRUE	genetic_association, literature	3	cis-MR, mixed-MR, cis-coloc	no	no
ABO	ABO_Haematocrit percentage	UKBPPP_2023	continuous-30030-both_sexes-irnt	Haematocrit percentage	Haematocrit percentage	-0.028963	0.00215565	3.72751e-41	-0.0498477	0.0064144	7.77156e-15	-0.0394022	0.00376024	1.08296e-25	3.72751	-41	7.77156	-15	1.08296	-25	9_133110409_C_T		19_5835666_G_A (FUT6,ENSG00000289543,ENSG00000267709,FUT3,NRTN,FUT5,DUS3L,PRR22,ENSG00000266941,NDUFA11)				no		FALSE		3	cis-MR, mixed-MR, cis-coloc	no	no
ABO	ABO_Impedance of arm (left)	UKBPPP_2023	continuous-23110-both_sexes-irnt	Impedance of arm (left)	Impedance of arm (left)	0.0144023	0.0015319	5.37424e-21	0.0186329	0.0028144	3.57885e-11	0.0164079	0.00235781	3.42749e-12	5.37424	-21	3.57885	-11	3.42749	-12	9_133382496_A_G		19_5835666_G_A (FUT6,ENSG00000289543,ENSG00000267709,FUT3,NRTN,FUT5,DUS3L,PRR22,ENSG00000266941,NDUFA11)	no			no		FALSE		3	cis-MR, mixed-MR, cis-coloc	no	no
ABO	ABO_Impedance of arm (right)	UKBPPP_2023	continuous-23109-both_sexes-irnt	Impedance of arm (right)	Impedance of arm (right)	0.0148277	0.00154457	8.00339e-22	0.0196757	0.00308806	1.87139e-10	0.0167631	0.0025768	7.74891e-11	8.00339	-22	1.87139	-10	7.74891	-11	9_133382496_A_G		19_5835666_G_A (FUT6,ENSG00000289543,ENSG00000267709,FUT3,NRTN,FUT5,DUS3L,PRR22,ENSG00000266941,NDUFA11)	no			no		FALSE		3	cis-MR, mixed-MR, cis-coloc	no	no
ABO	ABO_MONDO_0004596	UKBPPP_2023, SUN_2018	phecode-415.1-both_sexes, phecode-415-both_sexes, FINNGEN_R5_FG_PULMHEART, FINNGEN_R5_I9_PULMHEART	Acute pulmonary heart disease	Acute pulmonary heart disease	0.278506	0.0170736	8.10098e-60	0.272913	0.0314613	0	0.266066	0.027994	2.01259e-21	8.10098	-60	4.15075	-18	2.01259	-21	9_133110409_C_T		19_5835666_G_A (FUT6,ENSG00000289543,ENSG00000267709,FUT3,NRTN,FUT5,DUS3L,PRR22,ENSG00000266941,NDUFA11)	no			no	0.411071	TRUE	literature, genetic_association	3	cis-MR, mixed-MR, cis-coloc	no	no
ABO	ABO_MONDO_0004627	UKBPPP_2023	phecode-535.6-both_sexes	Duodenitis	Duodenitis	-0.0741267	0.0120334	7.27005e-10	-0.063519	0.0211088	0.00262	-0.0903865	0.0183812	8.7736e-07	7.27005	-10	2.62	-3	8.7736	-7	9_133166937_T_A		19_5835666_G_A (FUT6,ENSG00000289543,ENSG00000267709,FUT3,NRTN,FUT5,DUS3L,PRR22,ENSG00000266941,NDUFA11)	no			no		FALSE	literature	3	cis-MR, mixed-MR, cis-coloc	no	no
ABO	ABO_MONDO_0021187	UKBPPP_2023	phecode-272.1-both_sexes	Hyperlipidemia	Hyperlipidemia	0.0524887	0.00629129	7.23841e-17	0.0555903	0.0109435	3.7794e-07	0.044764	0.00994358	6.73818e-06	7.23841	-17	3.7794	-7	6.73818	-6	9_133110409_C_T		19_5835666_G_A (FUT6,ENSG00000289543,ENSG00000267709,FUT3,NRTN,FUT5,DUS3L,PRR22,ENSG00000266941,NDUFA11)	no			no	0.508081	FALSE	genetic_association	3	cis-MR, mixed-MR, cis-coloc	no	no
ABO	ABO_Malignant neoplasm of pancreas, excluding all cancers (controls excluding all cancers)	UKBPPP_2023	C3_PANCREAS_EXALLC	Malignant neoplasm of pancreas, excluding all cancers (controls excluding all cancers)	Malignant neoplasm of pancreas, excluding all cancers (controls excluding all cancers)	0.153105	0.0205213	8.60315e-14	0.100825	0.0331909	0.00238359	0.167867	0.0306723	4.42668e-08	8.60315	-14	2.38359	-3	4.42668	-8	9_133166937_T_A		19_5835666_G_A (FUT6,ENSG00000289543,ENSG00000267709,FUT3,NRTN,FUT5,DUS3L,PRR22,ENSG00000266941,NDUFA11)				no		FALSE		3	cis-MR, mixed-MR, cis-coloc	no	no
ABO	ABO_Mean reticulocyte volume	UKBPPP_2023	continuous-30260-both_sexes-irnt	Mean reticulocyte volume	Mean reticulocyte volume	0.0291852	0.00236973	7.44552e-35	0.023316	0.00719432	0.00119158	0.031573	0.00431362	2.4912e-13	7.44552	-35	1.19158	-3	2.4912	-13	9_133110409_C_T		19_5835666_G_A (FUT6,ENSG00000289543,ENSG00000267709,FUT3,NRTN,FUT5,DUS3L,PRR22,ENSG00000266941,NDUFA11)				no		FALSE		3	cis-MR, mixed-MR, cis-coloc	no	no
ABO	ABO_Mean sphered cell volume	UKBPPP_2023	continuous-30270-both_sexes-irnt	Mean sphered cell volume	Mean sphered cell volume	0.0274806	0.00220266	1.00777e-35	0.0205116	0.00672489	0.00228761	0.026642	0.00411225	9.25315e-11	1.00777	-35	2.28761	-3	9.25315	-11	9_133110409_C_T		19_5835666_G_A (FUT6,ENSG00000289543,ENSG00000267709,FUT3,NRTN,FUT5,DUS3L,PRR22,ENSG00000266941,NDUFA11)	no			no		FALSE		3	cis-MR, mixed-MR, cis-coloc	no	no
ABO	ABO_Medication for cholesterol, blood pressure or diabetes	UKBPPP_2023	categorical-6177-both_sexes-1	Medication for cholesterol, blood pressure or diabetes	Medication for cholesterol, blood pressure or diabetes	0.0568155	0.00658664	6.36107e-18	0.0675712	0.0097664	4.5568e-12	0.0719157	0.010083	9.86347e-13	6.36107	-18	4.5568	-12	9.86347	-13	9_133559510_AT_A		19_5835666_G_A (FUT6,ENSG00000289543,ENSG00000267709,FUT3,NRTN,FUT5,DUS3L,PRR22,ENSG00000266941,NDUFA11)				no		FALSE		3	cis-MR, mixed-MR, cis-coloc	no	no
ABO	ABO_Medication for cholesterol, blood pressure, diabetes, or take exogenous hormones	UKBPPP_2023	categorical-6153-both_sexes-1	Medication for cholesterol, blood pressure, diabetes, or take exogenous hormones	Medication for cholesterol, blood pressure, diabetes, or take exogenous hormones	0.0585595	0.00753471	7.72772e-15	0.0702937	0.012545	2.10251e-08	0.0640341	0.0123004	1.9313e-07	7.72772	-15	2.10251	-8	1.9313	-7	9_133559510_AT_A		19_5835666_G_A (FUT6,ENSG00000289543,ENSG00000267709,FUT3,NRTN,FUT5,DUS3L,PRR22,ENSG00000266941,NDUFA11)	no			no		FALSE		3	cis-MR, mixed-MR, cis-coloc	no	no
ABO	ABO_Medication for pain relief, constipation, heartburn	UKBPPP_2023	categorical-6154-both_sexes-1	Medication for pain relief, constipation, heartburn	Medication for pain relief, constipation, heartburn	0.0334602	0.00525518	1.92661e-10	0.0402266	0.00786778	3.17384e-07	0.0340755	0.00814065	2.84114e-05	1.92661	-10	3.17384	-7	2.84114	-5	9_133166937_T_A		19_5835666_G_A (FUT6,ENSG00000289543,ENSG00000267709,FUT3,NRTN,FUT5,DUS3L,PRR22,ENSG00000266941,NDUFA11)				no		FALSE		3	cis-MR, mixed-MR, cis-coloc	no	no
ABO	ABO_Operation code	UKBPPP_2023	categorical-20004-both_sexes-1483, categorical-20004-both_sexes-1478	Operation code	Operation code	-0.118979	0.0131903	1.8784e-19	-0.114308	0.0197272	6.85635e-09	-0.12609	0.0202144	4.44254e-10	1.8784	-19	6.85635	-9	4.44254	-10	9_133382496_A_G		19_5835666_G_A (FUT6,ENSG00000289543,ENSG00000267709,FUT3,NRTN,FUT5,DUS3L,PRR22,ENSG00000266941,NDUFA11)	no			no		TRUE		3	cis-MR, mixed-MR, cis-coloc	no	no
ABO	ABO_Operative procedures - main OPCS4	UKBPPP_2023	categorical-41200-both_sexes-H524, categorical-41200-both_sexes-H511, categorical-41200-both_sexes-X998	Operative procedures - main OPCS4	Operative procedures - main OPCS4	-0.124121	0.0170157	2.99833e-13	-0.113739	0.030706	0.00021212	-0.111832	0.0271832	3.88835e-05	2.99833	-13	2.1212	-4	3.88835	-5	9_133382496_A_G, 9_133168659_A_C		19_5835666_G_A (FUT6,ENSG00000289543,ENSG00000267709,FUT3,NRTN,FUT5,DUS3L,PRR22,ENSG00000266941,NDUFA11)	no			no		TRUE		3	cis-MR, mixed-MR, cis-coloc	no	no
ABO	ABO_Other soft tissue disorders, not elsewhere classified	UKBPPP_2023	M13_SOFTTISSUEOTH	Other soft tissue disorders, not elsewhere classified	Other soft tissue disorders, not elsewhere classified	0.0343959	0.00494302	3.43948e-12	0.0421467	0.00761356	3.09912e-08	0.0346649	0.00723931	1.68093e-06	3.43948	-12	3.09912	-8	1.68093	-6	9_133166937_T_A		19_5835666_G_A (FUT6,ENSG00000289543,ENSG00000267709,FUT3,NRTN,FUT5,DUS3L,PRR22,ENSG00000266941,NDUFA11)				no		FALSE		3	cis-MR, mixed-MR, cis-coloc	no	no
ABO	ABO_Phlebitis and thrombophlebitis (not including DVT)	UKBPPP_2023	I9_PHLETHROM	Phlebitis and thrombophlebitis (not including DVT)	Phlebitis and thrombophlebitis (not including DVT)	0.262749	0.0126376	5.22345e-96	0.229324	0.0274174	0	0.229564	0.0202453	8.39607e-30	5.22345	-96	6.05394	-17	8.39607	-30	9_133156521_A_G		19_5835666_G_A (FUT6,ENSG00000289543,ENSG00000267709,FUT3,NRTN,FUT5,DUS3L,PRR22,ENSG00000266941,NDUFA11)	no			no		FALSE		3	cis-MR, mixed-MR, cis-coloc	no	no
ABO	ABO_Phlebitis and thrombophlebitis of lower extremities	UKBPPP_2023	phecode-451.2-both_sexes	Phlebitis and thrombophlebitis of lower extremities	Phlebitis and thrombophlebitis of lower extremities	0.345228	0.0179026	7.36136e-83	0.329474	0.0322801	0	0.343939	0.0273429	2.76442e-36	7.36136	-83	1.85002	-24	2.76442	-36	9_133382496_A_G		19_5835666_G_A (FUT6,ENSG00000289543,ENSG00000267709,FUT3,NRTN,FUT5,DUS3L,PRR22,ENSG00000266941,NDUFA11)				no		FALSE		3	cis-MR, mixed-MR, cis-coloc	no	no
ABO	ABO_Phlebitis and thrombophlebitis of lower extremities, unspecified, drug-induced	UKBPPP_2023	PHLEBI_THROMBOP_LOWER_EXTREMITI_UNSPE	Phlebitis and thrombophlebitis of lower extremities, unspecified, drug-induced	Phlebitis and thrombophlebitis of lower extremities, unspecified, drug-induced	0.529604	0.0647634	2.89756e-16	0.444118	0.0989686	7.20772e-06	0.522247	0.0978498	9.4375e-08	2.89756	-16	7.20772	-6	9.4375	-8	9_133539602_A_G		19_5835666_G_A (FUT6,ENSG00000289543,ENSG00000267709,FUT3,NRTN,FUT5,DUS3L,PRR22,ENSG00000266941,NDUFA11)				no		FALSE		3	cis-MR, mixed-MR, cis-coloc	no	no
ABO	ABO_Seated height	UKBPPP_2023	continuous-51-both_sexes-irnt	Seated height	Seated height	-0.0109617	0.00170154	1.17714e-10	-0.00666651	0.00441844	0.131352	-0.0106218	0.00299901	0.000397475	1.17714	-10	1.31352	-1	3.97475	-4	9_133110409_C_T		19_5835666_G_A (FUT6,ENSG00000289543,ENSG00000267709,FUT3,NRTN,FUT5,DUS3L,PRR22,ENSG00000266941,NDUFA11)	no			no		FALSE		3	cis-MR, mixed-MR, cis-coloc	no	no
ABO	ABO_Swelling of limb	UKBPPP_2023	phecode-771.1-both_sexes	Swelling of limb	Swelling of limb	0.0976851	0.0147127	3.14746e-11	0.122753	0.0219212	2.14688e-08	0.0991157	0.0236352	2.74604e-05	3.14746	-11	2.14688	-8	2.74604	-5	9_133168659_A_C		19_5835666_G_A (FUT6,ENSG00000289543,ENSG00000267709,FUT3,NRTN,FUT5,DUS3L,PRR22,ENSG00000266941,NDUFA11)				no		FALSE		3	cis-MR, mixed-MR, cis-coloc	no	no
ABO	ABO_Tonsillectomy and adenotomy	UKBPPP_2023	J10_TONSILLECTOMY	Tonsillectomy and adenotomy	Tonsillectomy and adenotomy	0.0447702	0.00647094	4.55941e-12	0.0517027	0.0114081	5.84017e-06	0.0543949	0.00988016	3.68196e-08	4.55941	-12	5.84017	-6	3.68196	-8	9_133166937_T_A		19_5835666_G_A (FUT6,ENSG00000289543,ENSG00000267709,FUT3,NRTN,FUT5,DUS3L,PRR22,ENSG00000266941,NDUFA11)				no		FALSE		3	cis-MR, mixed-MR, cis-coloc	no	no
ABO	ABO_Type 2 diabetes, definitions combined	UKBPPP_2023	T2D	Type 2 diabetes, definitions combined	Type 2 diabetes, definitions combined	0.0499071	0.00468135	1.55174e-26	0.061679	0.0081506	3.79696e-14	0.0530922	0.00727852	3.00082e-13	1.55174	-26	3.79696	-14	3.00082	-13	9_133166937_T_A		19_5835666_G_A (FUT6,ENSG00000289543,ENSG00000267709,FUT3,NRTN,FUT5,DUS3L,PRR22,ENSG00000266941,NDUFA11)	no			no		FALSE		3	cis-MR, mixed-MR, cis-coloc	no	no
ABO	ABO_Type 2 diabetes, wide definition	UKBPPP_2023	T2D_WIDE	Type 2 diabetes, wide definition	Type 2 diabetes, wide definition	0.0568007	0.00556788	1.95256e-24	0.0663851	0.00956154	3.84048e-12	0.0578697	0.00824151	2.1912e-12	1.95256	-24	3.84048	-12	2.1912	-12	9_133166937_T_A		19_5835666_G_A (FUT6,ENSG00000289543,ENSG00000267709,FUT3,NRTN,FUT5,DUS3L,PRR22,ENSG00000266941,NDUFA11)	no			no		FALSE		3	cis-MR, mixed-MR, cis-coloc	no	no
ABO	ABO_Z86 Personal history of certain other diseases	UKBPPP_2023	icd10-Z86-both_sexes	Z86 Personal history of certain other diseases	Z86 Personal history of certain other diseases	0.038004	0.00501192	3.38357e-14	0.0455594	0.0074598	1.01316e-09	0.0471736	0.00779903	1.46063e-09	3.38357	-14	1.01316	-9	1.46063	-9	9_133110409_C_T		19_5835666_G_A (FUT6,ENSG00000289543,ENSG00000267709,FUT3,NRTN,FUT5,DUS3L,PRR22,ENSG00000266941,NDUFA11)				no		FALSE		3	cis-MR, mixed-MR, cis-coloc	no	no
ABO	ABO_Z92 Personal history of medical treatment	UKBPPP_2023	icd10-Z92-both_sexes	Z92 Personal history of medical treatment	Z92 Personal history of medical treatment	0.0487344	0.00614521	2.1832e-15	0.0552596	0.00912515	1.39772e-09	0.0486491	0.00902687	7.07077e-08	2.1832	-15	1.39772	-9	7.07077	-8	9_133156521_A_G		19_5835666_G_A (FUT6,ENSG00000289543,ENSG00000267709,FUT3,NRTN,FUT5,DUS3L,PRR22,ENSG00000266941,NDUFA11)				no		FALSE		3	cis-MR, mixed-MR, cis-coloc	no	no
ABO	ABO_anti-coagulant|vitamin K epoxide reductase inhibitor	UKBPPP_2023	prescriptions-anti-coagulant|vitamin_K_epoxide_reductase_inhibitor-both_sexes	anti-coagulant|vitamin K epoxide reductase inhibitor	anti-coagulant|vitamin K epoxide reductase inhibitor	0.173754	0.0145718	8.87986e-33	0.171093	0.0245014	2.88969e-12	0.180938	0.0227254	1.69406e-15	8.87986	-33	2.88969	-12	1.69406	-15	9_133156521_A_G		19_5835666_G_A (FUT6,ENSG00000289543,ENSG00000267709,FUT3,NRTN,FUT5,DUS3L,PRR22,ENSG00000266941,NDUFA11)	no			no		FALSE		3	cis-MR, mixed-MR, cis-coloc	no	no
ABO	ABO_anti-malarial	UKBPPP_2023	prescriptions-anti-malarial-both_sexes	anti-malarial	anti-malarial	0.0896904	0.0135231	3.30299e-11	0.0598757	0.0224661	0.00769526	0.0968919	0.0206132	2.59561e-06	3.30299	-11	7.69526	-3	2.59561	-6	9_133166937_T_A		19_5835666_G_A (FUT6,ENSG00000289543,ENSG00000267709,FUT3,NRTN,FUT5,DUS3L,PRR22,ENSG00000266941,NDUFA11)				no		FALSE		3	cis-MR, mixed-MR, cis-coloc	no	no
ABO	ABO_atorvastatin	UKBPPP_2023	prescriptions-atorvastatin-both_sexes	atorvastatin	atorvastatin	0.0554709	0.00686348	6.36897e-16	0.0631211	0.010205	6.19827e-10	0.0568292	0.01056	7.38474e-08	6.36897	-16	6.19827	-10	7.38474	-8	9_133382496_A_G		19_5835666_G_A (FUT6,ENSG00000289543,ENSG00000267709,FUT3,NRTN,FUT5,DUS3L,PRR22,ENSG00000266941,NDUFA11)				no		FALSE		3	cis-MR, mixed-MR, cis-coloc	no	no
ABO	ABO_c("EFO_0009534", "EFO_0009605", "EFO_0003832")	SUN_2018	FINNGEN_R5_K11_GALLBILPANC	"Disorders of gallbladder, biliary tract and pancreas"	"Disorders of gallbladder, biliary tract and pancreas"	0.0517015	0.00846044	9.90313e-10	0.0546431	0.0128056	1.97999e-05	0.0520804	0.00814164	1.58671e-10	9.9031	-10	1.98	-5	1.5867	-10				no			no	0.406963	FALSE	genetic_association, literature	1	cis-MR	no	no
ABO	ABO_c("EFO_1001395", "HP_0004418")	SUN_2018	SAIGE_451	Phlebitis and thrombophlebitis	Phlebitis and thrombophlebitis	0.290589	0.0212521	1.46344e-42	0.374945	0.045276	2.22045e-16	0.331866	0.0250209	3.76638e-40	1.4634	-42	2.2204	-16	3.7664	-40				no			no	0.827091	FALSE	genetic_association	1	cis-MR	no	no
ABO	ABO_c("HP_0004418", "EFO_1001395")	SUN_2018	FINNGEN_R5_I9_PHLETHROM, FINNGEN_R5_I9_PHLETHROM_EXNONE	Phlebitis and thrombophlebitis (not including DVT)	Phlebitis and thrombophlebitis (not including DVT)	0.21901	0.0205252	1.40137e-26	0.219324	0.0287511	2.37588e-14	0.220288	0.0201785	9.56299e-28	1.4014	-26	2.3759	-14	9.563	-28				no			no	0.825252	TRUE	genetic_association	1	cis-MR	no	no
ABO	ABO_c("MONDO_0004634", "EFO_0007352")	SUN_2018	FINNGEN_R5_FG_DISVEINLYMPH, FINNGEN_R5_I9_DISVEINLYMPH	"Diseases of veins, lymphatic vessels and lymph nodes, not elsewhere classified (FINNGEN)"	"Diseases of veins, lymphatic vessels and lymph nodes, not elsewhere classified (FINNGEN)"	0.0949936	0.00887279	9.52103e-27	0.0987684	0.0128621	1.59872e-14	0.0953781	0.00866291	3.42217e-28	9.521	-27	1.5987	-14	3.4222	-28				no			no	0.867343	TRUE	literature, genetic_association	1	cis-MR	no	no
ABO	ABO_character(0)	SUN_2018	SAIGE_451_2, NEALE2_23110_raw, NEALE2_23109_raw, NEALE2_30260_raw, NEALE2_30270_raw	Phlebitis and thrombophlebitis of lower extremities	Phlebitis and thrombophlebitis of lower extremities	0.313922	0.0226368	9.9343e-44	0.358295	0.0509216	1.97531e-12	0.343653	0.0268723	1.90438e-37	9.9343	-44	1.9753	-12	1.9044	-37				no			no		TRUE		1	cis-MR	no	no
ABO	ABO_quinine bisulfate	UKBPPP_2023	prescriptions-quinine_bisulfate-both_sexes	quinine bisulfate	quinine bisulfate	0.0896904	0.0135231	3.30299e-11	0.0598757	0.0224661	0.00769526	0.0968919	0.0206132	2.59561e-06	3.30299	-11	7.69526	-3	2.59561	-6	9_133166937_T_A		19_5835666_G_A (FUT6,ENSG00000289543,ENSG00000267709,FUT3,NRTN,FUT5,DUS3L,PRR22,ENSG00000266941,NDUFA11)				no		FALSE		3	cis-MR, mixed-MR, cis-coloc	no	no
ABO	ABO_simvastatin	UKBPPP_2023	prescriptions-simvastatin-both_sexes	simvastatin	simvastatin	0.0483446	0.00582874	1.09342e-16	0.0517085	0.00868927	2.66766e-09	0.0475862	0.00870867	4.64926e-08	1.09342	-16	2.66766	-9	4.64926	-8	9_133168659_A_C		19_5835666_G_A (FUT6,ENSG00000289543,ENSG00000267709,FUT3,NRTN,FUT5,DUS3L,PRR22,ENSG00000266941,NDUFA11)				no		FALSE		3	cis-MR, mixed-MR, cis-coloc	no	no
ABO	ABO_warfarin	UKBPPP_2023	prescriptions-warfarin-both_sexes	warfarin	warfarin	0.173754	0.0145718	8.87986e-33	0.171093	0.0245014	2.88969e-12	0.180938	0.0227254	1.69406e-15	8.87986	-33	2.88969	-12	1.69406	-15	9_133156521_A_G		19_5835666_G_A (FUT6,ENSG00000289543,ENSG00000267709,FUT3,NRTN,FUT5,DUS3L,PRR22,ENSG00000266941,NDUFA11)	no			no		FALSE		3	cis-MR, mixed-MR, cis-coloc	no	no
ABRAXAS2	ABRAXAS2_D001791	UKBPPP_2023	GCST90002402, GCST004603, GCST90002357, GCST90002400, GCST004607	Platelet count	Blood Platelet Disorders	1.90468	0.139406	1.69291e-42	3.61001	3.05377	0.237147	1.74608	0.194943	3.34102e-19	1.69291	-42	2.37147	-1	3.34102	-19		3_56815721_T_C	3_56815721_T_C (ENSG00000298507,ARHGEF3,ENSG00000296096,ARHGEF3-AS1,TASOR,ENSG00000307053,SPATA12,CCDC66,ENSG00000272202,ENSG00000297895)				no	0.401097	TRUE	genetic_association	3	trans-MR, mixed-MR, trans-coloc	no	no
ABRAXAS2	ABRAXAS2_D006402	UKBPPP_2023	GCST90002389, GCST90002379, GCST90002292, GCST90002399	Lymphocyte percentage of white cells	Hematologic Diseases	0.227461	0.0335621	1.22418e-11	0.179473	1.49478	0.90443	0.206371	0.0468678	1.06638e-05	1.22418	-11	9.0443	-1	1.06638	-5		12_112445672_G_A, 3_56815721_T_C	12_112445672_G_A (ENSG00000305447,PTPN11,ENSG00000305463,RPL6,ENSG00000305485,HECTD4,ENSG00000304788,ENSG00000300851,ENSG00000257658,RPL7AP60), 3_56815721_T_C (ENSG00000298507,ARHGEF3,ENSG00000296096,ARHGEF3-AS1,TASOR,ENSG00000307053,SPATA12,CCDC66,ENSG00000272202,ENSG00000297895)				no	0.11762	TRUE	genetic_association	3	trans-MR, mixed-MR, trans-coloc	no	no
ABRAXAS2	ABRAXAS2_D007970	UKBPPP_2023	GCST90002374, GCST90002407	White blood cell count	Leukopenia	0.411274	0.0545999	4.97787e-14	-0.0618315	1.57302	0.968645	0.388389	0.0571281	1.05673e-11	4.97787	-14	9.68645	-1	1.05673	-11		12_112445672_G_A	12_112445672_G_A (ENSG00000305447,PTPN11,ENSG00000305463,RPL6,ENSG00000305485,HECTD4,ENSG00000304788,ENSG00000300851,ENSG00000257658,RPL7AP60)				no		TRUE		3	trans-MR, mixed-MR, trans-coloc	no	no
ABRAXAS2	ABRAXAS2_D008218	UKBPPP_2023	GCST004627	Lymphocyte count	Lymphocytosis	0.321226	0.0444934	5.21282e-13							5.21282	-13	0	0	0	0							no	0.121992	FALSE	genetic_association	2	trans-MR, mixed-MR	no	no
ABRAXAS2	ABRAXAS2_D009503	UKBPPP_2023	GCST90002351, GCST90002398	Neutrophil count	Neutropenia	0.431786	0.0454371	2.04047e-21							2.04047	-21	0	0	0	0		12_111388673_A_AAATT	12_111388673_A_AAATT (HSPA8P14,ENSG00000294281,ENSG00000299832,SH2B3,PHETA1,LINC02356,RNA5SP373,ENSG00000304623,MIR6760,U7)				no	0.110609	TRUE	genetic_association	3	trans-MR, mixed-MR, trans-coloc	no	no
ABRAXAS2	ABRAXAS2_EFO_0002950	UKBPPP_2023	icd10-Z34-both_sexes	Z34 Supervision of normal pregnancy	Z34 Supervision of normal pregnancy	2.14606	0.323589	3.31049e-11	6.76761	7.61317	0.374039	1.56379	0.427594	0.000255002	3.31049	-11	3.74039	-1	2.55002	-4		12_111388673_A_AAATT	12_111388673_A_AAATT (HSPA8P14,ENSG00000294281,ENSG00000299832,SH2B3,PHETA1,LINC02356,RNA5SP373,ENSG00000304623,MIR6760,U7)				no		FALSE		3	trans-MR, mixed-MR, trans-coloc	no	no
ABRAXAS2	ABRAXAS2_EFO_0004528	UKBPPP_2023	continuous-30060-both_sexes-irnt	Mean corpuscular haemoglobin concentration	Mean corpuscular haemoglobin concentration	0.152083	0.0248817	9.82418e-10	0.28692	0.390876	0.462923	0.154511	0.0318443	1.22182e-06	9.82418	-10	4.62923	-1	1.22182	-6			3_56815721_T_C (ENSG00000298507,ARHGEF3,ENSG00000296096,ARHGEF3-AS1,TASOR,ENSG00000307053,SPATA12,CCDC66,ENSG00000272202,ENSG00000297895)				no		FALSE		2	trans-MR, mixed-MR	no	no
ABRAXAS2	ABRAXAS2_EFO_0004833	UKBPPP_2023	continuous-30140-both_sexes-irnt	Neutrophill count	Neutrophill count	0.477898	0.0452575	4.58982e-26	0.498344	1.20256	0.67858	0.388108	0.0572525	1.21099e-11	4.58982	-26	6.7858	-1	1.21099	-11		7_106731773_C_G	7_106731773_C_G (ENSG00000243797,LINC02577,RNA5SP236,ENSG00000302432,CCDC71L,ENSG00000294198,ENSG00000286013,CTB-30L5.1,PIK3CG,ENSG00000290116)				no	0.110609	FALSE	genetic_association	3	trans-MR, mixed-MR, trans-coloc	no	no
ABRAXAS2	ABRAXAS2_EFO_0007985	UKBPPP_2023	continuous-30090-both_sexes-irnt	Platelet crit	Platelet crit	0.539277	0.0690494	5.71807e-15	-2.68604	3.8216	0.482144	0.471853	0.0703714	2.01153e-11	5.71807	-15	4.82144	-1	2.01153	-11		3_56815721_T_C	3_56815721_T_C (ENSG00000298507,ARHGEF3,ENSG00000296096,ARHGEF3-AS1,TASOR,ENSG00000307053,SPATA12,CCDC66,ENSG00000272202,ENSG00000297895)				no	0.0431387	FALSE	genetic_association	3	trans-MR, mixed-MR, trans-coloc	no	no
ABRAXAS2	ABRAXAS2_EFO_0009188	UKBPPP_2023	continuous-30070-both_sexes-irnt	Red blood cell (erythrocyte) distribution width	Red blood cell (erythrocyte) distribution width	-0.195732	0.0288088	1.08931e-11	-0.641566	0.779722	0.410614	-0.179349	0.0401491	7.93012e-06	1.08931	-11	4.10614	-1	7.93012	-6			1_161630802_G_A (FCGR3B,ENSG00000310486,ENSG00000302307,RPS23P9,ENSG00000301529,ENSG00000310476,HSPA7,ENSG00000310471,FCGR2B,ENSG00000234211)				no	0.690994	FALSE	genetic_association	2	trans-MR, mixed-MR	no	no
ABRAXAS2	ABRAXAS2_EFO_0009682	UKBPPP_2023	icd10-O32-both_sexes	O32 Maternal care for known or suspected malpresentation of foetus	O32 Maternal care for known or suspected malpresentation of foetus	3.16675	0.319431	3.62888e-23	9.33424	10.1457	0.357563	2.68656	0.382588	2.18583e-12	3.62888	-23	3.57563	-1	2.18583	-12		12_111388673_A_AAATT	12_111388673_A_AAATT (HSPA8P14,ENSG00000294281,ENSG00000299832,SH2B3,PHETA1,LINC02356,RNA5SP373,ENSG00000304623,MIR6760,U7)				no	0.051822	FALSE	genetic_association	3	trans-MR, mixed-MR, trans-coloc	no	no
ABRAXAS2	ABRAXAS2_HP_0025328	UKBPPP_2023	icd10-O46-both_sexes	O46 Antepartum haemorrhage, not elsewhere classified	O46 Antepartum haemorrhage, not elsewhere classified	2.14928	0.293284	2.33017e-13	6.32981	6.62207	0.33914	1.7854	0.357869	6.07032e-07	2.33017	-13	3.3914	-1	6.07032	-7		5_132371737_G_A	5_132371737_G_A (MIR3936HG,SLC22A5,MIR3936,CARINH,LINC02863,ENSG00000298170,SLC22A4,Y_RNA,PDLIM4,IRF1)				no		FALSE		3	trans-MR, mixed-MR, trans-coloc	no	no
ACAA1	ACAA1_D000740	UKBPPP_2023	GCST90002369, GCST90025988	Red cell distribution width	Anemia	-0.154679	0.0224197	5.22882e-12	0.0532845	0.339095	0.875136	-0.140018	0.0296451	2.3225e-06	5.22882	-12	8.75136	-1	2.3225	-6		2_27508073_T_C	2_27508073_T_C (GCKR,FNDC4,ENSG00000306717,IFT172,SPATA31H1,RNU6-986P,ENSG00000235267,KRTCAP3,ZNF512,NRBP1)				no		TRUE		2	trans-MR, trans-coloc	no	no
ACAA1	ACAA1_D008107	UKBPPP_2023	GCST90013405	Liver enzyme levels (alanine transaminase)	Liver Diseases	0.10523	0.00882976	9.58153e-33	0.214245	0.0450048	1.93115e-06	0.0983911	0.00977548	7.88124e-24	9.58153	-33	1.93115	-6	7.88124	-24		4_145868333_C_T	4_145868333_C_T (ENSG00000251687,ENSG00000279481,ZNF827,ENSG00000295254,Y_RNA,ENSG00000302837,ENSG00000295738,C4orf51,ENSG00000260303,ENSG00000248356)				no		FALSE		2	trans-MR, trans-coloc	no	no
ACAA1	ACAA1_EFO_0004735	UKBPPP_2023	biomarkers-30620-both_sexes-irnt	Alanine aminotransferase	Alanine aminotransferase	0.326891	0.0345652	3.16271e-21	1.2312	0.167208	1.79412e-13	0.40037	0.0558789	7.78104e-13	3.16271	-21	1.79412	-13	7.78104	-13		4_145868333_C_T	4_145868333_C_T (ENSG00000251687,ENSG00000279481,ZNF827,ENSG00000295254,Y_RNA,ENSG00000302837,ENSG00000295738,C4orf51,ENSG00000260303,ENSG00000248356)				no		FALSE		2	trans-MR, trans-coloc	no	no
ACAA1	ACAA1_EFO_0004736	UKBPPP_2023	biomarkers-30650-both_sexes-irnt	Aspartate aminotransferase	Aspartate aminotransferase	0.320651	0.0312292	9.85742e-25	0.92833	0.158062	4.27497e-09	0.434402	0.0473807	4.80353e-20	9.85742	-25	4.27497	-9	4.80353	-20		4_145868333_C_T	4_145868333_C_T (ENSG00000251687,ENSG00000279481,ZNF827,ENSG00000295254,Y_RNA,ENSG00000302837,ENSG00000295738,C4orf51,ENSG00000260303,ENSG00000248356)				no		FALSE		2	trans-MR, trans-coloc	no	no
ACADSB	ACADSB_D000740	UKBPPP_2023	GCST90002369, GCST90002310, GCST90002404, GCST90002328	Red cell distribution width	Anemia	0.0482998	0.00597378	6.20141e-16	0.109234	0.0509178	0.0319289	0.0453055	0.00828369	4.51983e-08	6.20141	-16	3.19289	-2	4.51983	-8		2_27508073_T_C, 12_54317790_A_G, 11_61803910_G_A	2_27508073_T_C (GCKR,FNDC4,ENSG00000306717,IFT172,SPATA31H1,RNU6-986P,ENSG00000235267,KRTCAP3,ZNF512,NRBP1), 12_54317790_A_G (RNU6-950P,COPZ1,NFE2,MIR148B,RN7SL744P,GPR84-AS1,HNRNPA1,CBX5,ENSG00000289154,ENSG00000258344), 11_61803910_G_A (ENSG00000289268,FEN1,TMEM258,MIR1908,MIR611,FADS1,FADS2,MYRF-AS1,MYRF,MIR6746)				no		TRUE		4	cis-MR, trans-MR, mixed-MR, trans-coloc	no	no
ACADSB	ACADSB_D001791	UKBPPP_2023	GCST90002395, GCST004599, GCST90002357, GCST90002402, GCST004603, GCST90002346	Mean platelet volume	Blood Platelet Disorders	-0.448915	0.0232967	9.69011e-83	-0.102421	0.976141	0.916436	-0.547947	0.0441972	2.68727e-35	9.69011	-83	9.16436	-1	2.68727	-35		3_56815721_T_C	3_56815721_T_C (ENSG00000298507,ARHGEF3,ENSG00000296096,ARHGEF3-AS1,TASOR,ENSG00000307053,SPATA12,CCDC66,ENSG00000272202,ENSG00000297895)				no		TRUE		3	trans-MR, mixed-MR, trans-coloc	no	no
ACADSB	ACADSB_D001943	UKBPPP_2023	GCST004988	Breast cancer	Breast Neoplasms	-0.287894	0.0371433	9.1244e-15	0.0161841	0.227729	0.943344	-0.271089	0.0517234	1.59605e-07	9.1244	-15	9.43344	-1	1.59605	-7		12_111535554_A_G	12_111535554_A_G (U7,IFITM3P5,ATXN2-AS,ATXN2,SH2B3,ENSG00000299832,ENSG00000294281,PCNPP1,BRAP,ACAD10)				no		FALSE	rna_expression, literature	2	trans-MR, trans-coloc	no	no
ACADSB	ACADSB_D006402	UKBPPP_2023	GCST004626, GCST004614, GCST004613, GCST004620, GCST90002379, GCST90002292	Myeloid white cell count	Hematologic Diseases	0.273443	0.022393	2.71306e-34	0.399782	0.271391	0.140728	0.271452	0.033404	4.42484e-16	2.71306	-34	1.40728	-1	4.42484	-16		2_27508073_T_C, 12_111535554_A_G	2_27508073_T_C (GCKR,FNDC4,ENSG00000306717,IFT172,SPATA31H1,RNU6-986P,ENSG00000235267,KRTCAP3,ZNF512,NRBP1), 12_111535554_A_G (U7,IFITM3P5,ATXN2-AS,ATXN2,SH2B3,ENSG00000299832,ENSG00000294281,PCNPP1,BRAP,ACAD10)				no		TRUE		2	trans-MR, trans-coloc	no	no
ACADSB	ACADSB_D007970	UKBPPP_2023	GCST90002374, GCST90002407, GCST004610	White blood cell count	Leukopenia	0.250715	0.0162779	1.58335e-53	0.0178223	0.460451	0.969125	0.242067	0.0223372	2.29914e-27	1.58335	-53	9.69125	-1	2.29914	-27		2_27508073_T_C	2_27508073_T_C (GCKR,FNDC4,ENSG00000306717,IFT172,SPATA31H1,RNU6-986P,ENSG00000235267,KRTCAP3,ZNF512,NRBP1)				no		TRUE		3	trans-MR, mixed-MR, trans-coloc	no	no
ACADSB	ACADSB_D008218	UKBPPP_2023	GCST90002388, GCST004627, GCST90002316	Lymphocyte count	Lymphocytosis	0.213155	0.0171656	2.09949e-35	-0.021051	0.348961	0.951897	0.20693	0.0226584	6.68683e-20	2.09949	-35	9.51897	-1	6.68683	-20		3_56815721_T_C, 2_27508073_T_C	3_56815721_T_C (ENSG00000298507,ARHGEF3,ENSG00000296096,ARHGEF3-AS1,TASOR,ENSG00000307053,SPATA12,CCDC66,ENSG00000272202,ENSG00000297895), 2_27508073_T_C (GCKR,FNDC4,ENSG00000306717,IFT172,SPATA31H1,RNU6-986P,ENSG00000235267,KRTCAP3,ZNF512,NRBP1)				no		TRUE		2	trans-MR, trans-coloc	no	no
ACADSB	ACADSB_D008232	UKBPPP_2023	GCST90002340, GCST004625	Monocyte count	Lymphoproliferative Disorders	0.201962	0.0143805	8.3644e-45	-0.0188618	0.336665	0.955321	0.193005	0.0194163	2.77905e-23	8.3644	-45	9.55321	-1	2.77905	-23		5_131338383_G_A, 12_111535554_A_G	5_131338383_G_A (CDC42SE2,ENSG00000279370,ENSG00000299818,ENSG00000275939,ENSG00000303023,ENSG00000290020,LYRM7,HINT1,RAPGEF6,ENSG00000299066), 12_111535554_A_G (U7,IFITM3P5,ATXN2-AS,ATXN2,SH2B3,ENSG00000299832,ENSG00000294281,PCNPP1,BRAP,ACAD10)				no		TRUE		2	trans-MR, trans-coloc	no	no
ACADSB	ACADSB_D009503	UKBPPP_2023	GCST90002398, GCST004629, GCST90002351	Neutrophil count	Neutropenia	0.199706	0.0179738	1.1094e-28	0.29734	0.247473	0.229555	0.249941	0.0233232	8.5254e-27	1.1094	-28	2.29555	-1	8.5254	-27		2_27508073_T_C	2_27508073_T_C (GCKR,FNDC4,ENSG00000306717,IFT172,SPATA31H1,RNU6-986P,ENSG00000235267,KRTCAP3,ZNF512,NRBP1)				no		TRUE		2	trans-MR, trans-coloc	no	no
ACADSB	ACADSB_D045262	UKBPPP_2023	GCST90002385, GCST90002386, GCST90002406, GCST90002405, GCST004611, GCST004612, GCST004619	High light scatter reticulocyte count	Reticulocytosis	-0.174818	0.0148246	4.27372e-32	-0.466258	0.30471	0.125975	-0.169528	0.0192463	1.27017e-18	4.27372	-32	1.25975	-1	1.27017	-18		2_27508073_T_C, 3_56815721_T_C	2_27508073_T_C (GCKR,FNDC4,ENSG00000306717,IFT172,SPATA31H1,RNU6-986P,ENSG00000235267,KRTCAP3,ZNF512,NRBP1), 3_56815721_T_C (ENSG00000298507,ARHGEF3,ENSG00000296096,ARHGEF3-AS1,TASOR,ENSG00000307053,SPATA12,CCDC66,ENSG00000272202,ENSG00000297895)				no	0.045452	TRUE	genetic_association	2	trans-MR, trans-coloc	no	no
ACADSB	ACADSB_Dry age-related macular degeneration (includes geographic atrophy)	UKBPPP_2023	DRY_AMD	Dry age-related macular degeneration (includes geographic atrophy)	Dry age-related macular degeneration (includes geographic atrophy)	-0.376594	0.0583088	1.05666e-10	-0.45216	0.185728	0.0149113	-0.409915	0.0702259	5.31191e-09	1.05666	-10	1.49113	-2	5.31191	-9				no			no		FALSE		1	cis-MR	no	no
ACADSB	ACADSB_EFO_0002950	UKBPPP_2023	icd10-Z34-both_sexes	Z34 Supervision of normal pregnancy	Z34 Supervision of normal pregnancy	1.29806	0.153289	2.49556e-17	1.96609	1.2598	0.11861	1.16571	0.21102	3.31063e-08	2.49556	-17	1.1861	-1	3.31063	-8		12_111535554_A_G	12_111535554_A_G (U7,IFITM3P5,ATXN2-AS,ATXN2,SH2B3,ENSG00000299832,ENSG00000294281,PCNPP1,BRAP,ACAD10)				no		FALSE		2	trans-MR, trans-coloc	no	no
ACADSB	ACADSB_EFO_0004308	UKBPPP_2023	continuous-30000-both_sexes-irnt	White blood cell (leukocyte) count	White blood cell (leukocyte) count	0.187682	0.0180944	3.31106e-25	0.283048	0.292523	0.333238	0.261594	0.0233942	4.9959e-29	3.31106	-25	3.33238	-1	4.9959	-29		2_27508073_T_C	2_27508073_T_C (GCKR,FNDC4,ENSG00000306717,IFT172,SPATA31H1,RNU6-986P,ENSG00000235267,KRTCAP3,ZNF512,NRBP1)				no		FALSE		2	trans-MR, trans-coloc	no	no
ACADSB	ACADSB_EFO_0004309	UKBPPP_2023	continuous-30080-both_sexes-irnt	Platelet count	Platelet count	1.2695	0.0590786	2.00373e-102	-0.137549	0.567695	0.808552	1.15372	0.0743149	2.35917e-54	2.00373	-102	8.08552	-1	2.35917	-54		3_56815721_T_C	3_56815721_T_C (ENSG00000298507,ARHGEF3,ENSG00000296096,ARHGEF3-AS1,TASOR,ENSG00000307053,SPATA12,CCDC66,ENSG00000272202,ENSG00000297895)				no		FALSE		3	trans-MR, mixed-MR, trans-coloc	no	no
ACADSB	ACADSB_EFO_0004324	UKBPPP_2023	GCST90016667	Spleen volume	Spleen volume	-0.254419	0.0350876	4.13834e-13	-0.838163	0.516623	0.10472	-0.249198	0.0526594	2.2203e-06	4.13834	-13	1.0472	-1	2.2203	-6		12_111535554_A_G	12_111535554_A_G (U7,IFITM3P5,ATXN2-AS,ATXN2,SH2B3,ENSG00000299832,ENSG00000294281,PCNPP1,BRAP,ACAD10)				no		FALSE		2	trans-MR, trans-coloc	no	no
ACADSB	ACADSB_EFO_0004518	UKBPPP_2023	biomarkers-30700-both_sexes-irnt	Creatinine	Creatinine	-0.119654	0.0131356	8.30358e-20	-0.0437267	0.175754	0.80352	-0.115657	0.0202951	1.20699e-08	8.30358	-20	8.0352	-1	1.20699	-8		2_27508073_T_C	2_27508073_T_C (GCKR,FNDC4,ENSG00000306717,IFT172,SPATA31H1,RNU6-986P,ENSG00000235267,KRTCAP3,ZNF512,NRBP1)				no		FALSE		2	trans-MR, trans-coloc	no	no
ACADSB	ACADSB_EFO_0004527	UKBPPP_2023	continuous-30050-both_sexes-irnt	Mean corpuscular haemoglobin	Mean corpuscular haemoglobin	-0.0957829	0.014827	1.04687e-10	-0.251703	0.189214	0.183434	-0.069643	0.0229398	0.0023982	1.04687	-10	1.83434	-1	2.3982	-3		19_55027704_T_G	19_55027704_T_G (GP6,GP6-AS1,RDH13,EPS8L1,RPL36AP50,NLRP2,ENSG00000275012,NLRP7,ENSG00000287170,PPP1R12C)				no	0.043787	FALSE	genetic_association	2	trans-MR, trans-coloc	no	no
ACADSB	ACADSB_EFO_0004528	UKBPPP_2023	continuous-30060-both_sexes-irnt	Mean corpuscular haemoglobin concentration	Mean corpuscular haemoglobin concentration	0.115846	0.014779	4.55747e-15	-0.188982	0.069743	0.00673463	0.0484615	0.0227573	0.0332135	4.55747	-15	6.73463	-3	3.32135	-2		2_27508073_T_C	2_27508073_T_C (GCKR,FNDC4,ENSG00000306717,IFT172,SPATA31H1,RNU6-986P,ENSG00000235267,KRTCAP3,ZNF512,NRBP1)				no	0.0468247	FALSE	genetic_association	2	trans-MR, trans-coloc	no	no
ACADSB	ACADSB_EFO_0004532	UKBPPP_2023	biomarkers-30730-both_sexes-irnt	Gamma glutamyltransferase	Gamma glutamyltransferase	0.108611	0.0176648	7.82533e-10	-0.16427	0.218697	0.452573	0.033227	0.0235605	0.158455	7.82533	-10	4.52573	-1	1.58455	-1		2_27508073_T_C	2_27508073_T_C (GCKR,FNDC4,ENSG00000306717,IFT172,SPATA31H1,RNU6-986P,ENSG00000235267,KRTCAP3,ZNF512,NRBP1)				no		FALSE		2	trans-MR, trans-coloc	no	no
ACADSB	ACADSB_EFO_0004570	UKBPPP_2023	biomarkers-30660-both_sexes-irnt, biomarkers-30840-both_sexes-irnt, continuous-IBil-both_sexes-irnt	Direct bilirubin	Direct bilirubin	-0.121332	0.0146015	9.60548e-17	-0.384038	0.171506	0.0251423	-0.126246	0.0199169	2.31823e-10	9.60548	-17	2.51423	-2	2.31823	-10		12_111535554_A_G	12_111535554_A_G (U7,IFITM3P5,ATXN2-AS,ATXN2,SH2B3,ENSG00000299832,ENSG00000294281,PCNPP1,BRAP,ACAD10)				no		TRUE		2	trans-MR, trans-coloc	no	no
ACADSB	ACADSB_EFO_0004587	UKBPPP_2023	continuous-30120-both_sexes-irnt	Lymphocyte count	Lymphocyte count	0.159155	0.016272	1.36017e-22	-0.00667883	0.348085	0.984692	0.162801	0.0210074	9.21228e-15	1.36017	-22	9.84692	-1	9.21228	-15		3_56815721_T_C	3_56815721_T_C (ENSG00000298507,ARHGEF3,ENSG00000296096,ARHGEF3-AS1,TASOR,ENSG00000307053,SPATA12,CCDC66,ENSG00000272202,ENSG00000297895)				no		FALSE		2	trans-MR, trans-coloc	no	no
ACADSB	ACADSB_EFO_0004833	UKBPPP_2023	continuous-30140-both_sexes-irnt	Neutrophill count	Neutrophill count	0.187036	0.0147617	8.63587e-37	0.280983	0.227182	0.216154	0.205065	0.0229516	4.08397e-19	8.63587	-37	2.16154	-1	4.08397	-19		2_27508073_T_C	2_27508073_T_C (GCKR,FNDC4,ENSG00000306717,IFT172,SPATA31H1,RNU6-986P,ENSG00000235267,KRTCAP3,ZNF512,NRBP1)				no		FALSE		2	trans-MR, trans-coloc	no	no
ACADSB	ACADSB_EFO_0004861	UKBPPP_2023	biomarkers-30810-both_sexes-irnt	Phosphate	Phosphate	0.0816676	0.0131253	4.90437e-10	0.15092	0.126596	0.233206	0.085452	0.0236469	0.000301893	4.90437	-10	2.33206	-1	3.01893	-4		8_105569300_A_T	8_105569300_A_T (ENSG00000254141,ENSG00000253420,RPL12P24,ENSG00000294727,ZFPM2,ENSG00000253526,ENSG00000243171,Y_RNA,TMCC1P1,LINC03084)				no		FALSE		2	trans-MR, trans-coloc	no	no
ACADSB	ACADSB_EFO_0004995	UKBPPP_2023	continuous-23114-both_sexes-irnt, continuous-23113-both_sexes-irnt, continuous-23125-both_sexes-irnt, continuous-23121-both_sexes-irnt, continuous-23122-both_sexes-irnt, continuous-23118-both_sexes-irnt, continuous-23129-both_sexes-irnt	Leg predicted mass (right)	Leg predicted mass (right)	-0.110188	0.0106105	2.90722e-25	0.0226503	0.0938156	0.809218	-0.0988389	0.0157351	3.35516e-10	2.90722	-25	8.09218	-1	3.35516	-10		2_27508073_T_C	2_27508073_T_C (GCKR,FNDC4,ENSG00000306717,IFT172,SPATA31H1,RNU6-986P,ENSG00000235267,KRTCAP3,ZNF512,NRBP1)				no		TRUE		2	trans-MR, trans-coloc	no	no
ACADSB	ACADSB_EFO_0005091	UKBPPP_2023	continuous-30130-both_sexes-irnt	Monocyte count	Monocyte count	0.194697	0.0158032	7.0595e-35	0.175565	0.273567	0.521028	0.178927	0.0217694	2.04847e-16	7.0595	-35	5.21028	-1	2.04847	-16		8_105569300_A_T	8_105569300_A_T (ENSG00000254141,ENSG00000253420,RPL12P24,ENSG00000294727,ZFPM2,ENSG00000253526,ENSG00000243171,Y_RNA,TMCC1P1,LINC03084)				no		FALSE		2	trans-MR, trans-coloc	no	no
ACADSB	ACADSB_EFO_0005208	UKBPPP_2023	continuous-eGFR-both_sexes-irnt, continuous-eGFRcreacys-both_sexes-irnt	Estimated glomerular filtration rate, serum creatinine	Estimated glomerular filtration rate, serum creatinine	0.130623	0.0138373	3.731e-21	0.0560893	0.184561	0.761199	0.127272	0.0212255	2.0203e-09	3.731	-21	7.61199	-1	2.0203	-9		2_27508073_T_C	2_27508073_T_C (GCKR,FNDC4,ENSG00000306717,IFT172,SPATA31H1,RNU6-986P,ENSG00000235267,KRTCAP3,ZNF512,NRBP1)				no		TRUE		2	trans-MR, trans-coloc	no	no
ACADSB	ACADSB_EFO_0005409	UKBPPP_2023	continuous-23126-both_sexes-irnt	Arm predicted mass (left)	Arm predicted mass (left)	-0.0951758	0.0102696	1.90247e-20	0.0478397	0.0971085	0.622266	-0.0918893	0.0150711	1.08034e-09	1.90247	-20	6.22266	-1	1.08034	-9		2_27508073_T_C	2_27508073_T_C (GCKR,FNDC4,ENSG00000306717,IFT172,SPATA31H1,RNU6-986P,ENSG00000235267,KRTCAP3,ZNF512,NRBP1)				no		FALSE		2	trans-MR, trans-coloc	no	no
ACADSB	ACADSB_EFO_0007800	UKBPPP_2023	continuous-23115-both_sexes-irnt, continuous-23111-both_sexes-irnt	Leg fat percentage (left)	Leg fat percentage (left)	0.0411848	0.00646062	1.83275e-10	0.102516	0.037688	0.00652585	0.0423715	0.00921251	4.23822e-06	1.83275	-10	6.52585	-3	4.23822	-6			10_63344740_A_G (ENSG00000270421,MIR1296,PRELID1P3,JMJD1C-AS2,JMJD1C-AS1,JMJD1C,TATDN1P1,ENSG00000224412,REEP3,NRBF2)				no		TRUE		1	trans-MR	no	no
ACADSB	ACADSB_EFO_0007985	UKBPPP_2023	continuous-30090-both_sexes-irnt	Platelet crit	Platelet crit	0.38825	0.0319337	5.20351e-34	-0.28668	0.452685	0.526546	0.161133	0.0407698	7.74183e-05	5.20351	-34	5.26546	-1	7.74183	-5		3_56815721_T_C	3_56815721_T_C (ENSG00000298507,ARHGEF3,ENSG00000296096,ARHGEF3-AS1,TASOR,ENSG00000307053,SPATA12,CCDC66,ENSG00000272202,ENSG00000297895)				no		FALSE	literature	2	trans-MR, trans-coloc	no	no
ACADSB	ACADSB_EFO_0009682	UKBPPP_2023	icd10-O32-both_sexes	O32 Maternal care for known or suspected malpresentation of foetus	O32 Maternal care for known or suspected malpresentation of foetus	1.79651	0.147094	2.63885e-34	2.34397	1.75341	0.181286	1.55895	0.199512	5.54837e-15	2.63885	-34	1.81286	-1	5.54837	-15		3_56134920_G_GT					no		FALSE	literature	2	trans-MR, trans-coloc	no	no
ACADSB	ACADSB_HP_0025328	UKBPPP_2023	icd10-O46-both_sexes	O46 Antepartum haemorrhage, not elsewhere classified	O46 Antepartum haemorrhage, not elsewhere classified	1.3851	0.139254	2.6105e-23	1.68939	1.1269	0.133833	1.25909	0.1854	1.11227e-11	2.6105	-23	1.33833	-1	1.11227	-11		5_132373340_T_TAATA	5_132373340_T_TAATA (MIR3936HG,SLC22A5,MIR3936,CARINH,LINC02863,ENSG00000298170,SLC22A4,Y_RNA,PDLIM4,IRF1)				no		FALSE		2	trans-MR, trans-coloc	no	no
ACADSB	ACADSB_High light scatter reticulocyte count	UKBPPP_2023	continuous-30300-both_sexes-irnt	High light scatter reticulocyte count	High light scatter reticulocyte count	-0.112138	0.0172618	8.23033e-11	-0.337705	0.296357	0.254486	-0.11126	0.0225936	8.46101e-07	8.23033	-11	2.54486	-1	8.46101	-7		19_55027704_T_G	19_55027704_T_G (GP6,GP6-AS1,RDH13,EPS8L1,RPL36AP50,NLRP2,ENSG00000275012,NLRP7,ENSG00000287170,PPP1R12C)				no		FALSE		2	trans-MR, trans-coloc	no	no
ACADSB	ACADSB_High light scatter reticulocyte percentage	UKBPPP_2023	continuous-30290-both_sexes-irnt	High light scatter reticulocyte percentage	High light scatter reticulocyte percentage	-0.136273	0.0187564	3.71907e-13	-0.326149	0.280789	0.24542	-0.116301	0.0230435	4.48827e-07	3.71907	-13	2.4542	-1	4.48827	-7		19_55027704_T_G	19_55027704_T_G (GP6,GP6-AS1,RDH13,EPS8L1,RPL36AP50,NLRP2,ENSG00000275012,NLRP7,ENSG00000287170,PPP1R12C)				no		FALSE		2	trans-MR, trans-coloc	no	no
ACAN	ACAN_D001416	UKBPPP_2023	M13_DORSALGIA	Dorsalgia	Back Pain	0.0927031	0.0150755	7.78548e-10	0.18463	0.046669	7.61662e-05	0.135635	0.0276797	9.57604e-07	7.78548	-10	7.61662	-5	9.57604	-7		12_108224853_C_T	12_108224853_C_T (ENSG00000307044,ENSG00000307915,ENSG00000257281,WSCD2,ENSG00000300413,CMKLR1,ENSG00000310310,ENSG00000302551,ENSG00000301632,LINC01498)				no		FALSE		2	trans-MR, trans-coloc	no	no
ACAN	ACAN_D001481	SUN_2018	NEALE2_23105_raw	Basal metabolic rate	Basal Metabolism	164.884	24.7931	2.92299e-11							2.923	-11								no			no	0.938373	FALSE	genetic_association	1	cis-MR	no	no
ACAN	ACAN_D001827	SUN_2018	NEALE2_50_raw	Standing height	Body Height	-2.92292	0.199878	1.98818e-48							1.9882	-48								no			no		FALSE		1	cis-MR	no	no
ACAN	ACAN_D001837	SUN_2018	NEALE2_20015_raw	Sitting height	Body Weights and Measures	-1.52131	0.115522	1.32295e-39							1.3229	-39								no			no	0.974482	FALSE	genetic_association	1	cis-MR	no	no
ACAN	ACAN_D005541	SUN_2018	NEALE2_20153_raw	Forced expiratory volume in 1-second (fev1), predicted	Forced Expiratory Volume	-0.0980562	0.0120498	4.03351e-16							4.0335	-16								no			no	0.950507	FALSE	genetic_association	1	cis-MR	no	no
ACAN	ACAN_D009765	SUN_2018	NEALE2_23101_raw	Whole body fat-free mass	Obesity	1.35019	0.185066	2.97151e-13							2.9715	-13								no			no		FALSE		1	cis-MR	no	no
ACAN	ACAN_D013122	UKBPPP_2023	M13_DORSOPATHY	Dorsopathies	Spinal Diseases	0.0917704	0.0123353	1.00969e-13	0.162633	0.0432274	0.000168379	0.142846	0.0207483	5.78917e-12	1.00969	-13	1.68379	-4	5.78917	-12		12_108224853_C_T	12_108224853_C_T (ENSG00000307044,ENSG00000307915,ENSG00000257281,WSCD2,ENSG00000300413,CMKLR1,ENSG00000310310,ENSG00000302551,ENSG00000301632,LINC01498)				no		FALSE		3	trans-MR, mixed-MR, trans-coloc	no	no
ACAN	ACAN_D015992	SUN_2018	NEALE2_23130_raw	Trunk predicted mass	Body Mass Index	0.716778	0.0915724	4.97855e-15							4.9785	-15								no			no		FALSE		1	cis-MR	no	no
ACAN	ACAN_D049628	SUN_2018	GCST90000025, GCST90000026, GCST90000027	Appendicular lean mass	Body Size	0.28125	0.0234375	3.55296e-33							3.553	-33								no			no	0.807086	TRUE	genetic_association	1	cis-MR	no	no
ACAN	ACAN_D056128	SUN_2018	NEALE2_23129_raw	Trunk fat-free mass	Obesity, Abdominal	0.74953	0.0954971	4.20287e-15							4.2029	-15								no			no	0.98962	FALSE	genetic_association	1	cis-MR	no	no
ACAN	ACAN_Disorders of muscle, ligament, and fascia	UKBPPP_2023	phecode-728-both_sexes	Disorders of muscle, ligament, and fascia	Disorders of muscle, ligament, and fascia	-0.92236	0.147184	3.68726e-10	-1.75689	0.289786	1.33856e-09	-0.995469	0.226454	1.10316e-05	3.68726	-10	1.33856	-9	1.10316	-5	15_88823468_A_G			no			no		FALSE		2	cis-MR, cis-coloc	no	no
ACAN	ACAN_EFO_0004314	UKBPPP_2023	continuous-20153-both_sexes-irnt	Forced expiratory volume in 1-second (FEV1), predicted	Forced expiratory volume in 1-second (FEV1), predicted	-0.119239	0.0167429	1.06541e-12	0.125683	0.0682777	0.065656	-0.0300999	0.0184225	0.102287	1.06541	-12	6.5656	-2	1.02287	-1				no			no	0.950507	FALSE	genetic_association	1	cis-MR	no	no
ACAN	ACAN_EFO_0004339	UKBPPP_2023	continuous-1697-both_sexes, continuous-50-both_sexes-irnt	Comparative height size at age 10	Comparative height size at age 10	-0.0350491	0.00471827	1.09938e-13	-0.0429668	0.0300126	0.152251	-0.0405724	0.00708583	1.02916e-08	1.09938	-13	1.52251	-1	1.02916	-8		2_27375230_T_C	2_27375230_T_C (SNX17,EIF2B4,ZNF513,GTF3C2-AS2,FTH1P3,GTF3C2,ENSG00000295811,ENSG00000298520,PPM1G,GTF3C2-AS1)	yes	missense_variant		no		TRUE		3	cis-MR, mixed-MR, trans-coloc	no	no
ACAN	ACAN_EFO_0004995	SUN_2018	NEALE2_23125_raw, NEALE2_23113_raw, NEALE2_23114_raw, NEALE2_23117_raw, NEALE2_23118_raw	Arm fat-free mass (left)	Arm fat-free mass (left)	0.0885809	0.0139426	2.10795e-10							2.108	-10								no			no	0.98962	TRUE	genetic_association	1	cis-MR	no	no
ACAN	ACAN_EFO_0005409	SUN_2018	NEALE2_23126_raw	Arm predicted mass (left)	Arm predicted mass (left)	0.0826698	0.0131137	2.89884e-10							2.8988	-10								no			no		FALSE		1	cis-MR	no	no
ACAN	ACAN_EFO_0009682	UKBPPP_2023	icd10-O32-both_sexes	O32 Maternal care for known or suspected malpresentation of foetus	O32 Maternal care for known or suspected malpresentation of foetus	0.765601	0.0741172	5.17768e-25	0.549607	0.417499	0.18803	0.68476	0.107801	2.124e-10	5.17768	-25	1.8803	-1	2.124	-10		10_72193842_AT_A	10_72193842_AT_A (RPL15P14,ENSG00000200294,ANAPC16,ASCC1,Y_RNA,ENSG00000296811,ENSG00000296320,DDIT4,DDIT4-AS1,SPOCK2)				no		FALSE	literature	3	trans-MR, mixed-MR, trans-coloc	no	no
ACAN	ACAN_EFO_0011011	UKBPPP_2023	continuous-20015-both_sexes-irnt	Sitting height	Sitting height	-0.204674	0.0263513	8.02888e-15	0.2399	0.145389	0.0989322	-0.083266	0.0358302	0.0201306	8.02888	-15	9.89322	-2	2.01306	-2				yes	missense_variant		no	0.974482	FALSE	genetic_association	1	cis-MR	no	no
ACAN	ACAN_EFO_1000438	UKBPPP_2023	phecode-728.71-both_sexes	Contracture of palmar fascia [Dupuytren's disease]	Contracture of palmar fascia [Dupuytren's disease]	-0.932376	0.149867	4.92838e-10	-1.82797	0.287493	2.04005e-10	-0.961688	0.233949	3.94521e-05	4.92838	-10	2.04005	-10	3.94521	-5	15_88823468_A_G			no			no	0.498285	FALSE	genetic_association	2	cis-MR, cis-coloc	no	no
ACAN	ACAN_Other dorsopathies, not elsewhere classified	UKBPPP_2023	M13_DORSOPATHYOTH	Other dorsopathies, not elsewhere classified	Other dorsopathies, not elsewhere classified	0.0855779	0.0139616	8.81423e-10	0.178296	0.0475866	0.000179135	0.151688	0.0232212	6.47625e-11	8.81423	-10	1.79135	-4	6.47625	-11		12_108224853_C_T	12_108224853_C_T (ENSG00000307044,ENSG00000307915,ENSG00000257281,WSCD2,ENSG00000300413,CMKLR1,ENSG00000310310,ENSG00000302551,ENSG00000301632,LINC01498)				no		FALSE		2	trans-MR, trans-coloc	no	no
ACAN	ACAN_Primary coxarthrosis, bilateral	UKBPPP_2023	PRIM_COXARTHROSIS	Primary coxarthrosis, bilateral	Primary coxarthrosis, bilateral	0.256978	0.037418	6.52143e-12	0.126405	0.105415	0.23048	0.237603	0.0608777	9.50281e-05	6.52143	-12	2.3048	-1	9.50281	-5		8_129726726_A_G	8_129726726_A_G (MTRF1LP2,ENSG00000300417,GSDMC,ENSG00000254317,RPL15P12,ENSG00000308780,ENSG00000200075,CCDC26,ENSG00000254263,ENSG00000253720)				no		FALSE		3	trans-MR, mixed-MR, trans-coloc	no	no
ACAN	ACAN_Sciatica+with lumbago	UKBPPP_2023	M13_SCIATICA	Sciatica+with lumbago	Sciatica+with lumbago	0.166688	0.024866	2.03565e-11	0.237439	0.0651983	0.000270741	0.210073	0.0381727	3.7287e-08	2.03565	-11	2.70741	-4	3.7287	-8		10_71877601_C_T					no		FALSE		2	trans-MR, trans-coloc	no	no
ACAN	ACAN_Seated height	UKBPPP_2023	continuous-51-both_sexes-irnt	Seated height	Seated height	-0.157899	0.0240298	4.99944e-11	0.15005	0.106822	0.160117	-0.107708	0.0230499	2.9708e-06	4.99944	-11	1.60117	-1	2.9708	-6				yes	missense_variant		no		FALSE		1	cis-MR	no	no
ACAP2	ACAP2_D006402	SUN_2018	GCST004609, GCST004608, NEALE2_30190_raw	Monocyte percentage of white cells	Hematologic Diseases	-0.295615	0.0359015	1.80976e-16							1.8098	-16						19:53817685:G:A					no		TRUE		2	trans-MR, trans-coloc	no	no
ACAP2	ACAP2_D008232	SUN_2018	GCST90002340, GCST004625, NEALE2_30130_raw	Monocyte count	Lymphoproliferative Disorders	-0.236203	0.0270769	2.69937e-18							2.6994	-18						19:53817685:G:A					no		TRUE		2	trans-MR, trans-coloc	no	no
ACE2	ACE2_Cholecystectomy	UKBPPP_2023	K11_CHOLECYSTECTOMY	Cholecystectomy	Cholecystectomy	0.256061	0.0322946	2.21062e-15	0.5507	0.278284	0.0478253	0.328194	0.0583439	1.8533e-08	2.21062	-15	4.78253	-2	1.8533	-8		20_44413724_C_T	20_44413724_C_T (MIR3646,HNF4A-AS1,ENSG00000302265,LINC01620,RPL37AP1,HNF4A,R3HDML-AS1,TTPAL,Y_RNA,R3HDML)				no		FALSE		3	trans-MR, mixed-MR, trans-coloc	no	no
ACE2	ACE2_D001778	UKBPPP_2023	GCST90002304	Hematocrit	Blood Coagulation Disorders	-0.0733388	0.00897375	3.01824e-16	-0.0532822	0.093238	0.567685	-0.0556656	0.0159225	0.000472233	3.01824	-16	5.67685	-1	4.72233	-4		20_44413724_C_T	20_44413724_C_T (MIR3646,HNF4A-AS1,ENSG00000302265,LINC01620,RPL37AP1,HNF4A,R3HDML-AS1,TTPAL,Y_RNA,R3HDML)				no		FALSE	literature	3	trans-MR, mixed-MR, trans-coloc	no	no
ACE2	ACE2_D001791	UKBPPP_2023	GCST90002400, GCST004607	Plateletcrit	Blood Platelet Disorders	0.168805	0.010426	5.85504e-59	0.197406	0.0835164	0.0180942	0.140029	0.0191976	3.00624e-13	5.85504	-59	1.80942	-2	3.00624	-13		2_210675783_C_A	2_210675783_C_A (CPS1-IT1,ENSG00000296241,CPS1,ENSG00000288732,LANCL1,ENSG00000308183,ENSG00000298388,LANCL1-AS1,MYL1,Y_RNA)				no		TRUE	literature	3	trans-MR, mixed-MR, trans-coloc	no	no
ACE2	ACE2_D004700	UKBPPP_2023	GCST90012113, GCST90012109, GCST90025958, GCST90012110	Total testosterone levels	Endocrine System Diseases	0.153551	0.0141185	1.50222e-27	0.314858	0.120876	0.00919252	0.173533	0.0207524	6.16293e-17	1.50222	-27	9.19252	-3	6.16293	-17		14_94378610_C_T, 14_24402720_C_T	14_94378610_C_T (SERPINA1,ENSG00000256357,SERPINA2,ENSG00000305540,ENSG00000305557,SERPINA6,SERPINA11,SERPINA10,SERPINA9,SERPINA12), 14_24402720_C_T (NYNRIN,CBLN3,KHNYN,NFATC4,SDR39U1,ENSG00000258744,U6,RIPK3,ADCY4,LTB4R)				no		TRUE		3	trans-MR, mixed-MR, trans-coloc	no	no
ACE2	ACE2_D007249	UKBPPP_2023	GCST005067	C-reactive protein levels	Inflammation	0.498695	0.0694355	6.86307e-13	0.556508	0.229157	0.0151616	0.49385	0.114027	1.48449e-05	6.86307	-13	1.51616	-2	1.48449	-5		16_51397319_A_C	16_51397319_A_C (UNGP1,ENSG00000296789,ENSG00000260850,ENSG00000287256,ENSG00000261047,ENSG00000304948,ENSG00000304930,ENSG00000304036,ENSG00000285367,SALL1)				no		FALSE		3	trans-MR, mixed-MR, trans-coloc	no	no
ACE2	ACE2_D007970	UKBPPP_2023	GCST90002374, GCST90002407	White blood cell count	Leukopenia	0.0753186	0.00907147	1.01679e-16							1.01679	-16	0	0	0	0		20_44413724_C_T	20_44413724_C_T (MIR3646,HNF4A-AS1,ENSG00000302265,LINC01620,RPL37AP1,HNF4A,R3HDML-AS1,TTPAL,Y_RNA,R3HDML)				no		TRUE		3	trans-MR, mixed-MR, trans-coloc	no	no
ACE2	ACE2_D008078	UKBPPP_2023	GCST90002412	Low density lipoprotein cholesterol levels	Cholesterol, LDL	0.0912404	0.0137228	2.9548e-11	-0.218577	0.138386	0.114226	-0.0733681	0.0201927	0.000279724	2.9548	-11	1.14226	-1	2.79724	-4		20_44413724_C_T	20_44413724_C_T (MIR3646,HNF4A-AS1,ENSG00000302265,LINC01620,RPL37AP1,HNF4A,R3HDML-AS1,TTPAL,Y_RNA,R3HDML)				no		FALSE		3	trans-MR, mixed-MR, trans-coloc	no	no
ACE2	ACE2_D008107	UKBPPP_2023	GCST005069	Gamma glutamyl transferase levels	Liver Diseases	0.167877	0.0253619	3.60965e-11	0.14355	0.0620601	0.0207185	0.175662	0.0348194	4.53674e-07	3.60965	-11	2.07185	-2	4.53674	-7							no		FALSE		2	trans-MR, mixed-MR	no	no
ACE2	ACE2_D009503	UKBPPP_2023	GCST90002351	Neutrophil count	Neutropenia	0.0580902	0.00874658	3.10554e-11							3.10554	-11	0	0	0	0							no		FALSE		2	trans-MR, mixed-MR	no	no
ACE2	ACE2_D011014	UKBPPP_2023	J10_PNEUMONIA	All pneumoniae	Pneumonia	0.150619	0.0208003	4.44809e-13	0.25963	0.056299	3.99539e-06	0.149387	0.033015	6.04423e-06	4.44809	-13	3.99539	-6	6.04423	-6		12_120911539_CA_C	12_120911539_CA_C (CLIC1P1,RPL12P33,ENSG00000286493,SPPL3,ARF1P2,HNF1A,HNF1A-AS1,C12orf43,OASL,OASL2P)				no		FALSE		3	trans-MR, mixed-MR, trans-coloc	no	no
ACE2	ACE2_D029424	UKBPPP_2023	PULM_INFECTIONS	COPD/asthma/ILD related infections	Pulmonary Disease, Chronic Obstructive	0.102644	0.0160553	1.62505e-10	0.176741	0.0417969	2.35176e-05	0.127364	0.0244204	1.83349e-07	1.62505	-10	2.35176	-5	1.83349	-7		12_120985856_A_G	12_120985856_A_G (HNF1A-AS1,HNF1A,C12orf43,OASL,RPL12P33,CLIC1P1,OASL2P,ENSG00000286493,SPPL3,PPDPFP2)				no		FALSE		3	trans-MR, mixed-MR, trans-coloc	no	no
ACE2	ACE2_EFO_0002950	UKBPPP_2023	icd10-Z34-both_sexes	Z34 Supervision of normal pregnancy	Z34 Supervision of normal pregnancy	0.809751	0.116795	4.11663e-12	0.420136	0.509403	0.409507	0.649684	0.173098	0.000174538	4.11663	-12	4.09507	-1	1.74538	-4		14_24402720_C_T	14_24402720_C_T (NYNRIN,CBLN3,KHNYN,NFATC4,SDR39U1,ENSG00000258744,U6,RIPK3,ADCY4,LTB4R)				no		FALSE		3	trans-MR, mixed-MR, trans-coloc	no	no
ACE2	ACE2_EFO_0004339	UKBPPP_2023	continuous-50-both_sexes-irnt	Standing height	Standing height	-0.0620133	0.00956346	8.90852e-11	0.0342033	0.105747	0.746357	-0.0625624	0.013804	5.83756e-06	8.90852	-11	7.46357	-1	5.83756	-6		14_94378610_C_T	14_94378610_C_T (SERPINA1,ENSG00000256357,SERPINA2,ENSG00000305540,ENSG00000305557,SERPINA6,SERPINA11,SERPINA10,SERPINA9,SERPINA12)				no		FALSE		3	trans-MR, mixed-MR, trans-coloc	no	no
ACE2	ACE2_EFO_0004458	UKBPPP_2023	biomarkers-30710-both_sexes-irnt	C-reactive protein	C-reactive protein	0.299534	0.0228217	2.36897e-39	0.881327	0.225939	9.5903e-05	0.316447	0.0328796	6.30585e-22	2.36897	-39	9.5903	-5	6.30585	-22		20_44413724_C_T	20_44413724_C_T (MIR3646,HNF4A-AS1,ENSG00000302265,LINC01620,RPL37AP1,HNF4A,R3HDML-AS1,TTPAL,Y_RNA,R3HDML)				no		FALSE		3	trans-MR, mixed-MR, trans-coloc	no	no
ACE2	ACE2_EFO_0004530	UKBPPP_2023	biomarkers-30870-both_sexes-irnt	Triglycerides	Triglycerides	0.0797435	0.0128214	4.98563e-10	0.0805706	0.162676	0.6204	0.0463604	0.0187664	0.0134963	4.98563	-10	6.204	-1	1.34963	-2		1_26853597_A_C	1_26853597_A_C (SFN,ENSG00000304862,ENSG00000309929,ENSG00000226698,ZDHHC18,ENSG00000289554,ENSG00000287810,GPN2,RN7SL165P,GPATCH3)				no		FALSE		3	trans-MR, mixed-MR, trans-coloc	no	no
ACE2	ACE2_EFO_0004532	UKBPPP_2023	biomarkers-30730-both_sexes-irnt	Gamma glutamyltransferase	Gamma glutamyltransferase	0.957965	0.0265501	4.43084e-285	0.772315	0.205783	0.000174696	0.921171	0.0478099	1.0095e-82	4.43084	-285	1.74696	-4	1.0095	-82		20_44413724_C_T	20_44413724_C_T (MIR3646,HNF4A-AS1,ENSG00000302265,LINC01620,RPL37AP1,HNF4A,R3HDML-AS1,TTPAL,Y_RNA,R3HDML)				no		FALSE		3	trans-MR, mixed-MR, trans-coloc	no	no
ACE2	ACE2_EFO_0004533	UKBPPP_2023	biomarkers-30610-both_sexes-irnt	Alkaline phosphatase	Alkaline phosphatase	0.153824	0.0176277	2.63243e-18	-0.120829	0.226597	0.593874	-0.0336513	0.033323	0.312567	2.63243	-18	5.93874	-1	3.12567	-1		20_44413724_C_T	20_44413724_C_T (MIR3646,HNF4A-AS1,ENSG00000302265,LINC01620,RPL37AP1,HNF4A,R3HDML-AS1,TTPAL,Y_RNA,R3HDML)				no		FALSE	literature	3	trans-MR, mixed-MR, trans-coloc	no	no
ACE2	ACE2_EFO_0004570	UKBPPP_2023	biomarkers-30660-both_sexes-irnt, continuous-IBil-both_sexes-irnt	Direct bilirubin	Direct bilirubin	0.118985	0.0115072	4.64274e-25	0.119692	0.171227	0.484536	0.121041	0.0197762	9.32641e-10	4.64274	-25	4.84536	-1	9.32641	-10		20_44413724_C_T	20_44413724_C_T (MIR3646,HNF4A-AS1,ENSG00000302265,LINC01620,RPL37AP1,HNF4A,R3HDML-AS1,TTPAL,Y_RNA,R3HDML)				no		TRUE		3	trans-MR, mixed-MR, trans-coloc	no	no
ACE2	ACE2_EFO_0004735	UKBPPP_2023	biomarkers-30620-both_sexes-irnt	Alanine aminotransferase	Alanine aminotransferase	0.397258	0.018732	8.14675e-100	0.0224242	0.109894	0.838313	0.151021	0.0256393	3.85702e-09	8.14675	-100	8.38313	-1	3.85702	-9		14_94378610_C_T	14_94378610_C_T (SERPINA1,ENSG00000256357,SERPINA2,ENSG00000305540,ENSG00000305557,SERPINA6,SERPINA11,SERPINA10,SERPINA9,SERPINA12)				no		FALSE		3	trans-MR, mixed-MR, trans-coloc	no	no
ACE2	ACE2_EFO_0004736	UKBPPP_2023	biomarkers-30650-both_sexes-irnt	Aspartate aminotransferase	Aspartate aminotransferase	0.284924	0.017012	5.82077e-63	0.073206	0.131356	0.577317	0.0617889	0.0245029	0.0116789	5.82077	-63	5.77317	-1	1.16789	-2		14_94378610_C_T	14_94378610_C_T (SERPINA1,ENSG00000256357,SERPINA2,ENSG00000305540,ENSG00000305557,SERPINA6,SERPINA11,SERPINA10,SERPINA9,SERPINA12)				no		FALSE		3	trans-MR, mixed-MR, trans-coloc	no	no
ACE2	ACE2_EFO_0004799	UKBPPP_2023	phecode-574.1-both_sexes, phecode-574.12-both_sexes, icd10-K80-both_sexes	Cholelithiasis	Cholelithiasis	0.368237	0.0445362	1.35944e-16	0.510817	0.254106	0.0444043	0.348996	0.0778025	7.26871e-06	1.35944	-16	4.44043	-2	7.26871	-6		20_44413724_C_T	20_44413724_C_T (MIR3646,HNF4A-AS1,ENSG00000302265,LINC01620,RPL37AP1,HNF4A,R3HDML-AS1,TTPAL,Y_RNA,R3HDML)				no		TRUE		3	trans-MR, mixed-MR, trans-coloc	no	no
ACE2	ACE2_EFO_0004908	UKBPPP_2023	biomarkers-30850-both_sexes-irnt	Testosterone	Testosterone	0.0390513	0.00616014	2.30736e-10	0.0458028	0.0345737	0.185241	0.0342342	0.00918204	0.00019271	2.30736	-10	1.85241	-1	1.9271	-4		14_94378610_C_T	14_94378610_C_T (SERPINA1,ENSG00000256357,SERPINA2,ENSG00000305540,ENSG00000305557,SERPINA6,SERPINA11,SERPINA10,SERPINA9,SERPINA12)				no		FALSE		3	trans-MR, mixed-MR, trans-coloc	no	no
ACE2	ACE2_EFO_0005208	UKBPPP_2023	continuous-eGFRcys-both_sexes-irnt	Estimated glomerular filtration rate, serum creatinine + cystain C	Estimated glomerular filtration rate, serum creatinine + cystain C	0.0833346	0.00867683	7.67071e-22	0.106813	0.0791801	0.17734	0.112055	0.0140966	1.87913e-15	7.67071	-22	1.7734	-1	1.87913	-15		2_210675783_C_A	2_210675783_C_A (CPS1-IT1,ENSG00000296241,CPS1,ENSG00000288732,LANCL1,ENSG00000308183,ENSG00000298388,LANCL1-AS1,MYL1,Y_RNA)				no		FALSE		3	trans-MR, mixed-MR, trans-coloc	no	no
ACE2	ACE2_EFO_0006335	UKBPPP_2023	continuous-SBP-both_sexes-combined_medadj_raw, continuous-SBP-both_sexes-auto_medadj_irnt, continuous-4080-both_sexes-irnt	Systolic blood pressure, combined automated + manual reading, adjusted by medication	Systolic blood pressure, combined automated + manual reading, adjusted by medication	1.77173	0.225342	3.76878e-15	-2.75414	0.949098	0.00370971	0.259594	0.334256	0.437376	3.76878	-15	3.70971	-3	4.37376	-1		2_210675783_C_A, 14_94378610_C_T	2_210675783_C_A (CPS1-IT1,ENSG00000296241,CPS1,ENSG00000288732,LANCL1,ENSG00000308183,ENSG00000298388,LANCL1-AS1,MYL1,Y_RNA), 14_94378610_C_T (SERPINA1,ENSG00000256357,SERPINA2,ENSG00000305540,ENSG00000305557,SERPINA6,SERPINA11,SERPINA10,SERPINA9,SERPINA12)				no		TRUE		3	trans-MR, mixed-MR, trans-coloc	no	no
ACE2	ACE2_Influenza and pneumonia	UKBPPP_2023	J10_INFLUPNEU	Influenza and pneumonia	Influenza and pneumonia	0.137626	0.0199646	5.44378e-12	0.235787	0.0543971	1.46052e-05	0.159863	0.0315735	4.12271e-07	5.44378	-12	1.46052	-5	4.12271	-7		12_120911539_CA_C	12_120911539_CA_C (CLIC1P1,RPL12P33,ENSG00000286493,SPPL3,ARF1P2,HNF1A,HNF1A-AS1,C12orf43,OASL,OASL2P)				no		FALSE		3	trans-MR, mixed-MR, trans-coloc	no	no
ACE2	ACE2_Operation code	UKBPPP_2023	categorical-20004-both_sexes-1455	Operation code	Operation code	0.415507	0.0452073	3.8866e-20	0.832828	0.308831	0.00700283	0.439089	0.0813317	6.71116e-08	3.8866	-20	7.00283	-3	6.71116	-8		20_44413724_C_T	20_44413724_C_T (MIR3646,HNF4A-AS1,ENSG00000302265,LINC01620,RPL37AP1,HNF4A,R3HDML-AS1,TTPAL,Y_RNA,R3HDML)				no		FALSE		3	trans-MR, mixed-MR, trans-coloc	no	no
ACE2	ACE2_Operative procedures - main OPCS4	UKBPPP_2023	categorical-41200-both_sexes-J183	Operative procedures - main OPCS4	Operative procedures - main OPCS4	0.454174	0.0494255	3.96309e-20	0.515061	0.269575	0.0560503	0.437952	0.0882381	6.93064e-07	3.96309	-20	5.60503	-2	6.93064	-7		20_44413724_C_T	20_44413724_C_T (MIR3646,HNF4A-AS1,ENSG00000302265,LINC01620,RPL37AP1,HNF4A,R3HDML-AS1,TTPAL,Y_RNA,R3HDML)				no		FALSE		3	trans-MR, mixed-MR, trans-coloc	no	no
ACE2	ACE2_Seated height	UKBPPP_2023	continuous-51-both_sexes-irnt	Seated height	Seated height	-0.0655101	0.00896716	2.76135e-13	-0.00740499	0.0820874	0.928121	-0.0581139	0.0127673	5.31994e-06	2.76135	-13	9.28121	-1	5.31994	-6		14_94378610_C_T	14_94378610_C_T (SERPINA1,ENSG00000256357,SERPINA2,ENSG00000305540,ENSG00000305557,SERPINA6,SERPINA11,SERPINA10,SERPINA9,SERPINA12)				no		FALSE		3	trans-MR, mixed-MR, trans-coloc	no	no
ACE	ACE_Antihypertensive medication - note that there are other indications	UKBPPP_2023	RX_ANTIHYP	Antihypertensive medication - note that there are other indications	Antihypertensive medication - note that there are other indications	0.0994804	0.00887402	3.62958e-29	0.165838	0.0378882	1.20295e-05	0.103191	0.0145276	1.21957e-12	3.62958	-29	1.20295	-5	1.21957	-12				no			no		FALSE		1	cis-MR	no	yes
ACE	ACE_Blood clot, DVT, bronchitis, emphysema, asthma, rhinitis, eczema, allergy diagnosed by doctor	UKBPPP_2023	categorical-6152-both_sexes-100	Blood clot, DVT, bronchitis, emphysema, asthma, rhinitis, eczema, allergy diagnosed by doctor	Blood clot, DVT, bronchitis, emphysema, asthma, rhinitis, eczema, allergy diagnosed by doctor	0.214826	0.0187551	2.23889e-30	0.252698	0.0551108	4.534e-06	0.25635	0.0259461	5.07883e-23	2.23889	-30	4.534	-6	5.07883	-23		9_133165599_T_C	9_133165599_T_C (GBGT1,ENSG00000298803,OBP2B,RALGDS,LCN1P1,CELP,ENSG00000290769,CEL,ENSG00000296375,ABO)				no		FALSE		2	trans-MR, trans-coloc	no	yes
ACE	ACE_CHEBI_9150	UKBPPP_2023	categorical-20003-both_sexes-1140861958	Treatment/medication code	simvastatin	-0.207345	0.0253548	2.8919e-16	-0.264619	0.0567332	3.0971e-06	-0.260806	0.0342627	2.69977e-14	2.8919	-16	3.0971	-6	2.69977	-14		9_133165599_T_C	9_133165599_T_C (GBGT1,ENSG00000298803,OBP2B,RALGDS,LCN1P1,CELP,ENSG00000290769,CEL,ENSG00000296375,ABO)				no		FALSE		2	trans-MR, trans-coloc	no	yes
ACE	ACE_D000740	UKBPPP_2023	GCST90002310, GCST90002384, GCST90002369, GCST004615, GCST90002404, GCST004621, GCST006804	Hemoglobin concentration	Anemia	0.342696	0.0148942	3.81536e-117	0.324429	0.0719481	6.50684e-06	0.351253	0.0210553	1.75942e-62	3.81536	-117	6.50684	-6	1.75942	-62		9_133165599_T_C	9_133165599_T_C (GBGT1,ENSG00000298803,OBP2B,RALGDS,LCN1P1,CELP,ENSG00000290769,CEL,ENSG00000296375,ABO), 11_126437901_G_A (ENSG00000303243,ENSG00000278215,ST3GAL4,GSEC,KIRREL3-AS1,TIRAP-AS1,DCPS,ENSG00000254905,TIRAP,RPL35AP26)				no	0.689384	TRUE	literature, genetic_association	4	cis-MR, trans-MR, mixed-MR, trans-coloc	no	yes
ACE	ACE_D001778	UKBPPP_2023	GCST90002304, GCST90002383, GCST004604	Hematocrit	Blood Coagulation Disorders	0.297793	0.0136424	1.24406e-105	0.262148	0.0628234	3.0092e-05	0.293711	0.0180476	1.5036e-59	1.24406	-105	3.0092	-5	1.5036	-59		9_133181569_G_A, 9_133165599_T_C	9_133181569_G_A (GBGT1,OBP2B,ENSG00000298803,LCN1P1,RALGDS,ABO,CELP,ENSG00000290769,CEL,ENSG00000296375), 9_133165599_T_C (GBGT1,ENSG00000298803,OBP2B,RALGDS,LCN1P1,CELP,ENSG00000290769,CEL,ENSG00000296375,ABO)				no	0.652417	TRUE	literature, genetic_association	3	trans-MR, mixed-MR, trans-coloc	no	yes
ACE	ACE_D001791	UKBPPP_2023	GCST90002357, GCST90002402, GCST004603, GCST90002400, GCST90002401, GCST004607	Platelet count	Blood Platelet Disorders	-0.111986	0.0112783	3.10305e-23	-0.165436	0.0394854	2.79204e-05	-0.13404	0.0174097	1.36977e-14	3.10305	-23	2.79204	-5	1.36977	-14		9_133297990_G_A	3_132498859_G_A (DNAJC13,NIP7P2,ACKR4,G2E3P1,ENSG00000296430,HSPA8P19,ACAD11,UBA5,ACP3,NPHP3-AS1), 9_133524268_G_A (MYMK,ADAMTSL2,ENSG00000296035,SLC2A6,CACFD1,ENSG00000303903,FAM163B,ADAMTS13,REXO4,ENSG00000261018), 9_133297990_G_A (Y_RNA,LCN1P2,ABO,SURF6,Y_RNA,RPL21P81,MED22,RPL7A,SNORD24,SNORD36B)				no		TRUE		2	trans-MR, trans-coloc	no	yes
ACE	ACE_D002318	UKBPPP_2023	FG_CVD	Cardiovascular diseases (excluding rheumatic etc)	Cardiovascular Diseases	0.0561598	0.00899319	4.24618e-10	0.100625	0.0303965	0.000931586	0.0758219	0.0137169	3.24593e-08	4.24618	-10	9.31586	-4	3.24593	-8	17_64031609_A_T			no			no		FALSE		2	cis-MR, cis-coloc	no	yes
ACE	ACE_D003704	UKBPPP_2023	F5_DEMENTIA, KRA_PSY_DEMENTIA_EXMORE	Dementia	Dementia	-0.132922	0.0182584	3.33721e-13	-0.221927	0.0491442	6.30702e-06	-0.158683	0.0266313	2.54563e-09	3.33721	-13	6.30702	-6	2.54563	-9	17_63589646_C_T		3_132498859_G_A (DNAJC13,NIP7P2,ACKR4,G2E3P1,ENSG00000296430,HSPA8P19,ACAD11,UBA5,ACP3,NPHP3-AS1)	no			no		TRUE		3	cis-MR, mixed-MR, cis-coloc	no	yes
ACE	ACE_D004700	UKBPPP_2023	GCST90012111	Sex hormone-binding globulin levels	Endocrine System Diseases	-0.0101587	0.00156383	8.24408e-11	-0.0118136	0.00392189	0.0025935	-0.0109092	0.00235444	3.59574e-06	8.24408	-11	2.5935	-3	3.59574	-6		3_132498859_G_A	3_132498859_G_A (DNAJC13,NIP7P2,ACKR4,G2E3P1,ENSG00000296430,HSPA8P19,ACAD11,UBA5,ACP3,NPHP3-AS1)				no		FALSE		3	cis-MR, mixed-MR, trans-coloc	no	yes
ACE	ACE_D004909	UKBPPP_2023	GCST90002397	Mean spheric corpuscular volume	Erythrocyte Indices	-0.186178	0.0128666	1.87874e-47	-0.128853	0.0480271	0.00729839	-0.182162	0.0177445	1.00454e-24	1.87874	-47	7.29839	-3	1.00454	-24		9_133165599_T_C	9_133165599_T_C (GBGT1,ENSG00000298803,OBP2B,RALGDS,LCN1P1,CELP,ENSG00000290769,CEL,ENSG00000296375,ABO)				no		FALSE		2	trans-MR, trans-coloc	no	yes
ACE	ACE_D006331	UKBPPP_2023	FG_OTHHEART	Other heart diseases	Heart Diseases	-0.204884	0.0325005	2.90008e-10	-0.0365509	0.100109	0.715028	-0.166849	0.0422385	7.80956e-05	2.90008	-10	7.15028	-1	7.80956	-5		9_133165599_T_C	9_133165599_T_C (GBGT1,ENSG00000298803,OBP2B,RALGDS,LCN1P1,CELP,ENSG00000290769,CEL,ENSG00000296375,ABO)				no		FALSE		2	trans-MR, trans-coloc	no	yes
ACE	ACE_D006402	UKBPPP_2023	GCST90002389, GCST004620	Lymphocyte percentage of white cells	Hematologic Diseases	-0.0975439	0.011099	1.51561e-18							1.51561	-18	0	0	0	0		9_133165599_T_C	9_133165599_T_C (GBGT1,ENSG00000298803,OBP2B,RALGDS,LCN1P1,CELP,ENSG00000290769,CEL,ENSG00000296375,ABO)				no		TRUE		2	trans-MR, trans-coloc	no	yes
ACE	ACE_D006937	UKBPPP_2023	E4_HYPERCHOL, GCST90038690	Pure hypercholesterolaemia	Hypercholesterolemia	-0.269925	0.040961	4.40439e-11	-0.0877629	0.167017	0.599254	-0.255046	0.0492959	2.29418e-07	4.40439	-11	5.99254	-1	2.29418	-7		9_133165599_T_C	9_133165599_T_C (GBGT1,ENSG00000298803,OBP2B,RALGDS,LCN1P1,CELP,ENSG00000290769,CEL,ENSG00000296375,ABO)				no		TRUE	known_drug, literature	3	cis-MR, trans-MR, trans-coloc	yes	no
ACE	ACE_D006973	UKBPPP_2023	I9_HYPTENS	Hypertension	Hypertension	0.0588391	0.00910051	1.00983e-10	0.0953817	0.0358422	0.00778726	0.0886672	0.013329	2.88694e-11	1.00983	-10	7.78726	-3	2.88694	-11				no			no		FALSE		1	cis-MR	no	yes
ACE	ACE_D007970	UKBPPP_2023	GCST90002374	White blood cell count	Leukopenia	0.019716	0.00320713	7.86898e-10	0.0101028	0.00919328	0.271799	0.0166891	0.00480047	0.000507887	7.86898	-10	2.71799	-1	5.07887	-4							no		FALSE		1	mixed-MR	no	yes
ACE	ACE_D008078	UKBPPP_2023	GCST90002412, RX_STATIN	Low density lipoprotein cholesterol levels	Cholesterol, LDL	-0.187235	0.0124748	6.41041e-51	-0.173099	0.0887343	0.0510858	-0.175497	0.0163696	8.12085e-27	6.41041	-51	5.10858	-2	8.12085	-27		9_133165599_T_C	9_133165599_T_C (GBGT1,ENSG00000298803,OBP2B,RALGDS,LCN1P1,CELP,ENSG00000290769,CEL,ENSG00000296375,ABO)				no		TRUE		4	cis-MR, trans-MR, mixed-MR, trans-coloc	no	yes
ACE	ACE_D008659	UKBPPP_2023	E4_METABOLIA	Metabolic disorders	Metabolic Diseases	-0.179285	0.0281714	1.96487e-10	-0.0542195	0.131058	0.679089	-0.184501	0.037821	1.07013e-06	1.96487	-10	6.79089	-1	1.07013	-6		9_133165599_T_C	9_133165599_T_C (GBGT1,ENSG00000298803,OBP2B,RALGDS,LCN1P1,CELP,ENSG00000290769,CEL,ENSG00000296375,ABO)				no		FALSE		2	trans-MR, trans-coloc	no	yes
ACE	ACE_D009503	UKBPPP_2023	GCST90002398, GCST90002351	Neutrophil count	Neutropenia	0.0264993	0.00344775	1.51843e-14	0.0145562	0.00882572	0.0990871	0.0193756	0.00545814	0.000385446	1.51843	-14	9.90871	-2	3.85446	-4		9_133165599_T_C	9_133165599_T_C (GBGT1,ENSG00000298803,OBP2B,RALGDS,LCN1P1,CELP,ENSG00000290769,CEL,ENSG00000296375,ABO)				no		TRUE		4	cis-MR, trans-MR, mixed-MR, trans-coloc	no	yes
ACE	ACE_D010003	UKBPPP_2023	M13_ARTHROSIS_KNEE, M13_ARTHROSIS	Gonarthrosis	Osteoarthritis	-0.215514	0.0310113	3.66478e-12	-0.110414	0.0761397	0.147015	-0.236501	0.0429067	3.54814e-08	3.66478	-12	1.47015	-1	3.54814	-8			9_133165599_T_C (GBGT1,ENSG00000298803,OBP2B,RALGDS,LCN1P1,CELP,ENSG00000290769,CEL,ENSG00000296375,ABO)				no		TRUE		1	trans-MR	no	yes
ACE	ACE_D013921	UKBPPP_2023	GCST90002403, GCST90002363, GCST004601	Red blood cell count	Thrombocytopenia	0.381926	0.0206372	1.82487e-76	0.373339	0.0911139	4.17635e-05	0.367741	0.0284332	2.91346e-38	1.82487	-76	4.17635	-5	2.91346	-38		9_133165599_T_C	9_133165599_T_C (GBGT1,ENSG00000298803,OBP2B,RALGDS,LCN1P1,CELP,ENSG00000290769,CEL,ENSG00000296375,ABO)				no	0.652417	TRUE	genetic_association	4	cis-MR, trans-MR, mixed-MR, trans-coloc	no	yes
ACE	ACE_D015519	UKBPPP_2023	GCST006979	Heel bone mineral density	Bone Density	0.0723322	0.0111018	7.25058e-11	0.0733293	0.0366022	0.0451333	0.0584257	0.0152672	0.000129784	7.25058	-11	4.51333	-2	1.29784	-4		9_133181569_G_A	9_133181569_G_A (GBGT1,OBP2B,ENSG00000298803,LCN1P1,RALGDS,ABO,CELP,ENSG00000290769,CEL,ENSG00000296375)				no		FALSE		2	trans-MR, trans-coloc	no	yes
ACE	ACE_D019636	UKBPPP_2023	NEURODEGOTH	Other degenerative diseases of the nervous system	Neurodegenerative Diseases	-0.145342	0.019653	1.40944e-13	-0.186956	0.047977	9.74761e-05	-0.166781	0.0288665	7.57453e-09	1.40944	-13	9.74761	-5	7.57453	-9	17_63589646_C_T			no			no		FALSE		2	cis-MR, cis-coloc	no	yes
ACE	ACE_D045262	UKBPPP_2023	GCST90002387, GCST004628, GCST90002405	Immature fraction of reticulocytes	Reticulocytosis	-0.103407	0.0130914	2.81503e-15	-0.132286	0.043271	0.00223452	-0.115072	0.0186762	7.20947e-10	2.81503	-15	2.23452	-3	7.20947	-10		9_133165599_T_C	11_126437901_G_A (ENSG00000303243,ENSG00000278215,ST3GAL4,GSEC,KIRREL3-AS1,TIRAP-AS1,DCPS,ENSG00000254905,TIRAP,RPL35AP26), 9_133165599_T_C (GBGT1,ENSG00000298803,OBP2B,RALGDS,LCN1P1,CELP,ENSG00000290769,CEL,ENSG00000296375,ABO)				no		TRUE		4	cis-MR, trans-MR, mixed-MR, trans-coloc	no	yes
ACE	ACE_D049628	UKBPPP_2023	GCST90000027, GCST90000025	Appendicular lean mass	Body Size	-0.048054	0.00537533	3.90132e-19	-0.00701506	0.0261246	0.788296	-0.0296311	0.00675031	1.13565e-05	3.90132	-19	7.88296	-1	1.13565	-5				no			no		TRUE		2	cis-MR, mixed-MR	no	yes
ACE	ACE_D050171	UKBPPP_2023	E4_LIPOPROT	Disorders of lipoprotein metabolism and other lipidaemias	Dyslipidemias	-0.243857	0.033433	3.01141e-13	-0.108481	0.161699	0.502296	-0.246397	0.043981	2.11454e-08	3.01141	-13	5.02296	-1	2.11454	-8		9_133165599_T_C	9_133165599_T_C (GBGT1,ENSG00000298803,OBP2B,RALGDS,LCN1P1,CELP,ENSG00000290769,CEL,ENSG00000296375,ABO)				no		FALSE		2	trans-MR, trans-coloc	no	yes
ACE	ACE_Dementia, including avohilmo	UKBPPP_2023	F5_DEMENTIA_INCLAVO	Dementia, including avohilmo	Dementia, including avohilmo	-0.113401	0.0168323	1.61563e-11	-0.183559	0.03438	9.33877e-08	-0.143945	0.0250945	9.68764e-09	1.61563	-11	9.33877	-8	9.68764	-9	17_63589646_C_T		3_132498859_G_A (DNAJC13,NIP7P2,ACKR4,G2E3P1,ENSG00000296430,HSPA8P19,ACAD11,UBA5,ACP3,NPHP3-AS1)				no		FALSE		3	cis-MR, mixed-MR, cis-coloc	no	yes
ACE	ACE_Disorders of lipoid metabolism	UKBPPP_2023	phecode-272-both_sexes	Disorders of lipoid metabolism	Disorders of lipoid metabolism	-0.208436	0.0260024	1.09205e-15	-0.307243	0.0560424	4.19767e-08	-0.269177	0.0335214	9.7473e-16	1.09205	-15	4.19767	-8	9.7473	-16		9_133165599_T_C	9_133165599_T_C (GBGT1,ENSG00000298803,OBP2B,RALGDS,LCN1P1,CELP,ENSG00000290769,CEL,ENSG00000296375,ABO)				no		FALSE		2	trans-MR, trans-coloc	no	yes
ACE	ACE_E78 Disorders of lipoprotein metabolism and other lipidaemias	UKBPPP_2023	icd10-E78-both_sexes	E78 Disorders of lipoprotein metabolism and other lipidaemias	E78 Disorders of lipoprotein metabolism and other lipidaemias	-0.208384	0.0259872	1.06846e-15	-0.306686	0.0552257	2.80288e-08	-0.255013	0.033432	2.38788e-14	1.06846	-15	2.80288	-8	2.38788	-14		9_133165599_T_C	9_133165599_T_C (GBGT1,ENSG00000298803,OBP2B,RALGDS,LCN1P1,CELP,ENSG00000290769,CEL,ENSG00000296375,ABO)				no		FALSE		2	trans-MR, trans-coloc	no	yes
ACE	ACE_EFO_0000249	UKBPPP_2023	GCST90012877	Alzheimer's disease or family history of Alzheimer's disease	Alzheimer's disease or family history of Alzheimer's disease	-0.127194	0.0173322	2.15869e-13	-0.191579	0.0432239	9.32583e-06	-0.12972	0.0246233	1.37795e-07	2.15869	-13	9.32583	-6	1.37795	-7				no			no		FALSE		2	cis-MR, mixed-MR	no	yes
ACE	ACE_EFO_0000319	UKBPPP_2023	categorical-20107-both_sexes-1	Illnesses of father	cardiovascular disease	-0.111099	0.0177571	3.93445e-10	-0.159454	0.0470714	0.00070537	-0.155757	0.0248745	3.80782e-10	3.93445	-10	7.0537	-4	3.80782	-10		9_133165599_T_C	9_133165599_T_C (GBGT1,ENSG00000298803,OBP2B,RALGDS,LCN1P1,CELP,ENSG00000290769,CEL,ENSG00000296375,ABO)				no	0.88928	FALSE	genetic_association, genetic_literature, known_drug, literature, animal_model	2	trans-MR, trans-coloc	yes	no
ACE	ACE_EFO_0000537	UKBPPP_2023	categorical-20002-both_sexes-1065	Non-cancer illness code, self-reported	hypertension	0.101302	0.00882821	1.76671e-30	0.112779	0.020463	3.56089e-08	0.13388	0.0142184	4.68825e-21	1.76671	-30	3.56089	-8	4.68825	-21	17_63589646_C_T	9_133165599_T_C	9_133165599_T_C (GBGT1,ENSG00000298803,OBP2B,RALGDS,LCN1P1,CELP,ENSG00000290769,CEL,ENSG00000296375,ABO)				no	0.869904	FALSE	literature, genetic_association, known_drug, animal_model	5	cis-MR, trans-MR, mixed-MR, cis-coloc, trans-coloc	yes	no
ACE	ACE_EFO_0003923	UKBPPP_2023	continuous-4125-both_sexes-irnt, continuous-4106-both_sexes-irnt	Heel bone mineral density (BMD) T-score, automated (right)	Heel bone mineral density (BMD) T-score, automated (right)	0.0921832	0.0132258	3.17016e-12	0.134022	0.0224336	2.31254e-09	0.106206	0.0168526	2.9374e-10	3.17016	-12	2.31254	-9	2.9374	-10		9_133165599_T_C	9_133165599_T_C (GBGT1,ENSG00000298803,OBP2B,RALGDS,LCN1P1,CELP,ENSG00000290769,CEL,ENSG00000296375,ABO)				no		TRUE		2	trans-MR, trans-coloc	no	yes
ACE	ACE_EFO_0004305	UKBPPP_2023	continuous-30010-both_sexes-irnt	Red blood cell (erythrocyte) count	Red blood cell (erythrocyte) count	0.301748	0.010546	4.68717e-180	0.315422	0.0371008	0	0.293144	0.0123077	2.18077e-125	4.68717	-180	1.86758	-17	2.18077	-125		9_133492955_T_C					no	0.652417	FALSE	genetic_association	2	trans-MR, trans-coloc	no	yes
ACE	ACE_EFO_0004308	UKBPPP_2023	continuous-30000-both_sexes-irnt	White blood cell (leukocyte) count	White blood cell (leukocyte) count	0.108503	0.00837757	2.29984e-38	0.121174	0.0284829	2.09723e-05	0.129359	0.0121164	1.31305e-26	2.29984	-38	2.09723	-5	1.31305	-26		9_133165599_T_C	9_133165599_T_C (GBGT1,ENSG00000298803,OBP2B,RALGDS,LCN1P1,CELP,ENSG00000290769,CEL,ENSG00000296375,ABO)				no		FALSE		2	trans-MR, trans-coloc	no	yes
ACE	ACE_EFO_0004312	UKBPPP_2023	continuous-20151-both_sexes-irnt	Forced vital capacity (FVC), Best measure	Forced vital capacity (FVC), Best measure	0.0514487	0.00618974	9.41569e-17	0.0689462	0.01741	7.49013e-05	0.0547545	0.0075848	5.23813e-13	9.41569	-17	7.49013	-5	5.23813	-13		9_133158977_G_A					no		FALSE		2	trans-MR, trans-coloc	no	yes
ACE	ACE_EFO_0004314	UKBPPP_2023	continuous-3063-both_sexes-irnt, continuous-20150-both_sexes-irnt	Forced expiratory volume in 1-second (FEV1)	Forced expiratory volume in 1-second (FEV1)	0.0637048	0.00637547	1.64922e-23	0.0671079	0.0174013	0.000115027	0.0634492	0.0073276	4.76221e-18	1.64922	-23	1.15027	-4	4.76221	-18		9_133158977_G_A					no		TRUE		2	trans-MR, trans-coloc	no	yes
ACE	ACE_EFO_0004339	UKBPPP_2023	continuous-50-both_sexes-irnt	Standing height	Standing height	0.0470686	0.00699797	1.74352e-11	0.0675595	0.0220656	0.00220039	0.0493892	0.00848475	5.85172e-09	1.74352	-11	2.20039	-3	5.85172	-9		9_133165599_T_C	9_133165599_T_C (GBGT1,ENSG00000298803,OBP2B,RALGDS,LCN1P1,CELP,ENSG00000290769,CEL,ENSG00000296375,ABO)				no		FALSE		2	trans-MR, trans-coloc	no	yes
ACE	ACE_EFO_0004458	UKBPPP_2023	biomarkers-30710-both_sexes-irnt	C-reactive protein	C-reactive protein	-0.117708	0.00968919	5.84844e-34	-0.131146	0.0326127	5.78709e-05	-0.116222	0.0140537	1.34144e-16	5.84844	-34	5.78709	-5	1.34144	-16		9_133165599_T_C	9_133165599_T_C (GBGT1,ENSG00000298803,OBP2B,RALGDS,LCN1P1,CELP,ENSG00000290769,CEL,ENSG00000296375,ABO)				no		FALSE		2	trans-MR, trans-coloc	no	yes
ACE	ACE_EFO_0004468	UKBPPP_2023	biomarkers-30740-both_sexes-irnt	Glucose	Glucose	-0.0980238	0.00855475	2.13408e-30	-0.131303	0.0220118	2.44488e-09	-0.114358	0.0121468	4.7459e-21	2.13408	-30	2.44488	-9	4.7459	-21		9_133165599_T_C	9_133165599_T_C (GBGT1,ENSG00000298803,OBP2B,RALGDS,LCN1P1,CELP,ENSG00000290769,CEL,ENSG00000296375,ABO)				no	0.546836	FALSE	genetic_association	2	trans-MR, trans-coloc	no	yes
ACE	ACE_EFO_0004514	UKBPPP_2023	continuous-3144-both_sexes-irnt, continuous-4120-both_sexes-irnt, continuous-4104-both_sexes-irnt	Heel Broadband ultrasound attenuation, direct entry	Heel Broadband ultrasound attenuation, direct entry	0.0867534	0.010471	1.17978e-16	0.123675	0.0265084	3.07878e-06	0.114182	0.0145203	3.73312e-15	1.17978	-16	3.07878	-6	3.73312	-15		9_133165599_T_C	9_133165599_T_C (GBGT1,ENSG00000298803,OBP2B,RALGDS,LCN1P1,CELP,ENSG00000290769,CEL,ENSG00000296375,ABO)				no		TRUE		2	trans-MR, trans-coloc	no	yes
ACE	ACE_EFO_0004518	UKBPPP_2023	biomarkers-30700-both_sexes-irnt	Creatinine	Creatinine	0.0749903	0.00713784	8.10404e-26	0.0746485	0.0203856	0.000250415	0.0774137	0.0088373	1.95457e-18	8.10404	-26	2.50415	-4	1.95457	-18		9_133524268_G_A	9_133524268_G_A (MYMK,ADAMTSL2,ENSG00000296035,SLC2A6,CACFD1,ENSG00000303903,FAM163B,ADAMTS13,REXO4,ENSG00000261018)				no		FALSE		2	trans-MR, trans-coloc	no	yes
ACE	ACE_EFO_0004528	UKBPPP_2023	continuous-30020-both_sexes-irnt	Haemoglobin concentration	Haemoglobin concentration	0.281616	0.00922648	1.30698e-204	0.298166	0.0287066	0	0.284475	0.0110542	4.79673e-146	1.30698	-204	2.85134	-25	4.79673	-146		9_133492955_T_C					no		FALSE	literature	3	trans-MR, mixed-MR, trans-coloc	no	yes
ACE	ACE_EFO_0004530	UKBPPP_2023	biomarkers-30870-both_sexes-irnt	Triglycerides	Triglycerides	0.0922816	0.00945155	1.61252e-22	0.0960724	0.0182669	1.44552e-07	0.086889	0.0113982	2.47726e-14	1.61252	-22	1.44552	-7	2.47726	-14		9_133524268_G_A	9_133524268_G_A (MYMK,ADAMTSL2,ENSG00000296035,SLC2A6,CACFD1,ENSG00000303903,FAM163B,ADAMTS13,REXO4,ENSG00000261018)				no	0.671886	FALSE	genetic_association	2	trans-MR, trans-coloc	no	yes
ACE	ACE_EFO_0004532	UKBPPP_2023	biomarkers-30730-both_sexes-irnt	Gamma glutamyltransferase	Gamma glutamyltransferase	-0.166783	0.00960231	1.4164e-67	-0.168544	0.0408438	3.68243e-05	-0.189572	0.0143812	1.11526e-39	1.4164	-67	3.68243	-5	1.11526	-39		9_133165599_T_C	9_133165599_T_C (GBGT1,ENSG00000298803,OBP2B,RALGDS,LCN1P1,CELP,ENSG00000290769,CEL,ENSG00000296375,ABO)				no	0.687327	FALSE	genetic_association	2	trans-MR, trans-coloc	no	yes
ACE	ACE_EFO_0004533	UKBPPP_2023	biomarkers-30610-both_sexes-irnt	Alkaline phosphatase	Alkaline phosphatase	1.20852	0.0618188	4.17758e-85	1.56661	0.21647	4.58522e-13	1.42484	0.0776094	2.79373e-75	4.17758	-85	4.58522	-13	2.79373	-75		9_133492955_T_C					no		FALSE	literature	2	trans-MR, trans-coloc	no	yes
ACE	ACE_EFO_0004535	UKBPPP_2023	biomarkers-30600-both_sexes-irnt	Albumin	Albumin	0.0277296	0.00384813	5.76152e-13	0.0310395	0.0108785	0.00432713	0.026029	0.00618144	2.54434e-05	5.76152	-13	4.32713	-3	2.54434	-5		3_132498859_G_A	3_132498859_G_A (DNAJC13,NIP7P2,ACKR4,G2E3P1,ENSG00000296430,HSPA8P19,ACAD11,UBA5,ACP3,NPHP3-AS1)				no		FALSE		3	cis-MR, mixed-MR, trans-coloc	no	yes
ACE	ACE_EFO_0004541	UKBPPP_2023	biomarkers-30750-both_sexes-irnt	Glycated haemoglobin (HbA1c)	Glycated haemoglobin (HbA1c)	-0.220912	0.00978746	8.36166e-113	-0.253872	0.0347281	2.66676e-13	-0.237928	0.013617	2.30612e-68	8.36166	-113	2.66676	-13	2.30612	-68		9_133492955_T_C					no	0.510602	FALSE	genetic_association	2	trans-MR, trans-coloc	no	yes
ACE	ACE_EFO_0004568	UKBPPP_2023	continuous-NAP-both_sexes-irnt	Non-albumin protein	Non-albumin protein	-0.0839922	0.00947515	7.68721e-19	-0.0732992	0.0292099	0.0120938	-0.0970218	0.0132061	2.03116e-13	7.68721	-19	1.20938	-2	2.03116	-13		9_133390145_T_C					no		FALSE		2	trans-MR, trans-coloc	no	yes
ACE	ACE_EFO_0004570	UKBPPP_2023	biomarkers-30660-both_sexes-irnt, biomarkers-30840-both_sexes-irnt, continuous-IBil-both_sexes-irnt	Direct bilirubin	Direct bilirubin	0.0832418	0.00931559	4.04401e-19	0.136902	0.0255711	8.61376e-08	0.0880722	0.0142314	6.07063e-10	4.04401	-19	8.61376	-8	6.07063	-10		9_133165599_T_C, 9_133492955_T_C	9_133165599_T_C (GBGT1,ENSG00000298803,OBP2B,RALGDS,LCN1P1,CELP,ENSG00000290769,CEL,ENSG00000296375,ABO)				no		TRUE		3	trans-MR, mixed-MR, trans-coloc	no	yes
ACE	ACE_EFO_0004574	UKBPPP_2023	biomarkers-30690-both_sexes-irnt	Cholesterol	Cholesterol	-0.138243	0.0130232	2.53432e-26	-0.246257	0.0460086	8.6792e-08	-0.241242	0.0156328	1.00027e-53	2.53432	-26	8.6792	-8	1.00027	-53		9_133165599_T_C	9_133165599_T_C (GBGT1,ENSG00000298803,OBP2B,RALGDS,LCN1P1,CELP,ENSG00000290769,CEL,ENSG00000296375,ABO)				no	0.715222	FALSE	genetic_association	2	trans-MR, trans-coloc	no	yes
ACE	ACE_EFO_0004611	UKBPPP_2023	biomarkers-30780-both_sexes-irnt, continuous-LDLC-both_sexes-medadj_irnt, continuous-LDLC-both_sexes-medadj_raw	LDL direct	LDL direct	-0.197699	0.00942679	1.18121e-97	-0.247593	0.0411566	1.78923e-09	-0.2115	0.0158429	1.18692e-40	1.18121	-97	1.78923	-9	1.18692	-40		9_133165599_T_C	9_133165599_T_C (GBGT1,ENSG00000298803,OBP2B,RALGDS,LCN1P1,CELP,ENSG00000290769,CEL,ENSG00000296375,ABO)				no		TRUE		2	trans-MR, trans-coloc	no	yes
ACE	ACE_EFO_0004612	UKBPPP_2023	biomarkers-30760-both_sexes-irnt	HDL cholesterol	HDL cholesterol	-0.124928	0.0102117	2.05111e-34	-0.103695	0.0400483	0.0096183	-0.105247	0.0125936	6.42591e-17	2.05111	-34	9.6183	-3	6.42591	-17		9_133165599_T_C	9_133165599_T_C (GBGT1,ENSG00000298803,OBP2B,RALGDS,LCN1P1,CELP,ENSG00000290769,CEL,ENSG00000296375,ABO)				no	0.458283	FALSE	genetic_association	2	trans-MR, trans-coloc	no	yes
ACE	ACE_EFO_0004614	UKBPPP_2023	biomarkers-30630-both_sexes-irnt	Apolipoprotein A	Apolipoprotein A	-0.129831	0.00941015	2.66179e-43	-0.13151	0.0386416	0.000665708	-0.137008	0.0131884	2.79473e-25	2.66179	-43	6.65708	-4	2.79473	-25		9_133165599_T_C	9_133165599_T_C (GBGT1,ENSG00000298803,OBP2B,RALGDS,LCN1P1,CELP,ENSG00000290769,CEL,ENSG00000296375,ABO)				no		FALSE		2	trans-MR, trans-coloc	no	yes
ACE	ACE_EFO_0004615	UKBPPP_2023	biomarkers-30640-both_sexes-irnt	Apolipoprotein B	Apolipoprotein B	-0.160373	0.00921863	8.74746e-68	-0.205823	0.0386117	9.78987e-08	-0.175615	0.0119602	8.23821e-49	8.74746	-68	9.78987	-8	8.23821	-49		9_133165599_T_C	9_133165599_T_C (GBGT1,ENSG00000298803,OBP2B,RALGDS,LCN1P1,CELP,ENSG00000290769,CEL,ENSG00000296375,ABO)				no		FALSE		2	trans-MR, trans-coloc	no	yes
ACE	ACE_EFO_0004736	UKBPPP_2023	biomarkers-30650-both_sexes-irnt	Aspartate aminotransferase	Aspartate aminotransferase	0.187151	0.0100962	1.04234e-76	0.188217	0.0458719	4.07653e-05	0.20299	0.0140526	2.69551e-47	1.04234	-76	4.07653	-5	2.69551	-47		9_133165599_T_C	9_133165599_T_C (GBGT1,ENSG00000298803,OBP2B,RALGDS,LCN1P1,CELP,ENSG00000290769,CEL,ENSG00000296375,ABO)				no		FALSE		2	trans-MR, trans-coloc	no	yes
ACE	ACE_EFO_0004833	UKBPPP_2023	continuous-30140-both_sexes-irnt	Neutrophill count	Neutrophill count	0.106161	0.00784989	1.13138e-41	0.124502	0.0236428	1.39453e-07	0.127609	0.0110601	8.51482e-31	1.13138	-41	1.39453	-7	8.51482	-31		9_133165599_T_C	9_133165599_T_C (GBGT1,ENSG00000298803,OBP2B,RALGDS,LCN1P1,CELP,ENSG00000290769,CEL,ENSG00000296375,ABO)				no		FALSE		3	trans-MR, mixed-MR, trans-coloc	no	yes
ACE	ACE_EFO_0004838	UKBPPP_2023	biomarkers-30680-both_sexes-irnt	Calcium	Calcium	0.0656189	0.00858229	2.07559e-14	0.0822031	0.0205175	6.16291e-05	0.0721594	0.0108376	2.77064e-11	2.07559	-14	6.16291	-5	2.77064	-11		9_133165599_T_C	9_133165599_T_C (GBGT1,ENSG00000298803,OBP2B,RALGDS,LCN1P1,CELP,ENSG00000290769,CEL,ENSG00000296375,ABO)				no		FALSE		2	trans-MR, trans-coloc	no	yes
ACE	ACE_EFO_0004842	UKBPPP_2023	continuous-30150-both_sexes-irnt	Eosinophill count	Eosinophill count	0.10147	0.0101322	1.31489e-23	0.0833489	0.0402095	0.0381845	0.114829	0.0127208	1.76695e-19	1.31489	-23	3.81845	-2	1.76695	-19		9_133492955_T_C					no		FALSE		2	trans-MR, trans-coloc	no	yes
ACE	ACE_EFO_0004995	UKBPPP_2023	continuous-23122-both_sexes-irnt	Arm predicted mass (right)	Arm predicted mass (right)	0.0498859	0.00625927	1.58765e-15	0.0444558	0.0193832	0.021818	0.0462632	0.0076984	1.86152e-09	1.58765	-15	2.1818	-2	1.86152	-9		9_133524268_G_A	9_133524268_G_A (MYMK,ADAMTSL2,ENSG00000296035,SLC2A6,CACFD1,ENSG00000303903,FAM163B,ADAMTS13,REXO4,ENSG00000261018)				no	0.230471	FALSE	genetic_association	2	trans-MR, trans-coloc	no	yes
ACE	ACE_EFO_0005128	UKBPPP_2023	continuous-AG-both_sexes-irnt	Albumin/Globulin ratio	Albumin/Globulin ratio	0.0715634	0.00879298	3.99582e-16	0.0851232	0.0214403	7.18015e-05	0.096106	0.0130092	1.49542e-13	3.99582	-16	7.18015	-5	1.49542	-13		9_133165599_T_C	9_133165599_T_C (GBGT1,ENSG00000298803,OBP2B,RALGDS,LCN1P1,CELP,ENSG00000290769,CEL,ENSG00000296375,ABO)				no		FALSE		2	trans-MR, trans-coloc	no	yes
ACE	ACE_EFO_0005208	UKBPPP_2023	continuous-eGFR-both_sexes-irnt, continuous-eGFRcreacys-both_sexes-irnt	Estimated glomerular filtration rate, serum creatinine	Estimated glomerular filtration rate, serum creatinine	-0.0814773	0.00742701	5.30296e-28	-0.0821513	0.0212227	0.000108424	-0.0871852	0.00935597	1.17805e-20	5.30296	-28	1.08424	-4	1.17805	-20		3_132498859_G_A	3_132498859_G_A (DNAJC13,NIP7P2,ACKR4,G2E3P1,ENSG00000296430,HSPA8P19,ACAD11,UBA5,ACP3,NPHP3-AS1)				no		TRUE		3	trans-MR, mixed-MR, trans-coloc	no	yes
ACE	ACE_EFO_0005763	UKBPPP_2023	continuous-PP-both_sexes-auto_irnt, continuous-PP-both_sexes-auto_raw, continuous-PP-both_sexes-auto_medadj_irnt, continuous-PP-both_sexes-combined_medadj_raw, continuous-PP-both_sexes-auto_medadj_raw, continuous-PP-both_sexes-combined_medadj_irnt	Pulse pressure, automated reading	Pulse pressure, automated reading	-0.0584485	0.00769534	3.07049e-14	-0.0866277	0.0162831	1.0371e-07	-0.0700603	0.00987704	1.30993e-12	3.07049	-14	1.0371	-7	1.30993	-12		9_133492955_T_C					no	0.0697921	TRUE	genetic_association	2	trans-MR, trans-coloc	no	yes
ACE	ACE_EFO_0006335	UKBPPP_2023	continuous-SBP-both_sexes-combined_medadj_irnt, continuous-SBP-both_sexes-combined_medadj_raw, continuous-SBP-both_sexes-auto_medadj_irnt, continuous-SBP-both_sexes-auto_medadj_raw	Systolic blood pressure, combined automated + manual reading, adjusted by medication	Systolic blood pressure, combined automated + manual reading, adjusted by medication	0.0309874	0.00368543	4.16821e-17	0.0259546	0.0100932	0.0101259	0.0361338	0.00554211	7.03674e-11	4.16821	-17	1.01259	-2	7.03674	-11	17_62881140_C_A		3_132498859_G_A (DNAJC13,NIP7P2,ACKR4,G2E3P1,ENSG00000296430,HSPA8P19,ACAD11,UBA5,ACP3,NPHP3-AS1)				no	0.84327	TRUE	genetic_association	3	cis-MR, mixed-MR, cis-coloc	no	yes
ACE	ACE_EFO_0006336	UKBPPP_2023	continuous-DBP-both_sexes-combined_medadj_raw, continuous-DBP-both_sexes-auto_medadj_raw, continuous-DBP-both_sexes-auto_medadj_irnt, continuous-DBP-both_sexes-combined_raw, continuous-DBP-both_sexes-combined_irnt, continuous-4079-both_sexes-irnt	Diastolic blood pressure, combined automated + manual reading, adjusted by medication	Diastolic blood pressure, combined automated + manual reading, adjusted by medication	1.38414	0.112447	8.0822e-35	1.43386	0.297647	1.45495e-06	1.25528	0.14132	6.53197e-19	8.0822	-35	1.45495	-6	6.53197	-19		9_133165599_T_C	9_133165599_T_C (GBGT1,ENSG00000298803,OBP2B,RALGDS,LCN1P1,CELP,ENSG00000290769,CEL,ENSG00000296375,ABO)				no	0.862255	TRUE	genetic_association	4	cis-MR, trans-MR, mixed-MR, trans-coloc	no	yes
ACE	ACE_EFO_0006340	UKBPPP_2023	continuous-MAP-both_sexes-auto_medadj_raw, continuous-MAP-both_sexes-combined_medadj_irnt, continuous-MAP-both_sexes-auto_medadj_irnt, continuous-MAP-both_sexes-combined_medadj_raw, continuous-MAP-both_sexes-combined_irnt, continuous-MAP-both_sexes-auto_irnt, continuous-MAP-both_sexes-combined_raw	Mean arterial pressure, automated reading, adjusted by medication	Mean arterial pressure, automated reading, adjusted by medication	0.52569	0.0516976	2.7395e-24	0.512161	0.145731	0.000440698	0.540461	0.0842911	1.43773e-10	2.7395	-24	4.40698	-4	1.43773	-10	17_62881140_C_A	9_133165599_T_C	9_133165599_T_C (GBGT1,ENSG00000298803,OBP2B,RALGDS,LCN1P1,CELP,ENSG00000290769,CEL,ENSG00000296375,ABO)				no	0.772908	TRUE	genetic_association	5	cis-MR, trans-MR, mixed-MR, cis-coloc, trans-coloc	no	yes
ACE	ACE_EFO_0007010	UKBPPP_2023	categorical-20003-both_sexes-1140888266, categorical-20003-both_sexes-1141146234	Treatment/medication code	drug use measurement	-0.683409	0.0830567	1.90018e-16	-0.635156	0.241458	0.00852595	-0.753017	0.106436	1.49619e-12	1.90018	-16	8.52595	-3	1.49619	-12		9_133165599_T_C	9_133165599_T_C (GBGT1,ENSG00000298803,OBP2B,RALGDS,LCN1P1,CELP,ENSG00000290769,CEL,ENSG00000296375,ABO)				no	0.759212	TRUE	genetic_association	2	trans-MR, trans-coloc	no	yes
ACE	ACE_EFO_0007800	UKBPPP_2023	continuous-23123-both_sexes-irnt, continuous-23119-both_sexes-irnt	Arm fat percentage (left)	Arm fat percentage (left)	-0.0332212	0.00539697	7.48311e-10	-0.0587592	0.0142915	3.93148e-05	-0.0491268	0.00798636	7.68345e-10	7.48311	-10	3.93148	-5	7.68345	-10		9_133165599_T_C	9_133165599_T_C (GBGT1,ENSG00000298803,OBP2B,RALGDS,LCN1P1,CELP,ENSG00000290769,CEL,ENSG00000296375,ABO)				no		TRUE		2	trans-MR, trans-coloc	no	yes
ACE	ACE_EFO_0007984	UKBPPP_2023	continuous-30110-both_sexes-irnt	Platelet distribution width	Platelet distribution width	0.148919	0.0108307	5.11502e-43	0.100089	0.0436	0.0216969	0.137484	0.0127805	5.4742e-27	5.11502	-43	2.16969	-2	5.4742	-27			3_132498859_G_A (DNAJC13,NIP7P2,ACKR4,G2E3P1,ENSG00000296430,HSPA8P19,ACAD11,UBA5,ACP3,NPHP3-AS1)				no		FALSE		1	trans-MR	no	yes
ACE	ACE_EFO_0007985	UKBPPP_2023	continuous-30090-both_sexes-irnt	Platelet crit	Platelet crit	-0.0807166	0.00999725	6.80938e-16	-0.094856	0.0304987	0.0018698	-0.0864243	0.0120613	7.75604e-13	6.80938	-16	1.8698	-3	7.75604	-13			9_133524268_G_A (MYMK,ADAMTSL2,ENSG00000296035,SLC2A6,CACFD1,ENSG00000303903,FAM163B,ADAMTS13,REXO4,ENSG00000261018)				no	0.572854	FALSE	genetic_association, literature	1	trans-MR	no	yes
ACE	ACE_EFO_0007986	UKBPPP_2023	continuous-30250-both_sexes-irnt	Reticulocyte count	Reticulocyte count	0.112866	0.00893781	1.48172e-36	0.13922	0.0215778	1.10381e-10	0.122956	0.0114765	8.77962e-27	1.48172	-36	1.10381	-10	8.77962	-27		9_133458510_C_A					no		FALSE		4	cis-MR, trans-MR, mixed-MR, trans-coloc	no	yes
ACE	ACE_EFO_0007989	UKBPPP_2023	continuous-30190-both_sexes-irnt	Monocyte percentage	Monocyte percentage	0.0735008	0.00935976	4.06683e-15	0.0539785	0.041098	0.189045	0.0764799	0.0129753	3.7635e-09	4.06683	-15	1.89045	-1	3.7635	-9							no		FALSE		1	trans-MR	no	yes
ACE	ACE_EFO_0007990	UKBPPP_2023	continuous-30200-both_sexes-irnt	Neutrophill percentage	Neutrophill percentage	0.0825086	0.00936442	1.24187e-18	0.0903717	0.0289446	0.0017949	0.0827723	0.0115057	6.29199e-13	1.24187	-18	1.7949	-3	6.29199	-13		9_133390145_T_C					no		FALSE		2	trans-MR, trans-coloc	no	yes
ACE	ACE_EFO_0007993	UKBPPP_2023	continuous-30180-both_sexes-irnt	Lymphocyte percentage	Lymphocyte percentage	-0.126143	0.00958256	1.41651e-39	-0.122006	0.0309135	7.9238e-05	-0.125298	0.0109559	2.74714e-30	1.41651	-39	7.9238	-5	2.74714	-30		9_133165599_T_C	9_133165599_T_C (GBGT1,ENSG00000298803,OBP2B,RALGDS,LCN1P1,CELP,ENSG00000290769,CEL,ENSG00000296375,ABO)				no		FALSE		2	trans-MR, trans-coloc	no	yes
ACE	ACE_EFO_0009253	UKBPPP_2023	continuous-30280-both_sexes-irnt	Immature reticulocyte fraction	Immature reticulocyte fraction	-0.0613792	0.00920463	2.58793e-11	-0.0727044	0.0242076	0.00267004	-0.0623643	0.012246	3.53126e-07	2.58793	-11	2.67004	-3	3.53126	-7			11_126437901_G_A (ENSG00000303243,ENSG00000278215,ST3GAL4,GSEC,KIRREL3-AS1,TIRAP-AS1,DCPS,ENSG00000254905,TIRAP,RPL35AP26)				no		FALSE		1	trans-MR	no	yes
ACE	ACE_EFO_0009270	UKBPPP_2023	continuous-78-both_sexes-irnt, continuous-3148-both_sexes-irnt, continuous-4105-both_sexes-irnt	Heel bone mineral density (BMD) T-score, automated	Heel bone mineral density (BMD) T-score, automated	0.0763254	0.0106946	9.55367e-13	0.116355	0.0241789	1.49243e-06	0.0988004	0.0144116	7.10053e-12	9.55367	-13	1.49243	-6	7.10053	-12		9_133165599_T_C	9_133165599_T_C (GBGT1,ENSG00000298803,OBP2B,RALGDS,LCN1P1,CELP,ENSG00000290769,CEL,ENSG00000296375,ABO)				no		TRUE		2	trans-MR, trans-coloc	no	yes
ACE	ACE_EFO_0009552	UKBPPP_2023	icd10-I84-both_sexes, phecode-455-both_sexes	I84 Haemorrhoids	I84 Haemorrhoids	0.215837	0.0325725	3.44085e-11	0.133494	0.109021	0.220773	0.212489	0.0421548	4.63885e-07	3.44085	-11	2.20773	-1	4.63885	-7		9_133492955_T_C					no		TRUE	literature	2	trans-MR, trans-coloc	no	yes
ACE	ACE_EFO_0009718	UKBPPP_2023	continuous-3064-both_sexes-irnt	Peak expiratory flow (PEF)	Peak expiratory flow (PEF)	0.0514504	0.00616398	7.00598e-17	0.053683	0.0171712	0.00176997	0.0644249	0.00817269	3.19745e-15	7.00598	-17	1.76997	-3	3.19745	-15		9_133492955_T_C					no		FALSE	literature	2	trans-MR, trans-coloc	no	yes
ACE	ACE_EFO_0009795	UKBPPP_2023	biomarkers-30670-both_sexes-irnt	Urea	Urea	-0.0704461	0.00813033	4.5309e-18	-0.0887141	0.0207284	1.87035e-05	-0.090791	0.0111328	3.48319e-16	4.5309	-18	1.87035	-5	3.48319	-16		9_133165599_T_C	9_133165599_T_C (GBGT1,ENSG00000298803,OBP2B,RALGDS,LCN1P1,CELP,ENSG00000290769,CEL,ENSG00000296375,ABO)				no		FALSE		2	trans-MR, trans-coloc	no	yes
ACE	ACE_EFO_0009803	UKBPPP_2023	continuous-137-both_sexes	Number of treatments/medications taken	Number of treatments/medications taken	0.0222371	0.00296128	5.94444e-14	0.0201122	0.00857151	0.0189557	0.0241038	0.00437486	3.59636e-08	5.94444	-14	1.89557	-2	3.59636	-8				no			no		FALSE		2	cis-MR, mixed-MR	no	yes
ACE	ACE_EFO_0010701	UKBPPP_2023	GCST90002396	Mean reticulocyte volume	Mean reticulocyte volume	-0.127035	0.0150826	3.68169e-17	-0.188356	0.0556262	0.000708914	-0.186173	0.0233332	1.47653e-15	3.68169	-17	7.08914	-4	1.47653	-15		9_133492955_T_C					no		FALSE		2	trans-MR, trans-coloc	no	yes
ACE	ACE_EFO_0011011	UKBPPP_2023	continuous-20015-both_sexes-irnt	Sitting height	Sitting height	0.0823651	0.00744587	1.92105e-28	0.0954588	0.0224152	2.05657e-05	0.0796737	0.00907081	1.58432e-18	1.92105	-28	2.05657	-5	1.58432	-18		9_133165599_T_C	9_133165599_T_C (GBGT1,ENSG00000298803,OBP2B,RALGDS,LCN1P1,CELP,ENSG00000290769,CEL,ENSG00000296375,ABO)				no		FALSE		2	trans-MR, trans-coloc	no	yes
ACE	ACE_EFO_1001395,HP_0004418	UKBPPP_2023	icd10-I80-both_sexes, phecode-451-both_sexes	I80 Phlebitis and thrombophlebitis	I80 Phlebitis and thrombophlebitis	-1.15857	0.0836809	1.3608e-43	-1.09145	0.503357	0.0301327	-1.34559	0.13618	5.03631e-23	1.3608	-43	3.01327	-2	5.03631	-23		9_133458510_C_A					no		TRUE	literature	2	trans-MR, trans-coloc	no	yes
ACE	ACE_HMG CoA reductase inhibitor|statin	UKBPPP_2023	prescriptions-HMG_CoA_reductase_inhibitor|statin-both_sexes	HMG CoA reductase inhibitor|statin	HMG CoA reductase inhibitor|statin	-0.203331	0.0237806	1.22774e-17	-0.20981	0.0599469	0.000465386	-0.218079	0.0312375	2.92448e-12	1.22774	-17	4.65386	-4	2.92448	-12		9_133165599_T_C	9_133165599_T_C (GBGT1,ENSG00000298803,OBP2B,RALGDS,LCN1P1,CELP,ENSG00000290769,CEL,ENSG00000296375,ABO)				no		FALSE		2	trans-MR, trans-coloc	no	yes
ACE	ACE_HP_0003124	UKBPPP_2023	categorical-20002-both_sexes-1473, phecode-272.11-both_sexes	Non-cancer illness code, self-reported	hypercholesterolemia	-0.313905	0.02538	3.8853e-35	-0.407756	0.065867	5.99376e-10	-0.361084	0.0377105	1.01705e-21	3.8853	-35	5.99376	-10	1.01705	-21	17_63643451_C_T	9_133165599_T_C	9_133165599_T_C (GBGT1,ENSG00000298803,OBP2B,RALGDS,LCN1P1,CELP,ENSG00000290769,CEL,ENSG00000296375,ABO)				no		TRUE	known_drug, literature	5	cis-MR, trans-MR, mixed-MR, cis-coloc, trans-coloc	yes	no
ACE	ACE_Haematocrit percentage	UKBPPP_2023	continuous-30030-both_sexes-irnt	Haematocrit percentage	Haematocrit percentage	0.258595	0.00879796	6.83306e-190	0.279708	0.0272699	0	0.269174	0.0116282	1.50991e-118	6.83306	-190	1.10056	-24	1.50991	-118		9_133492955_T_C					no		FALSE		3	trans-MR, mixed-MR, trans-coloc	no	yes
ACE	ACE_High light scatter reticulocyte count	UKBPPP_2023	continuous-30300-both_sexes-irnt	High light scatter reticulocyte count	High light scatter reticulocyte count	0.0337163	0.00394213	1.20127e-17	0.027307	0.00909935	0.00269108	0.0205312	0.00607857	0.000731099	1.20127	-17	2.69108	-3	7.31099	-4		9_133165599_T_C	9_133165599_T_C (GBGT1,ENSG00000298803,OBP2B,RALGDS,LCN1P1,CELP,ENSG00000290769,CEL,ENSG00000296375,ABO)				no		FALSE		3	trans-MR, mixed-MR, trans-coloc	no	yes
ACE	ACE_Impedance of leg (left)	UKBPPP_2023	continuous-23108-both_sexes-irnt	Impedance of leg (left)	Impedance of leg (left)	0.0902264	0.00874168	5.63937e-25	0.103646	0.0198215	1.70445e-07	0.0989339	0.0106549	1.61279e-20	5.63937	-25	1.70445	-7	1.61279	-20		9_133165599_T_C	9_133165599_T_C (GBGT1,ENSG00000298803,OBP2B,RALGDS,LCN1P1,CELP,ENSG00000290769,CEL,ENSG00000296375,ABO)				no		FALSE		2	trans-MR, trans-coloc	no	yes
ACE	ACE_Impedance of leg (right)	UKBPPP_2023	continuous-23107-both_sexes-irnt	Impedance of leg (right)	Impedance of leg (right)	0.0781347	0.00854183	5.83709e-20	0.0910288	0.0198846	4.69789e-06	0.0823128	0.010433	3.02991e-15	5.83709	-20	4.69789	-6	3.02991	-15		9_133165599_T_C	9_133165599_T_C (GBGT1,ENSG00000298803,OBP2B,RALGDS,LCN1P1,CELP,ENSG00000290769,CEL,ENSG00000296375,ABO)				no		FALSE		2	trans-MR, trans-coloc	no	yes
ACE	ACE_MONDO_0021187	UKBPPP_2023	phecode-272.1-both_sexes	Hyperlipidemia	Hyperlipidemia	-0.210012	0.0261398	9.42127e-16	-0.310189	0.0553889	2.14097e-08	-0.273053	0.0336069	4.47727e-16	9.42127	-16	2.14097	-8	4.47727	-16		9_133165599_T_C	9_133165599_T_C (GBGT1,ENSG00000298803,OBP2B,RALGDS,LCN1P1,CELP,ENSG00000290769,CEL,ENSG00000296375,ABO)				no		FALSE	literature, animal_model	2	trans-MR, trans-coloc	no	yes
ACE	ACE_Mean reticulocyte volume	UKBPPP_2023	continuous-30260-both_sexes-irnt	Mean reticulocyte volume	Mean reticulocyte volume	-0.15539	0.0108045	6.70956e-47	-0.171536	0.0338651	4.07791e-07	-0.160985	0.012817	3.48927e-36	6.70956	-47	4.07791	-7	3.48927	-36		9_133492955_T_C					no		FALSE		3	trans-MR, mixed-MR, trans-coloc	no	yes
ACE	ACE_Mean sphered cell volume	UKBPPP_2023	continuous-30270-both_sexes-irnt	Mean sphered cell volume	Mean sphered cell volume	-0.142902	0.00967894	2.49234e-49	-0.137024	0.029683	3.90754e-06	-0.136291	0.0118927	2.09238e-30	2.49234	-49	3.90754	-6	2.09238	-30		9_133492955_T_C					no		FALSE		2	trans-MR, trans-coloc	no	yes
ACE	ACE_Medication for cholesterol, blood pressure or diabetes	UKBPPP_2023	categorical-6177-both_sexes-1, categorical-6177-both_sexes-2, categorical-6177-both_sexes-100	Medication for cholesterol, blood pressure or diabetes	Medication for cholesterol, blood pressure or diabetes	-0.271917	0.0290338	7.5669e-21	-0.26894	0.0772046	0.000494961	-0.3071	0.0375717	2.99059e-16	7.5669	-21	4.94961	-4	2.99059	-16	17_63589646_C_T	9_133492955_T_C	9_133165599_T_C (GBGT1,ENSG00000298803,OBP2B,RALGDS,LCN1P1,CELP,ENSG00000290769,CEL,ENSG00000296375,ABO), 11_126437901_G_A (ENSG00000303243,ENSG00000278215,ST3GAL4,GSEC,KIRREL3-AS1,TIRAP-AS1,DCPS,ENSG00000254905,TIRAP,RPL35AP26)				no		TRUE		5	cis-MR, trans-MR, mixed-MR, cis-coloc, trans-coloc	no	yes
ACE	ACE_Medication for cholesterol, blood pressure, diabetes, or take exogenous hormones	UKBPPP_2023	categorical-6153-both_sexes-2	Medication for cholesterol, blood pressure, diabetes, or take exogenous hormones	Medication for cholesterol, blood pressure, diabetes, or take exogenous hormones	0.105357	0.0130507	6.86216e-16	0.12711	0.0269261	2.35046e-06	0.141811	0.0202503	2.50695e-12	6.86216	-16	2.35046	-6	2.50695	-12							no		FALSE		2	cis-MR, mixed-MR	no	yes
ACE	ACE_Operative procedures - main OPCS4	UKBPPP_2023	categorical-41200-both_sexes-T851	Operative procedures - main OPCS4	Operative procedures - main OPCS4	-1.02545	0.143312	8.34434e-13	-0.468951	0.297835	0.115364	-0.690495	0.220026	0.00169966	8.34434	-13	1.15364	-1	1.69966	-3	17_63634464_G_A			no			no		FALSE		3	cis-MR, mixed-MR, cis-coloc	no	yes
ACE	ACE_Phlebitis and thrombophlebitis of lower extremities	UKBPPP_2023	phecode-451.2-both_sexes	Phlebitis and thrombophlebitis of lower extremities	Phlebitis and thrombophlebitis of lower extremities	-1.22846	0.0873139	5.84898e-45	-1.19708	0.518176	0.0208785	-1.35877	0.146116	1.41448e-20	5.84898	-45	2.08785	-2	1.41448	-20		9_133458510_C_A					no		FALSE		2	trans-MR, trans-coloc	no	yes
ACE	ACE_Seated height	UKBPPP_2023	continuous-51-both_sexes-irnt	Seated height	Seated height	0.0706163	0.00700818	7.03474e-24	0.0825528	0.018998	1.39056e-05	0.0719229	0.00866501	1.03778e-16	7.03474	-24	1.39056	-5	1.03778	-16		9_133165599_T_C	9_133165599_T_C (GBGT1,ENSG00000298803,OBP2B,RALGDS,LCN1P1,CELP,ENSG00000290769,CEL,ENSG00000296375,ABO)				no		FALSE		2	trans-MR, trans-coloc	no	yes
ACE	ACE_Unspecific neurodegenerative disorder	UKBPPP_2023	G6_NEURODEGENERATIVE	Unspecific neurodegenerative disorder	Unspecific neurodegenerative disorder	-0.131194	0.0199153	4.4703e-11	-0.226493	0.0554155	4.36665e-05	-0.169325	0.0287262	3.7594e-09	4.4703	-11	4.36665	-5	3.7594	-9	17_63589646_C_T			no			no		FALSE		2	cis-MR, cis-coloc	no	yes
ACE	ACE_Vascular/heart problems diagnosed by doctor	UKBPPP_2023	categorical-6150-both_sexes-100	Vascular/heart problems diagnosed by doctor	Vascular/heart problems diagnosed by doctor	-0.074643	0.00840327	6.53037e-19	-0.101627	0.0182641	2.63187e-08	-0.103198	0.0144207	8.29361e-13	6.53037	-19	2.63187	-8	8.29361	-13		9_133165599_T_C	9_133165599_T_C (GBGT1,ENSG00000298803,OBP2B,RALGDS,LCN1P1,CELP,ENSG00000290769,CEL,ENSG00000296375,ABO)				no		FALSE		3	cis-MR, mixed-MR, trans-coloc	no	yes
ACE	ACE_Z92 Personal history of medical treatment	UKBPPP_2023	icd10-Z92-both_sexes	Z92 Personal history of medical treatment	Z92 Personal history of medical treatment	-0.178742	0.0264657	1.44086e-11	-0.22246	0.0667939	0.000866759	-0.249265	0.0373759	2.57292e-11	1.44086	-11	8.66759	-4	2.57292	-11		9_133165599_T_C	9_133165599_T_C (GBGT1,ENSG00000298803,OBP2B,RALGDS,LCN1P1,CELP,ENSG00000290769,CEL,ENSG00000296375,ABO)				no		FALSE		2	trans-MR, trans-coloc	no	yes
ACE	ACE_atorvastatin	UKBPPP_2023	prescriptions-atorvastatin-both_sexes	atorvastatin	atorvastatin	-0.204946	0.029937	7.59886e-12	-0.240241	0.067669	0.000384898	-0.254706	0.0394735	1.09957e-10	7.59886	-12	3.84898	-4	1.09957	-10		9_133181569_G_A	9_133181569_G_A (GBGT1,OBP2B,ENSG00000298803,LCN1P1,RALGDS,ABO,CELP,ENSG00000290769,CEL,ENSG00000296375)				no		FALSE		2	trans-MR, trans-coloc	no	yes
ACE	ACE_simvastatin	UKBPPP_2023	prescriptions-simvastatin-both_sexes	simvastatin	simvastatin	-0.18808	0.0256914	2.46616e-13	-0.217819	0.0631835	0.000566011	-0.220313	0.0339799	8.95487e-11	2.46616	-13	5.66011	-4	8.95487	-11		9_133165599_T_C	9_133165599_T_C (GBGT1,ENSG00000298803,OBP2B,RALGDS,LCN1P1,CELP,ENSG00000290769,CEL,ENSG00000296375,ABO)				no		FALSE		2	trans-MR, trans-coloc	no	yes
ACHE	ACHE_Cough on most days	UKBPPP_2023	categorical-22502-both_sexes-22502	Cough on most days	Cough on most days	-0.15668	0.0214597	2.85389e-13	-0.146606	0.0371092	7.79344e-05	-0.186954	0.0359791	2.03402e-07	2.85389	-13	7.79344	-5	2.03402	-7							no		FALSE		2	cis-MR, mixed-MR	no	yes
ACHE	ACHE_D000740	UKBPPP_2023	GCST90002390, GCST90002322, GCST90002310, GCST90002334, GCST90002392, GCST90002391, GCST90002328, GCST90002369, GCST90002404	Mean corpuscular hemoglobin	Anemia	0.0587472	0.00602716	1.89838e-22	-0.0198033	0.0424872	0.641144	0.0371671	0.0105448	0.000423977	1.89838	-22	6.41144	-1	4.23977	-4		11_61815236_T_C, 2_27375230_T_C	11_61815236_T_C (MIR1908,FADS1,FADS2,ENSG00000289268,FEN1,TMEM258,MIR611,MYRF-AS1,MYRF,MIR6746), 2_27375230_T_C (SNX17,EIF2B4,ZNF513,GTF3C2-AS2,FTH1P3,GTF3C2,ENSG00000295811,ENSG00000298520,PPM1G,GTF3C2-AS1)	no			no	0.0487739	TRUE	genetic_association	4	cis-MR, trans-MR, mixed-MR, trans-coloc	no	yes
ACHE	ACHE_D001791	UKBPPP_2023	GCST004607	Plateletcrit	Blood Platelet Disorders	0.0461338	0.00661002	2.96499e-12	0.0666936	0.0243618	0.00618831	0.0426003	0.00984409	1.50814e-05	2.96499	-12	6.18831	-3	1.50814	-5		2_27375230_T_C	2_27375230_T_C (SNX17,EIF2B4,ZNF513,GTF3C2-AS2,FTH1P3,GTF3C2,ENSG00000295811,ENSG00000298520,PPM1G,GTF3C2-AS1)				no	0.343636	FALSE	genetic_association	2	mixed-MR, trans-coloc	no	yes
ACHE	ACHE_D004700	UKBPPP_2023	GCST90012111, GCST90012106	Sex hormone-binding globulin levels	Endocrine System Diseases	0.0204317	0.00286059	9.16623e-13	-0.0189288	0.00794505	0.0171968	-0.000185963	0.00480212	0.96911	9.16623	-13	1.71968	-2	9.6911	-1				no			no	0.44316	TRUE	genetic_association	1	cis-MR	no	yes
ACHE	ACHE_D013921	UKBPPP_2023	GCST90002403, GCST90002363	Red blood cell count	Thrombocytopenia	-0.0542628	0.00510458	2.15583e-26	-0.0133671	0.0402208	0.73963	-0.0355985	0.00981448	0.000286573	2.15583	-26	7.3963	-1	2.86573	-4		9_133374318_C_T, 9_133181569_G_A	9_133181569_G_A (GBGT1,OBP2B,ENSG00000298803,LCN1P1,RALGDS,ABO,CELP,ENSG00000290769,CEL,ENSG00000296375)	no			no	0.263183	TRUE	genetic_association	3	cis-MR, trans-MR, trans-coloc	no	yes
ACHE	ACHE_D015519	UKBPPP_2023	GCST006979	Heel bone mineral density	Bone Density	-0.039687	0.00473566	5.27194e-17	-0.0244229	0.00974156	0.0121731	-0.029073	0.00684573	2.16762e-05	5.27194	-17	1.21731	-2	2.16762	-5				no			no	0.40623	FALSE	genetic_association	1	cis-MR	no	yes
ACHE	ACHE_D045262	UKBPPP_2023	GCST90002387	Immature fraction of reticulocytes	Reticulocytosis	0.0312458	0.0044225	1.60397e-12	0.0112749	0.0115565	0.329248	0.0228212	0.00804414	0.00455399	1.60397	-12	3.29248	-1	4.55399	-3				no			no		FALSE		1	cis-MR	no	yes
ACHE	ACHE_EFO_0004305	UKBPPP_2023	continuous-30010-both_sexes-irnt	Red blood cell (erythrocyte) count	Red blood cell (erythrocyte) count	0.090495	0.0134651	1.80826e-11	0.162417	0.0824274	0.0487904	0.0691579	0.0194105	0.000366766	1.80826	-11	4.87904	-2	3.66766	-4		17_7176750_A_G	17_7176750_A_G (ASGR1,ENSG00000305670,ENSG00000279812,RPL7AP64,ENSG00000289977,DLG4,ACADVL,MIR324,DVL2,ENSG00000306813)				no	0.263183	FALSE	genetic_association	2	trans-MR, trans-coloc	no	yes
ACHE	ACHE_EFO_0004326	UKBPPP_2023	continuous-4194-both_sexes-irnt	Pulse rate	Pulse rate	0.0725904	0.00960849	4.19456e-14	0.0113225	0.0271901	0.677103	0.032445	0.018571	0.0806229	4.19456	-14	6.77103	-1	8.06229	-2				no			no		FALSE		1	cis-MR	no	yes
ACHE	ACHE_EFO_0004339	UKBPPP_2023	continuous-50-both_sexes-irnt	Standing height	Standing height	0.0229866	0.0036858	4.47363e-10	0.0327151	0.0159689	0.0404937	0.0202088	0.00711745	0.0045209	4.47363	-10	4.04937	-2	4.5209	-3		2_27375230_T_C	2_27375230_T_C (SNX17,EIF2B4,ZNF513,GTF3C2-AS2,FTH1P3,GTF3C2,ENSG00000295811,ENSG00000298520,PPM1G,GTF3C2-AS1)				no		FALSE		2	mixed-MR, trans-coloc	no	yes
ACHE	ACHE_EFO_0004528	UKBPPP_2023	continuous-30060-both_sexes-irnt	Mean corpuscular haemoglobin concentration	Mean corpuscular haemoglobin concentration	0.0630133	0.00838218	5.58176e-14	0.0509131	0.0358458	0.155509	0.0652778	0.0127697	3.18858e-07	5.58176	-14	1.55509	-1	3.18858	-7		2_27375230_T_C	2_27375230_T_C (SNX17,EIF2B4,ZNF513,GTF3C2-AS2,FTH1P3,GTF3C2,ENSG00000295811,ENSG00000298520,PPM1G,GTF3C2-AS1)				no	0.0487739	FALSE	genetic_association	2	trans-MR, trans-coloc	no	yes
ACHE	ACHE_EFO_0006336	UKBPPP_2023	continuous-DBP-both_sexes-auto_medadj_irnt, continuous-DBP-both_sexes-auto_medadj_raw, continuous-DBP-both_sexes-combined_medadj_irnt, continuous-DBP-both_sexes-combined_medadj_raw	Diastolic blood pressure, automated reading, adjusted by medication	Diastolic blood pressure, automated reading, adjusted by medication	0.058189	0.00519266	3.80937e-29	0.0505778	0.0136484	0.000210756	0.0396817	0.00801847	7.46776e-07	3.80937	-29	2.10756	-4	7.46776	-7		9_133390145_T_C					no	0.481272	TRUE	genetic_association	4	cis-MR, trans-MR, mixed-MR, trans-coloc	no	yes
ACHE	ACHE_EFO_0006340	UKBPPP_2023	continuous-MAP-both_sexes-auto_medadj_raw, continuous-MAP-both_sexes-auto_raw, continuous-MAP-both_sexes-auto_medadj_irnt, continuous-MAP-both_sexes-combined_irnt, continuous-MAP-both_sexes-combined_raw, continuous-MAP-both_sexes-combined_medadj_raw, continuous-MAP-both_sexes-combined_medadj_irnt	Mean arterial pressure, automated reading, adjusted by medication	Mean arterial pressure, automated reading, adjusted by medication	0.477587	0.0585777	3.54859e-16	0.566123	0.152333	0.000202123	0.464984	0.100416	3.64614e-06	3.54859	-16	2.02123	-4	3.64614	-6	7_100801693_C_T	9_133390145_T_C, 9_133374318_C_T					no		TRUE	literature	5	cis-MR, trans-MR, mixed-MR, cis-coloc, trans-coloc	no	yes
ACHE	ACHE_EFO_0007010	UKBPPP_2023	categorical-20003-both_sexes-1140888512	Treatment/medication code	drug use measurement	1.62072	0.247207	5.52207e-11	1.89745	0.48159	8.14943e-05	1.56642	0.35799	1.21102e-05	5.52207	-11	8.14943	-5	1.21102	-5	7_100960515_C_A			no			no		FALSE		2	cis-MR, cis-coloc	no	yes
ACHE	ACHE_EFO_0007985	UKBPPP_2023	continuous-30090-both_sexes-irnt	Platelet crit	Platelet crit	0.0336915	0.00545056	6.35792e-10	0.0468269	0.027782	0.0918898	0.0168482	0.00826685	0.0415451	6.35792	-10	9.18898	-2	4.15451	-2		2_27375230_T_C	2_27375230_T_C (SNX17,EIF2B4,ZNF513,GTF3C2-AS2,FTH1P3,GTF3C2,ENSG00000295811,ENSG00000298520,PPM1G,GTF3C2-AS1)				no	0.343636	FALSE	genetic_association	3	cis-MR, mixed-MR, trans-coloc	no	yes
ACHE	ACHE_EFO_0009253	UKBPPP_2023	continuous-30280-both_sexes-irnt	Immature reticulocyte fraction	Immature reticulocyte fraction	-0.0780442	0.0112207	3.51596e-12	-0.0327686	0.0547924	0.549806	-0.0997143	0.0166554	2.13885e-09	3.51596	-12	5.49806	-1	2.13885	-9		3_186912519_TCTTAAATTC_T					no		FALSE		2	trans-MR, trans-coloc	no	yes
ACHE	ACHE_EFO_0009270	UKBPPP_2023	continuous-78-both_sexes-irnt	Heel bone mineral density (BMD) T-score, automated	Heel bone mineral density (BMD) T-score, automated	-0.0415982	0.0061342	1.19049e-11	-0.0494007	0.0115494	1.89145e-05	-0.035858	0.00934845	0.000125198	1.19049	-11	1.89145	-5	1.25198	-4	7_100801693_C_T	9_133374318_C_T		no			no	0.40623	FALSE	genetic_association	4	cis-MR, mixed-MR, cis-coloc, trans-coloc	no	yes
ACHE	ACHE_EFO_0010701	UKBPPP_2023	GCST90002396	Mean reticulocyte volume	Mean reticulocyte volume	-0.066679	0.0101447	4.93757e-11	-0.0258606	0.0833595	0.756386	-0.0663239	0.0160845	3.73229e-05	4.93757	-11	7.56386	-1	3.73229	-5		2_27375230_T_C	2_27375230_T_C (SNX17,EIF2B4,ZNF513,GTF3C2-AS2,FTH1P3,GTF3C2,ENSG00000295811,ENSG00000298520,PPM1G,GTF3C2-AS1)				no		FALSE		2	trans-MR, trans-coloc	no	yes
ACHE	ACHE_Impedance of leg (left)	UKBPPP_2023	continuous-23108-both_sexes-irnt	Impedance of leg (left)	Impedance of leg (left)	0.0349624	0.00451077	9.12661e-15	0.0307291	0.0158557	0.0526177	0.0373214	0.007138	1.7084e-07	9.12661	-15	5.26177	-2	1.7084	-7	7_100801693_C_T	2_27375230_T_C	2_27375230_T_C (SNX17,EIF2B4,ZNF513,GTF3C2-AS2,FTH1P3,GTF3C2,ENSG00000295811,ENSG00000298520,PPM1G,GTF3C2-AS1)				no		FALSE		4	cis-MR, mixed-MR, cis-coloc, trans-coloc	no	yes
ACHE	ACHE_Impedance of leg (right)	UKBPPP_2023	continuous-23107-both_sexes-irnt	Impedance of leg (right)	Impedance of leg (right)	0.030705	0.00443074	4.20826e-12	0.0234246	0.0152527	0.124595	0.0300283	0.00709665	2.32303e-05	4.20826	-12	1.24595	-1	2.32303	-5		9_133374318_C_T					no		FALSE		2	mixed-MR, trans-coloc	no	yes
ACHE	ACHE_Pulse rate (during blood-pressure measurement)	UKBPPP_2023	continuous-95-both_sexes-irnt	Pulse rate (during blood-pressure measurement)	Pulse rate (during blood-pressure measurement)	0.145316	0.0183334	2.25728e-15	0.0113167	0.0348461	0.745362	0.0374253	0.0305084	0.219928	2.25728	-15	7.45362	-1	2.19928	-1				no			no		FALSE		1	cis-MR	no	yes
ACLY	ACLY_D001791	SUN_2018	GCST90002357	Platelet count	Blood Platelet Disorders	-0.210876	0.0337151	3.98461e-10							3.9846	-10											no	0.057481	FALSE	genetic_association	1	trans-MR	no	yes
ACOT13	ACOT13_D001791	UKBPPP_2023	GCST90002357, GCST90002402, GCST004603, GCST90002395, GCST90002346, GCST004599, GCST004607	Platelet count	Blood Platelet Disorders	1.13784	0.062775	2.00012e-73	1.07167	0.684648	0.117516	1.17347	0.08833	2.82797e-40	2.00012	-73	1.17516	-1	2.82797	-40		3_56815721_T_C	3_56815721_T_C (ENSG00000298507,ARHGEF3,ENSG00000296096,ARHGEF3-AS1,TASOR,ENSG00000307053,SPATA12,CCDC66,ENSG00000272202,ENSG00000297895)				no		TRUE		3	trans-MR, mixed-MR, trans-coloc	no	no
ACOT13	ACOT13_D020246	UKBPPP_2023	GCST90038615	Deep venous thrombosis	Venous Thrombosis	0.0123208	0.00190993	1.11165e-10	0.0121609	0.0132768	0.359692	0.010849	0.00289603	0.000179568	1.11165	-10	3.59692	-1	1.79568	-4		8_105569300_A_T	8_105569300_A_T (ENSG00000254141,ENSG00000253420,RPL12P24,ENSG00000294727,ZFPM2,ENSG00000253526,ENSG00000243171,Y_RNA,TMCC1P1,LINC03084)				no		FALSE		2	trans-MR, trans-coloc	no	no
ACOT13	ACOT13_D045262	UKBPPP_2023	GCST90002385, GCST90002386, GCST90002405, GCST004619, GCST004612, GCST90002406	High light scatter reticulocyte count	Reticulocytosis	-0.20443	0.0185444	2.93368e-28	-0.156458	0.487288	0.748151	-0.195611	0.027242	6.94623e-13	2.93368	-28	7.48151	-1	6.94623	-13		3_56815721_T_C, 19_55025227_G_A	3_56815721_T_C (ENSG00000298507,ARHGEF3,ENSG00000296096,ARHGEF3-AS1,TASOR,ENSG00000307053,SPATA12,CCDC66,ENSG00000272202,ENSG00000297895), 19_55025227_G_A (GP6,GP6-AS1,RDH13,EPS8L1,RPL36AP50,NLRP2,ENSG00000275012,NLRP7,ENSG00000287170,PPP1R12C)				no		TRUE		2	trans-MR, trans-coloc	no	no
ACOT13	ACOT13_EFO_0007985	UKBPPP_2023	continuous-30090-both_sexes-irnt	Platelet crit	Platelet crit	0.223716	0.0256853	3.04166e-18	0.0629269	0.48067	0.895842	0.252426	0.0376341	1.98143e-11	3.04166	-18	8.95842	-1	1.98143	-11		3_56815721_T_C	3_56815721_T_C (ENSG00000298507,ARHGEF3,ENSG00000296096,ARHGEF3-AS1,TASOR,ENSG00000307053,SPATA12,CCDC66,ENSG00000272202,ENSG00000297895)				no		FALSE		3	trans-MR, mixed-MR, trans-coloc	no	no
ACOT13	ACOT13_EFO_0007986	UKBPPP_2023	continuous-30250-both_sexes-irnt	Reticulocyte count	Reticulocyte count	-0.15539	0.0228691	1.08486e-11	-0.140492	0.516986	0.785813	-0.147896	0.0320717	3.9995e-06	1.08486	-11	7.85813	-1	3.9995	-6		3_56815721_T_C	3_56815721_T_C (ENSG00000298507,ARHGEF3,ENSG00000296096,ARHGEF3-AS1,TASOR,ENSG00000307053,SPATA12,CCDC66,ENSG00000272202,ENSG00000297895)				no		FALSE		2	trans-MR, trans-coloc	no	no
ACOT13	ACOT13_EFO_0009682	UKBPPP_2023	icd10-O32-both_sexes	O32 Maternal care for known or suspected malpresentation of foetus	O32 Maternal care for known or suspected malpresentation of foetus	2.10098	0.201645	2.02661e-25	-0.14015	1.89767	0.941127	1.65523	0.272295	1.21077e-09	2.02661	-25	9.41127	-1	1.21077	-9		3_56134920_G_GT					no		FALSE		3	trans-MR, mixed-MR, trans-coloc	no	no
ACOT13	ACOT13_HP_0025328	UKBPPP_2023	icd10-O46-both_sexes	O46 Antepartum haemorrhage, not elsewhere classified	O46 Antepartum haemorrhage, not elsewhere classified	1.75694	0.191513	4.55889e-20	0.484292	1.7345	0.780082	1.28047	0.256735	6.11545e-07	4.55889	-20	7.80082	-1	6.11545	-7		5_132350453_G_A	5_132350453_G_A (MIR3936,SLC22A5,MIR3936HG,SLC22A4,CARINH,LINC02863,ENSG00000298170,PDLIM4,Y_RNA,P4HA2)				no		FALSE		3	trans-MR, mixed-MR, trans-coloc	no	no
ACOX1	ACOX1_D001791	UKBPPP_2023	GCST90002357, GCST90002402, GCST004603, GCST90002346, GCST90002400, GCST004616	Platelet count	Blood Platelet Disorders	1.84072	0.19213	9.64978e-22	-12.6613	4.23215	0.00277426	1.74049	0.319106	4.91751e-08	9.64978	-22	2.77426	-3	4.91751	-8		8_105569300_A_T	8_105569300_A_T (ENSG00000254141,ENSG00000253420,RPL12P24,ENSG00000294727,ZFPM2,ENSG00000253526,ENSG00000243171,Y_RNA,TMCC1P1,LINC03084)				no	0.234613	TRUE	genetic_association	3	trans-MR, mixed-MR, trans-coloc	no	no
ACOX1	ACOX1_D004700	UKBPPP_2023	GCST90012110	Sex hormone-binding globulin levels adjusted for BMI	Endocrine System Diseases	-0.077792	0.0120976	1.27302e-10							1.27302	-10	0	0	0	0				no			no		FALSE		1	cis-MR	no	no
ACOX1	ACOX1_D004802	UKBPPP_2023	GCST90002381	Eosinophil counts	Eosinophilia	0.1618	0.0249582	9.00125e-11	0.218608	0.130971	0.0950897	0.163975	0.0290064	1.57626e-08	9.00125	-11	9.50897	-2	1.57626	-8		8_105569300_A_T	8_105569300_A_T (ENSG00000254141,ENSG00000253420,RPL12P24,ENSG00000294727,ZFPM2,ENSG00000253526,ENSG00000243171,Y_RNA,TMCC1P1,LINC03084)				no	0.34744	FALSE	genetic_association	2	mixed-MR, trans-coloc	no	no
ACOX1	ACOX1_D008078	UKBPPP_2023	GCST90002412	Low density lipoprotein cholesterol levels	Cholesterol, LDL	0.160805	0.0217456	1.41576e-13	0.226618	0.144474	0.116747	0.196123	0.0304081	1.12076e-10	1.41576	-13	1.16747	-1	1.12076	-10			10_63373396_A_C (MIR1296,ENSG00000270421,PRELID1P3,JMJD1C-AS2,JMJD1C-AS1,JMJD1C,ENSG00000224412,REEP3,TATDN1P1,NRBF2)				no	0.129645	FALSE	genetic_association	2	cis-MR, mixed-MR	no	no
ACOX1	ACOX1_EFO_0004541	UKBPPP_2023	biomarkers-30750-both_sexes-irnt	Glycated haemoglobin (HbA1c)	Glycated haemoglobin (HbA1c)	0.237329	0.0302777	4.56195e-15	0.189658	0.363013	0.601354	0.206124	0.0345553	2.44584e-09	4.56195	-15	6.01354	-1	2.44584	-9		3_56815721_T_C	3_56815721_T_C (ENSG00000298507,ARHGEF3,ENSG00000296096,ARHGEF3-AS1,TASOR,ENSG00000307053,SPATA12,CCDC66,ENSG00000272202,ENSG00000297895)				no	0.315438	FALSE	genetic_association	2	mixed-MR, trans-coloc	no	no
ACOX1	ACOX1_EFO_0004611	UKBPPP_2023	continuous-LDLC-both_sexes-medadj_irnt, continuous-LDLC-both_sexes-medadj_raw	LDL direct, adjusted by medication	LDL direct, adjusted by medication	0.201527	0.0292675	5.7501e-12	0.121607	0.183765	0.50813	0.184851	0.0339744	5.30154e-08	5.7501	-12	5.0813	-1	5.30154	-8			10_63373396_A_C (MIR1296,ENSG00000270421,PRELID1P3,JMJD1C-AS2,JMJD1C-AS1,JMJD1C,ENSG00000224412,REEP3,TATDN1P1,NRBF2)				no	0.129645	TRUE	genetic_association	1	mixed-MR	no	no
ACOX1	ACOX1_EFO_0007985	UKBPPP_2023	continuous-30090-both_sexes-irnt	Platelet crit	Platelet crit	0.701055	0.0854471	2.31448e-16	0.999942	9.23108	0.913739	0.712897	0.153524	3.42477e-06	2.31448	-16	9.13739	-1	3.42477	-6		8_105569300_A_T	8_105569300_A_T (ENSG00000254141,ENSG00000253420,RPL12P24,ENSG00000294727,ZFPM2,ENSG00000253526,ENSG00000243171,Y_RNA,TMCC1P1,LINC03084)				no		FALSE		3	trans-MR, mixed-MR, trans-coloc	no	no
ACOX1	ACOX1_EFO_0009682	UKBPPP_2023	icd10-O32-both_sexes	O32 Maternal care for known or suspected malpresentation of foetus	O32 Maternal care for known or suspected malpresentation of foetus	2.14067	0.277929	1.33698e-14	2.21719	2.85705	0.437723	1.95564	0.315121	5.43504e-10	1.33698	-14	4.37723	-1	5.43504	-10			3_56815721_T_C (ENSG00000298507,ARHGEF3,ENSG00000296096,ARHGEF3-AS1,TASOR,ENSG00000307053,SPATA12,CCDC66,ENSG00000272202,ENSG00000297895)				no		FALSE	literature, animal_model	1	mixed-MR	no	no
ACP1	ACP1_Body-mass index, inverse-rank normalized	UKBPPP_2023	BMI_IRN	Body-mass index, inverse-rank normalized	Body-mass index, inverse-rank normalized	0.0347349	0.00454657	2.1757e-14	0.0353077	0.025605	0.167914	0.0315309	0.00568067	2.84758e-08	2.1757	-14	1.67914	-1	2.84758	-8				no			no		FALSE		2	cis-MR, mixed-MR	no	no
ACP1	ACP1_D000740	UKBPPP_2023	GCST90002404	Red cell distribution width	Anemia	0.0320717	0.00485312	3.88323e-11	0.000558761	0.0102394	0.956481	0.0235266	0.00716451	0.00102428	3.88323	-11	9.56481	-1	1.02428	-3				no			no		FALSE		2	cis-MR, mixed-MR	no	no
ACP1	ACP1_D001827	SUN_2018	NEALE2_50_raw	Standing height	Body Height	0.0948055	0.0134105	1.55517e-12	0.0989476	0.0306369	0.00123925	0.0953611	0.0128752	1.2959e-13	1.5552	-12	1.2392	-3	1.2959	-13				no			no		FALSE		1	cis-MR	no	no
ACP1	ACP1_D010003	UKBPPP_2023	M13_ARTHROSIS	Arthrosis	Osteoarthritis	0.0650585	0.0104747	5.26505e-10	0.0644782	0.0223603	0.00393161	0.0638084	0.0140376	5.48002e-06	5.26505	-10	3.93161	-3	5.48002	-6	2_118446_G_C			no			no		FALSE		3	cis-MR, mixed-MR, cis-coloc	no	no
ACP1	ACP1_EFO_0004339	UKBPPP_2023	continuous-1697-both_sexes	Comparative height size at age 10	Comparative height size at age 10	-0.032883	0.00484587	1.1545e-11	0.0128618	0.017608	0.465113	-0.0124255	0.00829638	0.134209	1.1545	-11	4.65113	-1	1.34209	-1	2_118446_G_C			no			no		FALSE		3	cis-MR, mixed-MR, cis-coloc	no	no
ACP1	ACP1_EFO_0004518	UKBPPP_2023	biomarkers-30700-both_sexes-irnt	Creatinine	Creatinine	-0.0340816	0.00428952	1.93691e-15	-0.0333525	0.00977895	0.000648098	-0.039372	0.00654331	1.77525e-09	1.93691	-15	6.48098	-4	1.77525	-9	2_381998_A_G			no			no		FALSE		3	cis-MR, mixed-MR, cis-coloc	no	no
ACP1	ACP1_EFO_0004532	UKBPPP_2023	biomarkers-30730-both_sexes-irnt	Gamma glutamyltransferase	Gamma glutamyltransferase	-0.0381158	0.00497542	1.84753e-14	-0.0197634	0.0114045	0.0831066	-0.0314465	0.00699783	6.99821e-06	1.84753	-14	8.31066	-2	6.99821	-6	2_118446_G_C			no			no	0.668746	FALSE	genetic_association	3	cis-MR, mixed-MR, cis-coloc	no	no
ACP1	ACP1_EFO_0004541	UKBPPP_2023	biomarkers-30750-both_sexes-irnt	Glycated haemoglobin (HbA1c)	Glycated haemoglobin (HbA1c)	-0.0363247	0.00515755	1.8811e-12	-0.0293468	0.0123413	0.0174102	-0.0301016	0.00731303	3.85244e-05	1.8811	-12	1.74102	-2	3.85244	-5				no			no	0.735574	FALSE	genetic_association	2	cis-MR, mixed-MR	no	no
ACP1	ACP1_EFO_0004617	UKBPPP_2023	biomarkers-30720-both_sexes-irnt	Cystatin C	Cystatin C	-0.0587623	0.00492633	8.43829e-33	-0.0461109	0.0105221	1.17445e-05	-0.0728592	0.00851713	1.18452e-17	8.43829	-33	1.17445	-5	1.18452	-17	2_118446_G_C			no			no	0.82924	FALSE	genetic_association	3	cis-MR, mixed-MR, cis-coloc	no	no
ACP1	ACP1_EFO_0005208	UKBPPP_2023	continuous-eGFRcys-both_sexes-irnt, continuous-eGFRcreacys-both_sexes-irnt, continuous-eGFR-both_sexes-irnt	Estimated glomerular filtration rate, serum creatinine + cystain C	Estimated glomerular filtration rate, serum creatinine + cystain C	0.0492006	0.00391453	3.13751e-36	0.0256771	0.00685585	0.00018019	0.0505644	0.00538742	6.25418e-21	3.13751	-36	1.8019	-4	6.25418	-21	2_118446_G_C, 2_101861_T_C			no			no		TRUE		3	cis-MR, mixed-MR, cis-coloc	no	no
ACP1	ACP1_EFO_0005763	UKBPPP_2023	continuous-PP-both_sexes-combined_raw, continuous-PP-both_sexes-combined_medadj_raw, continuous-PP-both_sexes-combined_irnt, continuous-PP-both_sexes-combined_medadj_irnt, continuous-PP-both_sexes-auto_raw	Pulse pressure, combined automated + manual reading	Pulse pressure, combined automated + manual reading	-0.435431	0.0611253	1.05162e-12	-0.45999	0.116497	7.86346e-05	-0.455611	0.0832825	4.48329e-08	1.05162	-12	7.86346	-5	4.48329	-8	2_371636_T_G, 2_118446_G_C			no			no	0.580372	TRUE	genetic_association	3	cis-MR, mixed-MR, cis-coloc	no	no
ACP1	ACP1_EFO_0007814	UKBPPP_2023	continuous-5084-both_sexes-irnt, continuous-5085-both_sexes-irnt	Spherical power (right)	Spherical power (right)	-0.100174	0.00994605	7.36748e-24	-0.0976003	0.0231337	2.45419e-05	-0.0898811	0.0141168	1.92831e-10	7.36748	-24	2.45419	-5	1.92831	-10	2_381998_A_G			no			no		TRUE		3	cis-MR, mixed-MR, cis-coloc	no	no
ACP1	ACP1_EFO_0009795	UKBPPP_2023	biomarkers-30670-both_sexes-irnt	Urea	Urea	-0.0617762	0.00471595	3.31729e-39	-0.0674868	0.00797901	0	-0.0577674	0.00683375	2.83294e-17	3.31729	-39	2.71889	-17	2.83294	-17	2_381998_A_G			no			no		FALSE		3	cis-MR, mixed-MR, cis-coloc	no	no
ACP1	ACP1_HP_0000545	UKBPPP_2023	categorical-6147-both_sexes-1	Reason for glasses/contact lenses	Myopia	0.116647	0.016979	6.41736e-12	0.110517	0.0354839	0.00184212	0.103437	0.0255713	5.23122e-05	6.41736	-12	1.84212	-3	5.23122	-5	2_30762_A_G			no			no	0.592587	FALSE	literature, genetic_association	3	cis-MR, mixed-MR, cis-coloc	no	no
ACP1	ACP1_Height, inverse-rank normalized	UKBPPP_2023	HEIGHT_IRN	Height, inverse-rank normalized	Height, inverse-rank normalized	-0.0359527	0.00396014	1.09925e-19	-0.003129	0.0118617	0.791941	-0.0268664	0.00751057	0.000347375	1.09925	-19	7.91941	-1	3.47375	-4	2_30762_A_G			no			no		FALSE		3	cis-MR, mixed-MR, cis-coloc	no	no
ACP1	ACP1_Impedance of arm (left)	UKBPPP_2023	continuous-23110-both_sexes-irnt	Impedance of arm (left)	Impedance of arm (left)	-0.028778	0.00439541	5.85943e-11	-0.0270785	0.0173378	0.118332	-0.0269731	0.00594657	5.73558e-06	5.85943	-11	1.18332	-1	5.73558	-6	2_118446_G_C			no			no		FALSE		3	cis-MR, mixed-MR, cis-coloc	no	no
ACP1	ACP1_Impedance of arm (right)	UKBPPP_2023	continuous-23109-both_sexes-irnt	Impedance of arm (right)	Impedance of arm (right)	-0.0324107	0.00447099	4.19497e-13	-0.0269119	0.0173375	0.120606	-0.0283098	0.00604521	2.82685e-06	4.19497	-13	1.20606	-1	2.82685	-6	2_118446_G_C			no			no		FALSE		3	cis-MR, mixed-MR, cis-coloc	no	no
ACP1	ACP1_character(0)	SUN_2018	NEALE2_23109_raw, NEALE2_23110_raw	Impedance of arm (right)	Impedance of arm (right)	0.526778	0.0807753	6.95955e-11	0.52241	0.133122	8.69881e-05	0.534546	0.0777293	6.11187e-12	6.9595	-11	8.6988	-5	6.1119	-12				no			no		TRUE		1	cis-MR	no	no
ACP2	ACP2_D001251	SUN_2018	NEALE2_5132_raw, NEALE2_5133_raw	3mm strong meridian (right)	Astigmatism	-0.124118	0.0181261	7.51562e-12	-0.27481	0.0307857	0	-0.120461	0.0326633	0.000226063	7.5156	-12	4.39598	-19	2.2606	-4							no		TRUE		1	trans-MR	no	no
ACP2	ACP2_D001837	SUN_2018	NEALE2_20015_raw	Sitting height	Body Weights and Measures	0.194222	0.0206853	6.03459e-21	0.422983	0.0335847	0	0.206921	0.0437336	2.22968e-06	6.0346	-21	2.2638	-36	2.2297	-6							no		FALSE		1	trans-MR	no	no
ACP2	ACP2_D014797	SUN_2018	NEALE2_20151_raw, NEALE2_3062_raw	Forced vital capacity (fvc), best measure	Vital Capacity	0.0304887	0.00440803	4.62504e-12	0.0573975	0.00730612	3.9968e-15	0.0306009	0.00687139	8.45292e-06	4.625	-12	3.9968	-15	8.4529	-6							no	0.0398373	TRUE	genetic_association	1	trans-MR	no	no
ACP5	ACP5_D000740	UKBPPP_2023	GCST90002384, GCST90002334, GCST90002392, GCST90002390	Hemoglobin	Anemia	0.101941	0.0102877	3.80575e-23	0.0422837	0.067341	0.530066	0.0647267	0.0174474	0.0002074	3.80575	-23	5.30066	-1	2.074	-4		9_133274414_G_A	9_133274414_G_A (ABO,Y_RNA,LCN1P2,LCN1P1,SURF6,Y_RNA,RPL21P81,OBP2B,MED22,RPL7A)				no		TRUE		4	cis-MR, trans-MR, mixed-MR, trans-coloc	no	no
ACP5	ACP5_D001791	UKBPPP_2023	GCST90002400	Plateletcrit	Blood Platelet Disorders	-0.0785569	0.0101184	8.2422e-15	-0.0180519	0.0966346	0.851813	-0.0649964	0.0161892	5.94948e-05	8.2422	-15	8.51813	-1	5.94948	-5		10_93079885_G_A	10_93079885_G_A (CYP26A1,ENSG00000304168,ENSG00000279607,CYP26C1-DT,CYP26C1,NIP7P1,XRCC6P1,ENSG00000296225,ENSG00000297060,ENSG00000225118)				no		FALSE		2	trans-MR, trans-coloc	no	no
ACP5	ACP5_D008078	UKBPPP_2023	RX_STATIN	Statin medication	Cholesterol, LDL	0.0860932	0.0132231	7.47385e-11	0.154173	0.0684482	0.0242969	0.0732206	0.02213	0.000937461	7.47385	-11	2.42969	-2	9.37461	-4		9_133274414_G_A	9_133274414_G_A (ABO,Y_RNA,LCN1P2,LCN1P1,SURF6,Y_RNA,RPL21P81,OBP2B,MED22,RPL7A)				no		FALSE		3	trans-MR, mixed-MR, trans-coloc	no	no
ACP5	ACP5_D013921	UKBPPP_2023	GCST90002403, GCST90002363	Red blood cell count	Thrombocytopenia	0.0784914	0.00937974	5.85099e-17	0.021385	0.0513513	0.677084	0.088861	0.015719	1.57571e-08	5.85099	-17	6.77084	-1	1.57571	-8		9_133274414_G_A	9_133274414_G_A (ABO,Y_RNA,LCN1P2,LCN1P1,SURF6,Y_RNA,RPL21P81,OBP2B,MED22,RPL7A)				no		TRUE		2	trans-MR, trans-coloc	no	no
ACP5	ACP5_EFO_0004305	UKBPPP_2023	continuous-30010-both_sexes-irnt	Red blood cell (erythrocyte) count	Red blood cell (erythrocyte) count	0.0578007	0.00807904	8.40379e-13	0.0239034	0.0851136	0.778832	0.0617404	0.0142849	1.54568e-05	8.40379	-13	7.78832	-1	1.54568	-5		17_7176750_A_G	17_7176750_A_G (ASGR1,ENSG00000305670,ENSG00000279812,RPL7AP64,ENSG00000289977,DLG4,ACADVL,MIR324,DVL2,ENSG00000306813)				no		FALSE		3	trans-MR, mixed-MR, trans-coloc	no	no
ACP5	ACP5_EFO_0004617	UKBPPP_2023	biomarkers-30720-both_sexes-irnt	Cystatin C	Cystatin C	0.0651607	0.00943286	4.92101e-12	0.147731	0.065357	0.0237987	0.0711876	0.0151456	2.59887e-06	4.92101	-12	2.37987	-2	2.59887	-6		10_93079885_G_A	10_93079885_G_A (CYP26A1,ENSG00000304168,ENSG00000279607,CYP26C1-DT,CYP26C1,NIP7P1,XRCC6P1,ENSG00000296225,ENSG00000297060,ENSG00000225118)				no		FALSE		2	trans-MR, trans-coloc	no	no
ACP5	ACP5_EFO_0005208	UKBPPP_2023	continuous-eGFRcreacys-both_sexes-irnt, continuous-eGFRcys-both_sexes-irnt	Estimated glomerular filtration rate, cystain C	Estimated glomerular filtration rate, cystain C	-0.0608134	0.0089681	1.19285e-11	-0.0317372	0.0606205	0.600599	-0.0600004	0.0138414	1.4585e-05	1.19285	-11	6.00599	-1	1.4585	-5		4_24800212_C_G, 10_93079885_G_A	4_24800212_C_G (SOD3,HNRNPA1P65,ENSG00000251638,CCDC149,LINC02473,ATP5MGP3,ENSG00000302939,ENSG00000298600,ENSG00000300621,DHX15), 10_93079885_G_A (CYP26A1,ENSG00000304168,ENSG00000279607,CYP26C1-DT,CYP26C1,NIP7P1,XRCC6P1,ENSG00000296225,ENSG00000297060,ENSG00000225118)				no		TRUE		2	trans-MR, trans-coloc	no	no
ACP5	ACP5_EFO_0009682	UKBPPP_2023	icd10-O32-both_sexes	O32 Maternal care for known or suspected malpresentation of foetus	O32 Maternal care for known or suspected malpresentation of foetus	-0.971427	0.109712	8.41586e-19	-0.841468	0.752866	0.263701	-0.486872	0.18395	0.00812663	8.41586	-19	2.63701	-1	8.12663	-3		12_480706_CCTG_C	12_480706_CCTG_C (ENSG00000295765,ENSG00000303058,B4GALNT3,ENSG00000304192,CCDC77,ENSG00000304668,KDM5A,ENSG00000301724,RNU7-103P,ENSG00000255825)				no		FALSE	literature	2	trans-MR, trans-coloc	no	no
ACP6	ACP6_D007970	UKBPPP_2023	GCST90002374	White blood cell count	Leukopenia	0.112421	0.0175907	1.64899e-10	-0.0188485	0.074512	0.800299	0.0824883	0.0235011	0.000448156	1.64899	-10	8.00299	-1	4.48156	-4							no		FALSE		1	trans-MR	no	no
ACP6	ACP6_EFO_0004531	UKBPPP_2023	biomarkers-30880-both_sexes-irnt	Urate	Urate	-0.145179	0.0143196	3.7293e-24	-0.0277149	0.0278341	0.319388	-0.0342815	0.0129704	0.00821617	3.7293	-24	3.19388	-1	8.21617	-3		1_145686560_G_A					no		FALSE		2	trans-MR, trans-coloc	no	no
ACRBP	ACRBP_D000740	UKBPPP_2023	GCST90002404	Red cell distribution width	Anemia	-0.0907301	0.0114257	2.00748e-15	-0.112171	0.0373591	0.00267759	-0.0945668	0.0141148	2.0863e-11	2.00748	-15	2.67759	-3	2.0863	-11			7_106732176_T_C (ENSG00000243797,LINC02577,RNA5SP236,ENSG00000302432,CCDC71L,ENSG00000294198,ENSG00000286013,PIK3CG,CTB-30L5.1,ENSG00000290116)	no			no		FALSE		2	cis-MR, mixed-MR	no	no
ACRBP	ACRBP_D001791	UKBPPP_2023	GCST004603, GCST90002357, GCST90002402, GCST90002346, GCST90002395, GCST004599, GCST004607, GCST90002401, GCST90002400	Platelet count	Blood Platelet Disorders	1.13048	0.0693196	8.63433e-60	1.03541	1.08991	0.342114	1.01054	0.08692	3.03855e-31	8.63433	-60	3.42114	-1	3.03855	-31		3_56815721_T_C, 8_105569300_A_T	3_56815721_T_C (ENSG00000298507,ARHGEF3,ENSG00000296096,ARHGEF3-AS1,TASOR,ENSG00000307053,SPATA12,CCDC66,ENSG00000272202,ENSG00000297895), 8_105569300_A_T (ENSG00000254141,ENSG00000253420,RPL12P24,ENSG00000294727,ZFPM2,ENSG00000253526,ENSG00000243171,Y_RNA,TMCC1P1,LINC03084)				no		TRUE		2	trans-MR, trans-coloc	no	no
ACRBP	ACRBP_D002312	UKBPPP_2023	I9_CVD_HARD	Hard cardiovascular diseases	Cardiomyopathy, Hypertrophic	0.177186	0.028683	6.51666e-10	0.147716	0.126652	0.243488	0.155155	0.0381256	4.7101e-05	6.51666	-10	2.43488	-1	4.7101	-5		12_111388673_A_AAATT	12_111388673_A_AAATT (HSPA8P14,ENSG00000294281,ENSG00000299832,SH2B3,PHETA1,LINC02356,RNA5SP373,ENSG00000304623,MIR6760,U7)				no		FALSE		2	mixed-MR, trans-coloc	no	no
ACRBP	ACRBP_D004700	UKBPPP_2023	GCST90012107, GCST90012106	Sex hormone-binding globulin levels	Endocrine System Diseases	-0.0478547	0.00770369	5.23433e-10	-0.042341	0.0212342	0.0461518	-0.0441586	0.00887537	6.51084e-07	5.23433	-10	4.61518	-2	6.51084	-7				no			no		TRUE		1	cis-MR	no	no
ACRBP	ACRBP_D006402	UKBPPP_2023	GCST90002394, GCST90002379, GCST004626, GCST004613, GCST004614	Monocyte percentage of white cells	Hematologic Diseases	-0.109603	0.0115349	2.06253e-21	-0.0917206	0.0251632	0.000267362	-0.105722	0.0136019	7.69169e-15	2.06253	-21	2.67362	-4	7.69169	-15		8_105569300_A_T, 12_111388673_A_AAATT	10_63288546_C_A (TATDN1P1,ENSG00000270421,MIR1296,PRELID1P3,JMJD1C-AS2,NRBF2,ENSG00000224301,JMJD1C-AS1,JMJD1C,RNU6-543P), 8_105569300_A_T (ENSG00000254141,ENSG00000253420,RPL12P24,ENSG00000294727,ZFPM2,ENSG00000253526,ENSG00000243171,Y_RNA,TMCC1P1,LINC03084), 12_111388673_A_AAATT (HSPA8P14,ENSG00000294281,ENSG00000299832,SH2B3,PHETA1,LINC02356,RNA5SP373,ENSG00000304623,MIR6760,U7)	no			no	0.533463	TRUE	genetic_association	4	cis-MR, trans-MR, mixed-MR, trans-coloc	no	no
ACRBP	ACRBP_D007960	UKBPPP_2023	GCST004634	Basophil percentage of granulocytes	Leukocyte Disorders	0.197331	0.0257985	2.02672e-14	0.119954	0.174325	0.491385	0.145523	0.0375372	0.000105854	2.02672	-14	4.91385	-1	1.05854	-4		1_199031598_A_G	1_199031598_A_G (LINC01222,LINC01221,ENSG00000286541,ENSG00000225172,ENSG00000227747,MIR181A1HG,LINC02789,MIR181A1,MIR181B1,ENSG00000304925)				no		FALSE		2	trans-MR, trans-coloc	no	no
ACRBP	ACRBP_D007970	UKBPPP_2023	GCST004610	White blood cell count	Leukopenia	0.22455	0.0298423	5.29005e-14	-0.743499	0.457376	0.10404	0.175407	0.0414224	2.28974e-05	5.29005	-14	1.0404	-1	2.28974	-5		12_111388673_A_AAATT	12_111388673_A_AAATT (HSPA8P14,ENSG00000294281,ENSG00000299832,SH2B3,PHETA1,LINC02356,RNA5SP373,ENSG00000304623,MIR6760,U7)				no		FALSE		2	trans-MR, trans-coloc	no	no
ACRBP	ACRBP_D008232	UKBPPP_2023	GCST004625, GCST90002340	Monocyte count	Lymphoproliferative Disorders	0.218236	0.0294937	1.36777e-13	-0.31069	0.348538	0.37271	0.165109	0.0419265	8.21413e-05	1.36777	-13	3.7271	-1	8.21413	-5		12_111388673_A_AAATT	12_111388673_A_AAATT (HSPA8P14,ENSG00000294281,ENSG00000299832,SH2B3,PHETA1,LINC02356,RNA5SP373,ENSG00000304623,MIR6760,U7)				no	0.533463	TRUE	genetic_association	3	trans-MR, mixed-MR, trans-coloc	no	no
ACRBP	ACRBP_D013921	UKBPPP_2023	GCST90002363	Red blood cell count	Thrombocytopenia	0.14279	0.0214354	2.71238e-11							2.71238	-11	0	0	0	0							no		FALSE		1	trans-MR	no	no
ACRBP	ACRBP_D054556	UKBPPP_2023	I9_VTE	Venous thromboembolism	Venous Thromboembolism	0.461561	0.0723468	1.77271e-10	0.0905168	0.635436	0.886726	0.471246	0.114179	3.67105e-05	1.77271	-10	8.86726	-1	3.67105	-5		12_111388673_A_AAATT	12_111388673_A_AAATT (HSPA8P14,ENSG00000294281,ENSG00000299832,SH2B3,PHETA1,LINC02356,RNA5SP373,ENSG00000304623,MIR6760,U7)				no		FALSE		2	trans-MR, trans-coloc	no	no
ACRBP	ACRBP_EFO_0002950	UKBPPP_2023	icd10-Z34-both_sexes	Z34 Supervision of normal pregnancy	Z34 Supervision of normal pregnancy	1.75115	0.228163	1.6543e-14	-2.69601	2.1839	0.217019	1.2625	0.34715	0.000276098	1.6543	-14	2.17019	-1	2.76098	-4		12_111388673_A_AAATT	12_111388673_A_AAATT (HSPA8P14,ENSG00000294281,ENSG00000299832,SH2B3,PHETA1,LINC02356,RNA5SP373,ENSG00000304623,MIR6760,U7)				no		FALSE		2	trans-MR, trans-coloc	no	no
ACRBP	ACRBP_EFO_0004312	UKBPPP_2023	continuous-20151-both_sexes-irnt	Forced vital capacity (FVC), Best measure	Forced vital capacity (FVC), Best measure	-0.0697195	0.00893814	6.17988e-15	-0.0350395	0.0339554	0.302107	-0.061684	0.0103076	2.17313e-09	6.17988	-15	3.02107	-1	2.17313	-9	12_6774534_C_T		8_9172650_G_A (ENSG00000306870,ENSG00000253252,PPP1R3B,ENSG00000254340,ENSG00000295900,ENSG00000254091,PPP1R3B-DT,Metazoa_SRP,ENSG00000253887,RNU7-55P)	no			no	0.581778	FALSE	genetic_association	3	cis-MR, mixed-MR, cis-coloc	no	no
ACRBP	ACRBP_EFO_0004314	UKBPPP_2023	continuous-20150-both_sexes-irnt	Forced expiratory volume in 1-second (FEV1), Best measure	Forced expiratory volume in 1-second (FEV1), Best measure	-0.0556896	0.00880225	2.50382e-10	-0.053847	0.0293398	0.0664633	-0.0564752	0.0106552	1.15636e-07	2.50382	-10	6.64633	-2	1.15636	-7	12_6774534_C_T			no			no		FALSE		2	cis-MR, cis-coloc	no	no
ACRBP	ACRBP_EFO_0004532	UKBPPP_2023	biomarkers-30730-both_sexes-irnt	Gamma glutamyltransferase	Gamma glutamyltransferase	0.0794469	0.0116971	1.1056e-11	0.0480273	0.0478124	0.31514	0.0689349	0.0149904	4.25304e-06	1.1056	-11	3.1514	-1	4.25304	-6			19_55025227_G_A (GP6,GP6-AS1,RDH13,EPS8L1,RPL36AP50,NLRP2,ENSG00000275012,NLRP7,ENSG00000287170,PPP1R12C)				no		FALSE		1	mixed-MR	no	no
ACRBP	ACRBP_EFO_0007985	UKBPPP_2023	continuous-30090-both_sexes-irnt	Platelet crit	Platelet crit	0.240191	0.0243693	6.43825e-23	0.514248	0.872658	0.555667	0.220886	0.0366291	1.63616e-09	6.43825	-23	5.55667	-1	1.63616	-9		3_56815721_T_C	3_56815721_T_C (ENSG00000298507,ARHGEF3,ENSG00000296096,ARHGEF3-AS1,TASOR,ENSG00000307053,SPATA12,CCDC66,ENSG00000272202,ENSG00000297895)				no		FALSE		2	trans-MR, trans-coloc	no	no
ACRBP	ACRBP_EFO_0007986	UKBPPP_2023	continuous-30250-both_sexes-irnt	Reticulocyte count	Reticulocyte count	-0.241921	0.0244342	4.12544e-23	-0.0890187	0.583603	0.878767	-0.144079	0.0378854	0.000142936	4.12544	-23	8.78767	-1	1.42936	-4		3_56815721_T_C	3_56815721_T_C (ENSG00000298507,ARHGEF3,ENSG00000296096,ARHGEF3-AS1,TASOR,ENSG00000307053,SPATA12,CCDC66,ENSG00000272202,ENSG00000297895)				no	0.0770735	FALSE	genetic_association	2	trans-MR, trans-coloc	no	no
ACRBP	ACRBP_EFO_0007993	UKBPPP_2023	continuous-30180-both_sexes-irnt	Lymphocyte percentage	Lymphocyte percentage	-0.144918	0.0195518	1.24415e-13	0.0330885	0.327396	0.919498	-0.0836257	0.0321276	0.00924317	1.24415	-13	9.19498	-1	9.24317	-3		3_56815721_T_C	3_56815721_T_C (ENSG00000298507,ARHGEF3,ENSG00000296096,ARHGEF3-AS1,TASOR,ENSG00000307053,SPATA12,CCDC66,ENSG00000272202,ENSG00000297895)				no		FALSE		2	trans-MR, trans-coloc	no	no
ACRBP	ACRBP_EFO_0009682	UKBPPP_2023	icd10-O32-both_sexes	O32 Maternal care for known or suspected malpresentation of foetus	O32 Maternal care for known or suspected malpresentation of foetus	2.51918	0.201515	7.3529e-36	-2.10166	2.90123	0.468819	1.77586	0.337371	1.41097e-07	7.3529	-36	4.68819	-1	1.41097	-7		12_54342686_A_G	12_54342686_A_G (RN7SL744P,MIR148B,GPR84-AS1,ENSG00000289854,ENSG00000303642,COPZ1,GPR84,RNU6-950P,NFE2,ZNF385A)				no		FALSE		3	trans-MR, mixed-MR, trans-coloc	no	no
ACRBP	ACRBP_EFO_0011011	UKBPPP_2023	continuous-20015-both_sexes-irnt	Sitting height	Sitting height	-0.0686383	0.0109772	4.03139e-10	0.0254806	0.0530721	0.631147	-0.0646148	0.0133139	1.21496e-06	4.03139	-10	6.31147	-1	1.21496	-6				no			no		FALSE		1	cis-MR	no	no
ACRBP	ACRBP_HP_0025328	UKBPPP_2023	icd10-O46-both_sexes	O46 Antepartum haemorrhage, not elsewhere classified	O46 Antepartum haemorrhage, not elsewhere classified	1.85897	0.193782	8.54865e-22	-1.44782	1.93197	0.453615	1.47129	0.282394	1.88766e-07	8.54865	-22	4.53615	-1	1.88766	-7		5_132332730_G_GCACA	5_132332730_G_GCACA (MIR3936,SLC22A5,MIR3936HG,SLC22A4,PDLIM4,CARINH,LINC02863,ENSG00000298170,P4HA2,MIR6830)				no		FALSE		3	trans-MR, mixed-MR, trans-coloc	no	no
ACRBP	ACRBP_High light scatter reticulocyte count	UKBPPP_2023	continuous-30300-both_sexes-irnt	High light scatter reticulocyte count	High light scatter reticulocyte count	0.0953948	0.0146086	6.57614e-11	0.152962	0.0571437	0.00743304	0.0863212	0.0171752	5.01004e-07	6.57614	-11	7.43304	-3	5.01004	-7	12_6774534_C_T			no			no		FALSE		2	cis-MR, cis-coloc	no	no
ACRBP	ACRBP_High light scatter reticulocyte percentage	UKBPPP_2023	continuous-30290-both_sexes-irnt	High light scatter reticulocyte percentage	High light scatter reticulocyte percentage	-0.208695	0.0219849	2.25168e-21	-0.00780058	0.561024	0.988906	-0.165125	0.0338452	1.06723e-06	2.25168	-21	9.88906	-1	1.06723	-6		19_55025227_G_A	19_55025227_G_A (GP6,GP6-AS1,RDH13,EPS8L1,RPL36AP50,NLRP2,ENSG00000275012,NLRP7,ENSG00000287170,PPP1R12C)				no		FALSE		2	trans-MR, trans-coloc	no	no
ACTN2	ACTN2_D008107	UKBPPP_2023	GCST90013405	Liver enzyme levels (alanine transaminase)	Liver Diseases	0.0368413	0.00363553	3.91687e-24	0.0373563	0.0165101	0.0236585	0.0338353	0.00435414	7.79647e-15	3.91687	-24	2.36585	-2	7.79647	-15		11_22274720_C_T	11_22274720_C_T (ENSG00000255372,SLC17A6-DT,SLC17A6,ANO5,ENSG00000254540,ENSG00000287962,ENSG00000305797,ENSG00000254820,ENSG00000255357,LINC01495)				no		FALSE		3	trans-MR, mixed-MR, trans-coloc	no	no
ACTN2	ACTN2_D009211	UKBPPP_2023	GCST90012047	Myoglobin levels	Myoglobin	0.767602	0.079753	6.28698e-22	0.562516	0.258883	0.0297913	0.824152	0.103503	1.68427e-15	6.28698	-22	2.97913	-2	1.68427	-15		2_178689578_C_T	2_178689578_C_T (ENSG00000267784,ENSG00000271401,ENSG00000271141,ENSG00000270574,ENSG00000271011,TTN,ENSG00000279598,ENSG00000287149,ENSG00000270277,RNU7-104P)				no		FALSE		3	trans-MR, mixed-MR, trans-coloc	no	no
ACTN2	ACTN2_EFO_0004735	UKBPPP_2023	biomarkers-30620-both_sexes-irnt	Alanine aminotransferase	Alanine aminotransferase	0.223339	0.0197578	1.25606e-29	0.212342	0.109618	0.0527333	0.205989	0.0269068	1.9235e-14	1.25606	-29	5.27333	-2	1.9235	-14		11_22274720_C_T	11_22274720_C_T (ENSG00000255372,SLC17A6-DT,SLC17A6,ANO5,ENSG00000254540,ENSG00000287962,ENSG00000305797,ENSG00000254820,ENSG00000255357,LINC01495)				no		FALSE		3	trans-MR, mixed-MR, trans-coloc	no	no
ACTN2	ACTN2_EFO_0004736	UKBPPP_2023	biomarkers-30650-both_sexes-irnt	Aspartate aminotransferase	Aspartate aminotransferase	0.376932	0.0243924	7.22098e-54	0.34813	0.125409	0.00550388	0.364108	0.0327706	1.11132e-28	7.22098	-54	5.50388	-3	1.11132	-28		17_67056188_G_A	17_67056188_G_A (CACNG1,ENSG00000302308,ENSG00000265664,ENSG00000264491,ENSG00000300405,ENSG00000300392,ENSG00000300438,CACNG4,ENSG00000289877,RNA5SP446)				no		FALSE		3	trans-MR, mixed-MR, trans-coloc	no	no
ACTN2	ACTN2_Impedance of arm (left)	UKBPPP_2023	continuous-23110-both_sexes-irnt	Impedance of arm (left)	Impedance of arm (left)	-0.160624	0.0207869	1.09953e-14	0.224277	0.0513051	1.23436e-05	0.0419069	0.0251439	0.0955774	1.09953	-14	1.23436	-5	9.55774	-2		14_54774813_CAA_C	14_54774813_CAA_C (SAMD4A-AS1,RNU6ATAC9P,MIR4308,FDPSP3,ENSG00000295290,ENSG00000304580,GCH1,ENSG00000305238,ENSG00000307190,SAMD4A)				no		FALSE		3	trans-MR, mixed-MR, trans-coloc	no	no
ACTN2	ACTN2_Impedance of arm (right)	UKBPPP_2023	continuous-23109-both_sexes-irnt	Impedance of arm (right)	Impedance of arm (right)	-0.161124	0.0210372	1.87431e-14	0.223955	0.057815	0.000107218	0.0339099	0.026846	0.206543	1.87431	-14	1.07218	-4	2.06543	-1		14_54774813_CAA_C	14_54774813_CAA_C (SAMD4A-AS1,RNU6ATAC9P,MIR4308,FDPSP3,ENSG00000295290,ENSG00000304580,GCH1,ENSG00000305238,ENSG00000307190,SAMD4A)				no		FALSE		3	trans-MR, mixed-MR, trans-coloc	no	no
ACTN2	ACTN2_Impedance of whole body	UKBPPP_2023	continuous-23106-both_sexes-irnt	Impedance of whole body	Impedance of whole body	-0.157863	0.0220931	8.9774e-13	0.219812	0.0432673	3.76796e-07	0.0246795	0.0260937	0.344249	8.9774	-13	3.76796	-7	3.44249	-1		14_54774813_CAA_C	14_54774813_CAA_C (SAMD4A-AS1,RNU6ATAC9P,MIR4308,FDPSP3,ENSG00000295290,ENSG00000304580,GCH1,ENSG00000305238,ENSG00000307190,SAMD4A)				no		FALSE		3	trans-MR, mixed-MR, trans-coloc	no	no
ACVR1B	ACVR1B_D006402	SUN_2018	GCST004609	Monocyte percentage of white cells	Hematologic Diseases	0.411162	0.0664623	6.15529e-10							6.1553	-10						19:53817382:A:G					no		FALSE		2	trans-MR, trans-coloc	no	no
ACVR1B	ACVR1B_D008232	SUN_2018	GCST90002340	Monocyte count	Lymphoproliferative Disorders	0.331155	0.0518083	1.63806e-10							1.6381	-10											no		FALSE		1	trans-MR	no	no
ACVRL1	ACVRL1_D000740	HILLARY_2019	GCST90002384	Hemoglobin	Anemia	-0.0672929	0.010181	3.85249e-11							3.8525	-11								no		0.58	no	0.912866	FALSE	genetic_association	1	cis-MR	yes	no
ACVRL1	ACVRL1_D001778	HILLARY_2019	GCST90002383	Hematocrit	Blood Coagulation Disorders	-0.0770322	0.0102026	4.34382e-14							4.3438	-14								no			no	0.915184	FALSE	literature, genetic_association	1	cis-MR	no	yes
ACVRL1	ACVRL1_D006973	UKBPPP_2023	I9_HYPTENS	Hypertension	Hypertension	-0.0869762	0.0140768	6.4633e-10	-0.0534424	0.0378446	0.157904	-0.0824987	0.0180889	5.09737e-06	6.4633	-10	1.57904	-1	5.09737	-6	12_52051791_G_A			no			no		FALSE		2	cis-MR, cis-coloc	no	yes
ACVRL1	ACVRL1_EFO_0004312	UKBPPP_2023	continuous-20151-both_sexes-irnt	Forced vital capacity (FVC), Best measure	Forced vital capacity (FVC), Best measure	0.0786257	0.012739	6.74037e-10	0.123222	0.100971	0.222324	0.0801699	0.0184942	1.4585e-05	6.74037	-10	2.22324	-1	1.4585	-5			4_76480299_C_T (ENSG00000249278,ENSG00000302014,SHROOM3,RNU6-145P,ENSG00000302027,CCDC158,ENSG00000199857,RPL36AP18,MIR4450,MIR548AH)				no		FALSE		1	trans-MR	no	yes
ACVRL1	ACVRL1_HP_0025328	UKBPPP_2023	icd10-O46-both_sexes	O46 Antepartum haemorrhage, not elsewhere classified	O46 Antepartum haemorrhage, not elsewhere classified	-1.20382	0.170199	1.51596e-12	-0.869733	1.29472	0.501739	-1.0799	0.252912	1.95608e-05	1.51596	-12	5.01739	-1	1.95608	-5			17_28367840_G_A (VTN,SEBOX,SARM1,ENSG00000265618,ENSG00000277450,ENSG00000279532,MIR4723,TMEM199,POLDIP2,TNFAIP1)				no		FALSE		1	trans-MR	no	yes
ACVRL1	ACVRL1_Hypertension, essential	UKBPPP_2023	I9_HYPTENSESS	Hypertension, essential	Hypertension, essential	-0.091502	0.0147973	6.26216e-10	-0.0593617	0.0381967	0.120159	-0.089419	0.0190381	2.64201e-06	6.26216	-10	1.20159	-1	2.64201	-6	12_52051791_G_A			no			no		FALSE		2	cis-MR, cis-coloc	no	yes
ACY1	ACY1_Antihypertensive medication - note that there are other indications	UKBPPP_2023	RX_ANTIHYP	Antihypertensive medication - note that there are other indications	Antihypertensive medication - note that there are other indications	0.345306	0.0400838	7.01864e-18	0.0730308	0.279938	0.794183	0.363931	0.0523915	3.74765e-12	7.01864	-18	7.94183	-1	3.74765	-12		3_49066701_C_T	3_49066701_C_T (RN7SL182P,QRICH1,MIR6890,ENSG00000272434,IMPDH2,QARS1,NDUFAF3,MIR191,MIR425,DALRD3)				no		FALSE		2	trans-MR, trans-coloc	no	no
ACY1	ACY1_CHEBI_6801	UKBPPP_2023	categorical-20003-both_sexes-1140884600	Treatment/medication code	metformin	0.635869	0.0991138	1.40324e-10	-0.150549	0.254075	0.55349	0.0318556	0.106879	0.765662	1.40324	-10	5.5349	-1	7.65662	-1		2_27508073_T_C	2_27508073_T_C (GCKR,FNDC4,ENSG00000306717,IFT172,SPATA31H1,RNU6-986P,ENSG00000235267,KRTCAP3,ZNF512,NRBP1)				no		FALSE		2	mixed-MR, trans-coloc	no	no
ACY1	ACY1_Chronic hepatitis, not elsewhere classified	UKBPPP_2023	K11_CHRONHEP	Chronic hepatitis, not elsewhere classified	Chronic hepatitis, not elsewhere classified	2.06364	0.286989	6.44663e-13	0.700772	0.991242	0.479589	1.88027	0.429581	1.20328e-05	6.44663	-13	4.79589	-1	1.20328	-5		22_43928847_C_G	22_43928847_C_G (ENSG00000304926,PNPLA3,SAMM50,RPL35AP36,PNPLA5,SULT4A1,ENSG00000299520,PARVB,ENSG00000299503,EFCAB6)				no		FALSE		2	trans-MR, trans-coloc	no	no
ACY1	ACY1_D000740	UKBPPP_2023	GCST90025988, GCST90002404, GCST90002369	Red cell distribution width	Anemia	-0.278085	0.0290731	1.1216e-21	-0.491622	1.36568	0.718859	-0.298674	0.0361288	1.37456e-16	1.1216	-21	7.18859	-1	1.37456	-16		2_27508073_T_C	2_27508073_T_C (GCKR,FNDC4,ENSG00000306717,IFT172,SPATA31H1,RNU6-986P,ENSG00000235267,KRTCAP3,ZNF512,NRBP1)				no		TRUE		3	trans-MR, mixed-MR, trans-coloc	no	no
ACY1	ACY1_D002318	UKBPPP_2023	FG_CVD	Cardiovascular diseases (excluding rheumatic etc)	Cardiovascular Diseases	0.238538	0.0373313	1.66137e-10	-0.156133	0.208539	0.454039	0.211763	0.0499142	2.21002e-05	1.66137	-10	4.54039	-1	2.21002	-5		12_111446804_T_C	12_111446804_T_C (SH2B3,ENSG00000299832,ENSG00000294281,HSPA8P14,PHETA1,LINC02356,RNA5SP373,U7,ENSG00000304623,IFITM3P5)				no		FALSE		2	trans-MR, trans-coloc	no	no
ACY1	ACY1_D003424	UKBPPP_2023	GCST003044	Crohn's disease	Crohn Disease	1.83	0.222861	2.18569e-16							2.18569	-16	0	0	0	0		12_111446804_T_C	12_111446804_T_C (SH2B3,ENSG00000299832,ENSG00000294281,HSPA8P14,PHETA1,LINC02356,RNA5SP373,U7,ENSG00000304623,IFITM3P5)				no		FALSE		3	trans-MR, mixed-MR, trans-coloc	no	no
ACY1	ACY1_D003920	UKBPPP_2023	GCST90038633	Diabetes	Diabetes Mellitus	0.0350928	0.00446421	3.81295e-15	-0.0189616	0.0251804	0.451432	0.0156725	0.00565478	0.00557901	3.81295	-15	4.51432	-1	5.57901	-3		2_27508073_T_C	2_27508073_T_C (GCKR,FNDC4,ENSG00000306717,IFT172,SPATA31H1,RNU6-986P,ENSG00000235267,KRTCAP3,ZNF512,NRBP1)				no		FALSE	literature	2	trans-MR, trans-coloc	no	no
ACY1	ACY1_D003924	UKBPPP_2023	GCST006867	Type 2 diabetes	Diabetes Mellitus, Type 2	0.622887	0.099876	4.47169e-10	-1.81404	1.05609	0.0858528	0.571843	0.115037	6.66209e-07	4.47169	-10	8.58528	-2	6.66209	-7		2_27508073_T_C	2_27508073_T_C (GCKR,FNDC4,ENSG00000306717,IFT172,SPATA31H1,RNU6-986P,ENSG00000235267,KRTCAP3,ZNF512,NRBP1)				no		FALSE		3	trans-MR, mixed-MR, trans-coloc	no	no
ACY1	ACY1_D004700	UKBPPP_2023	GCST90012106, GCST90012102	Sex hormone-binding globulin levels adjusted for BMI	Endocrine System Diseases	-0.124639	0.0161043	9.98586e-15	0.061988	0.171619	0.717954	-0.105049	0.0195553	7.78995e-08	9.98586	-15	7.17954	-1	7.78995	-8		2_27508073_T_C	2_27508073_T_C (GCKR,FNDC4,ENSG00000306717,IFT172,SPATA31H1,RNU6-986P,ENSG00000235267,KRTCAP3,ZNF512,NRBP1)				no		TRUE		3	trans-MR, mixed-MR, trans-coloc	no	no
ACY1	ACY1_D006973	UKBPPP_2023	I9_HYPTENS	Hypertension	Hypertension	0.297677	0.0398283	7.77974e-14	0.00404659	0.281297	0.988522	0.307741	0.0527797	5.52039e-09	7.77974	-14	9.88522	-1	5.52039	-9		12_111446804_T_C	12_111446804_T_C (SH2B3,ENSG00000299832,ENSG00000294281,HSPA8P14,PHETA1,LINC02356,RNA5SP373,U7,ENSG00000304623,IFITM3P5)				no		FALSE		3	trans-MR, mixed-MR, trans-coloc	no	no
ACY1	ACY1_D007970	UKBPPP_2023	GCST90002407	White blood cell count	Leukopenia	0.129033	0.0209244	6.97563e-10	-0.167265	0.305574	0.584119	0.0839407	0.0339572	0.0134375	6.97563	-10	5.84119	-1	1.34375	-2		2_27508073_T_C	2_27508073_T_C (GCKR,FNDC4,ENSG00000306717,IFT172,SPATA31H1,RNU6-986P,ENSG00000235267,KRTCAP3,ZNF512,NRBP1)				no		FALSE		2	trans-MR, trans-coloc	no	no
ACY1	ACY1_D008107	UKBPPP_2023	GCST90013405, K11_DISLIVOTH, K11_LIVER	Liver enzyme levels (alanine transaminase)	Liver Diseases	0.158199	0.00985306	5.20369e-58	0.0251937	0.0707998	0.721957	0.156866	0.0124815	3.17266e-36	5.20369	-58	7.21957	-1	3.17266	-36		19_44908684_T_C, 22_43928847_C_G	19_44908684_T_C (APOE,APOC1,APOC1P1,TOMM40,ENSG00000267282,APOC1P1,APOC4,APOC2,ENSG00000267114,CLPTM1), 22_43928847_C_G (ENSG00000304926,PNPLA3,SAMM50,RPL35AP36,PNPLA5,SULT4A1,ENSG00000299520,PARVB,ENSG00000299503,EFCAB6)				no		TRUE		3	trans-MR, mixed-MR, trans-coloc	no	no
ACY1	ACY1_D013921	UKBPPP_2023	GCST90002403	Red blood cell count	Thrombocytopenia	0.155091	0.0229351	1.35916e-11	-0.126366	0.24659	0.608334	0.0837085	0.0314233	0.00772412	1.35916	-11	6.08334	-1	7.72412	-3		22_43928847_C_G	22_43928847_C_G (ENSG00000304926,PNPLA3,SAMM50,RPL35AP36,PNPLA5,SULT4A1,ENSG00000299520,PARVB,ENSG00000299503,EFCAB6)				no	0.0334065	FALSE	genetic_association	3	trans-MR, mixed-MR, trans-coloc	no	no
ACY1	ACY1_D015212	UKBPPP_2023	GCST003043	Inflammatory bowel disease	Inflammatory Bowel Diseases	1.31	0.174238	5.54284e-14							5.54284	-14	0	0	0	0		12_111446804_T_C	12_111446804_T_C (SH2B3,ENSG00000299832,ENSG00000294281,HSPA8P14,PHETA1,LINC02356,RNA5SP373,U7,ENSG00000304623,IFITM3P5)				no		FALSE		3	trans-MR, mixed-MR, trans-coloc	no	no
ACY1	ACY1_D017444	UKBPPP_2023	L12_PAPULOSQUAMOUS	Papulosquamous disorders	Skin Diseases, Papulosquamous	0.586024	0.0882145	3.0701e-11	-0.0499161	0.329711	0.879665	0.601161	0.117054	2.81019e-07	3.0701	-11	8.79665	-1	2.81019	-7		12_111446804_T_C	12_111446804_T_C (SH2B3,ENSG00000299832,ENSG00000294281,HSPA8P14,PHETA1,LINC02356,RNA5SP373,U7,ENSG00000304623,IFITM3P5)				no		FALSE		2	trans-MR, trans-coloc	no	no
ACY1	ACY1_D045262	UKBPPP_2023	GCST004622, GCST004611	Reticulocyte count	Reticulocytosis	0.214943	0.0273562	3.92817e-15	0.10936	0.149822	0.465429	0.15112	0.0385422	8.82137e-05	3.92817	-15	4.65429	-1	8.82137	-5		8_125494452_G_A	8_125494452_G_A (TRIB1AL,ENSG00000304067,ENSG00000302425,TRIB1,ENSG00000298859,ENSG00000297565,ENSG00000309230,ENSG00000309211,ENSG00000254431,LINC02964)				no	0.0401507	TRUE	genetic_association	2	mixed-MR, trans-coloc	no	no
ACY1	ACY1_D052456	UKBPPP_2023	GCST002223	HDL cholesterol	Hypoalphalipoproteinemias	-0.437578	0.0602074	3.65258e-13	0.452439	0.178007	0.0110319	-0.206382	0.0536795	0.000120695	3.65258	-13	1.10319	-2	1.20695	-4		12_111446804_T_C	12_111446804_T_C (SH2B3,ENSG00000299832,ENSG00000294281,HSPA8P14,PHETA1,LINC02356,RNA5SP373,U7,ENSG00000304623,IFITM3P5)				no		FALSE		3	trans-MR, mixed-MR, trans-coloc	no	no
ACY1	ACY1_D065626	UKBPPP_2023	NAFLD	Nonalcoholic fatty liver disease	Non-alcoholic Fatty Liver Disease	2.11125	0.224508	5.257e-21	1.67026	1.54614	0.28002	1.83626	0.327734	2.10815e-08	5.257	-21	2.8002	-1	2.10815	-8		8_125494452_G_A	8_125494452_G_A (TRIB1AL,ENSG00000304067,ENSG00000302425,TRIB1,ENSG00000298859,ENSG00000297565,ENSG00000309230,ENSG00000309211,ENSG00000254431,LINC02964)				no		FALSE		3	trans-MR, mixed-MR, trans-coloc	no	no
ACY1	ACY1_EFO_0000400	UKBPPP_2023	categorical-20002-both_sexes-1220, categorical-20111-both_sexes-9, phecode-250-both_sexes	Non-cancer illness code, self-reported	diabetes mellitus	0.745504	0.0933618	1.40398e-15	-0.256343	0.593856	0.66599	0.508363	0.125866	5.36975e-05	1.40398	-15	6.6599	-1	5.36975	-5		2_27508073_T_C	2_27508073_T_C (GCKR,FNDC4,ENSG00000306717,IFT172,SPATA31H1,RNU6-986P,ENSG00000235267,KRTCAP3,ZNF512,NRBP1)				no		TRUE	literature	2	trans-MR, trans-coloc	no	no
ACY1	ACY1_EFO_0001379	UKBPPP_2023	GCST90038599	Diabetes or endocrine disease	Diabetes or endocrine disease	0.0365802	0.00533839	7.26794e-12	-0.0237018	0.0543449	0.662738	0.0264561	0.00691942	0.000131593	7.26794	-12	6.62738	-1	1.31593	-4		12_111446804_T_C	12_111446804_T_C (SH2B3,ENSG00000299832,ENSG00000294281,HSPA8P14,PHETA1,LINC02356,RNA5SP373,U7,ENSG00000304623,IFITM3P5)				no	0.0401507	FALSE	literature, genetic_association, animal_model	2	trans-MR, trans-coloc	no	no
ACY1	ACY1_EFO_0003095	UKBPPP_2023	phecode-571.5-both_sexes	Other chronic nonalcoholic liver disease	Other chronic nonalcoholic liver disease	1.8342	0.241859	3.35765e-14	2.50209	1.23451	0.0426843	2.20003	0.333913	4.43903e-11	3.35765	-14	4.26843	-2	4.43903	-11		22_43928847_C_G	22_43928847_C_G (ENSG00000304926,PNPLA3,SAMM50,RPL35AP36,PNPLA5,SULT4A1,ENSG00000299520,PARVB,ENSG00000299503,EFCAB6)				no		FALSE	literature	2	trans-MR, trans-coloc	no	no
ACY1	ACY1_EFO_0004305	UKBPPP_2023	continuous-30010-both_sexes-irnt	Red blood cell (erythrocyte) count	Red blood cell (erythrocyte) count	0.123642	0.0172143	6.84492e-13	-0.0149257	0.0940022	0.873842	0.0466003	0.0223089	0.0367197	6.84492	-13	8.73842	-1	3.67197	-2		8_125494452_G_A	8_125494452_G_A (TRIB1AL,ENSG00000304067,ENSG00000302425,TRIB1,ENSG00000298859,ENSG00000297565,ENSG00000309230,ENSG00000309211,ENSG00000254431,LINC02964)				no	0.0334065	FALSE	genetic_association	3	trans-MR, mixed-MR, trans-coloc	no	no
ACY1	ACY1_EFO_0004308	UKBPPP_2023	continuous-30000-both_sexes-irnt	White blood cell (leukocyte) count	White blood cell (leukocyte) count	0.182912	0.0213876	1.20719e-17	-0.0888762	0.278052	0.749243	0.154838	0.0273592	1.51857e-08	1.20719	-17	7.49243	-1	1.51857	-8		2_27508073_T_C	2_27508073_T_C (GCKR,FNDC4,ENSG00000306717,IFT172,SPATA31H1,RNU6-986P,ENSG00000235267,KRTCAP3,ZNF512,NRBP1)				no		FALSE		3	trans-MR, mixed-MR, trans-coloc	no	no
ACY1	ACY1_EFO_0004312	UKBPPP_2023	continuous-20151-both_sexes-irnt	Forced vital capacity (FVC), Best measure	Forced vital capacity (FVC), Best measure	-0.0550483	0.00876512	3.37737e-10	-0.0474938	0.023327	0.0417505	-0.0344044	0.0122701	0.00504863	3.37737	-10	4.17505	-2	5.04863	-3			8_125494452_G_A (TRIB1AL,ENSG00000304067,ENSG00000302425,TRIB1,ENSG00000298859,ENSG00000297565,ENSG00000309230,ENSG00000309211,ENSG00000254431,LINC02964)				no		FALSE		1	mixed-MR	no	no
ACY1	ACY1_EFO_0004527	UKBPPP_2023	continuous-30050-both_sexes-irnt	Mean corpuscular haemoglobin	Mean corpuscular haemoglobin	-0.14163	0.0231466	9.42577e-10	-0.00294662	0.188577	0.987533	-0.0122726	0.0323206	0.704158	9.42577	-10	9.87533	-1	7.04158	-1		8_125494452_G_A	8_125494452_G_A (TRIB1AL,ENSG00000304067,ENSG00000302425,TRIB1,ENSG00000298859,ENSG00000297565,ENSG00000309230,ENSG00000309211,ENSG00000254431,LINC02964)				no		FALSE		2	trans-MR, trans-coloc	no	no
ACY1	ACY1_EFO_0004531	UKBPPP_2023	biomarkers-30880-both_sexes-irnt	Urate	Urate	0.186364	0.0202162	3.01155e-20	0.118951	0.267585	0.656656	0.155848	0.0296865	1.5226e-07	3.01155	-20	6.56656	-1	1.5226	-7		2_27508073_T_C	2_27508073_T_C (GCKR,FNDC4,ENSG00000306717,IFT172,SPATA31H1,RNU6-986P,ENSG00000235267,KRTCAP3,ZNF512,NRBP1)				no		FALSE		3	trans-MR, mixed-MR, trans-coloc	no	no
ACY1	ACY1_EFO_0004532	UKBPPP_2023	biomarkers-30730-both_sexes-irnt	Gamma glutamyltransferase	Gamma glutamyltransferase	0.269521	0.0358575	5.62817e-14	0.122571	0.244585	0.616274	0.162325	0.0456037	0.000371613	5.62817	-14	6.16274	-1	3.71613	-4		2_27508073_T_C	2_27508073_T_C (GCKR,FNDC4,ENSG00000306717,IFT172,SPATA31H1,RNU6-986P,ENSG00000235267,KRTCAP3,ZNF512,NRBP1)				no		FALSE		2	trans-MR, trans-coloc	no	no
ACY1	ACY1_EFO_0004570	UKBPPP_2023	continuous-IBil-both_sexes-irnt	Indirect bilirubin	Indirect bilirubin	0.146414	0.0213658	7.24545e-12	0.0294813	0.303336	0.922575	0.109564	0.0335654	0.00109772	7.24545	-12	9.22575	-1	1.09772	-3		12_111446804_T_C	12_111446804_T_C (SH2B3,ENSG00000299832,ENSG00000294281,HSPA8P14,PHETA1,LINC02356,RNA5SP373,U7,ENSG00000304623,IFITM3P5)				no		FALSE		2	trans-MR, trans-coloc	no	no
ACY1	ACY1_EFO_0004587	UKBPPP_2023	continuous-30120-both_sexes-irnt	Lymphocyte count	Lymphocyte count	0.224834	0.0265338	2.38092e-17	-0.249502	0.360198	0.48851	0.215117	0.0367435	4.78294e-09	2.38092	-17	4.8851	-1	4.78294	-9		2_27508073_T_C	2_27508073_T_C (GCKR,FNDC4,ENSG00000306717,IFT172,SPATA31H1,RNU6-986P,ENSG00000235267,KRTCAP3,ZNF512,NRBP1)				no		FALSE		2	trans-MR, trans-coloc	no	no
ACY1	ACY1_EFO_0004627	UKBPPP_2023	biomarkers-30770-both_sexes-irnt	IGF-1	IGF-1	-0.0888103	0.0138451	1.41208e-10	-0.119658	0.143789	0.405308	-0.0871636	0.0195103	7.9117e-06	1.41208	-10	4.05308	-1	7.9117	-6		2_27508073_T_C	2_27508073_T_C (GCKR,FNDC4,ENSG00000306717,IFT172,SPATA31H1,RNU6-986P,ENSG00000235267,KRTCAP3,ZNF512,NRBP1)				no	0.871149	FALSE	genetic_association	2	mixed-MR, trans-coloc	no	no
ACY1	ACY1_EFO_0004735	UKBPPP_2023	biomarkers-30620-both_sexes-irnt	Alanine aminotransferase	Alanine aminotransferase	0.931545	0.0546029	2.92683e-65	0.166903	0.353362	0.636693	0.826644	0.07379	3.95741e-29	2.92683	-65	6.36693	-1	3.95741	-29		19_44908684_T_C	19_44908684_T_C (APOE,APOC1,APOC1P1,TOMM40,ENSG00000267282,APOC1P1,APOC4,APOC2,ENSG00000267114,CLPTM1)				no		FALSE		3	trans-MR, mixed-MR, trans-coloc	no	no
ACY1	ACY1_EFO_0004736	UKBPPP_2023	biomarkers-30650-both_sexes-irnt	Aspartate aminotransferase	Aspartate aminotransferase	0.413879	0.0333748	2.58233e-35	-0.0233068	0.152099	0.878213	0.0192536	0.0322304	0.550257	2.58233	-35	8.78213	-1	5.50257	-1		22_43928847_C_G	22_43928847_C_G (ENSG00000304926,PNPLA3,SAMM50,RPL35AP36,PNPLA5,SULT4A1,ENSG00000299520,PARVB,ENSG00000299503,EFCAB6)				no		FALSE		3	trans-MR, mixed-MR, trans-coloc	no	no
ACY1	ACY1_EFO_0004838	UKBPPP_2023	biomarkers-30680-both_sexes-irnt	Calcium	Calcium	0.228852	0.0257271	5.82327e-19	0.173317	0.201973	0.390828	0.193652	0.0415819	3.20647e-06	5.82327	-19	3.90828	-1	3.20647	-6		2_27508073_T_C	2_27508073_T_C (GCKR,FNDC4,ENSG00000306717,IFT172,SPATA31H1,RNU6-986P,ENSG00000235267,KRTCAP3,ZNF512,NRBP1)				no		FALSE		2	trans-MR, trans-coloc	no	no
ACY1	ACY1_EFO_0004995	UKBPPP_2023	continuous-23121-both_sexes-irnt, continuous-23125-both_sexes-irnt	Arm fat-free mass (right)	Arm fat-free mass (right)	0.112812	0.0176506	1.6434e-10	-0.0798842	0.149225	0.592424	-0.0293872	0.0241292	0.223258	1.6434	-10	5.92424	-1	2.23258	-1		2_27508073_T_C	2_27508073_T_C (GCKR,FNDC4,ENSG00000306717,IFT172,SPATA31H1,RNU6-986P,ENSG00000235267,KRTCAP3,ZNF512,NRBP1)				no		TRUE		2	trans-MR, trans-coloc	no	no
ACY1	ACY1_EFO_0005409	UKBPPP_2023	continuous-23126-both_sexes-irnt	Arm predicted mass (left)	Arm predicted mass (left)	0.120105	0.0183706	6.23915e-11	-0.0685933	0.151041	0.649731	-0.0216781	0.0241341	0.369061	6.23915	-11	6.49731	-1	3.69061	-1		2_27508073_T_C	2_27508073_T_C (GCKR,FNDC4,ENSG00000306717,IFT172,SPATA31H1,RNU6-986P,ENSG00000235267,KRTCAP3,ZNF512,NRBP1)				no		FALSE		2	trans-MR, trans-coloc	no	no
ACY1	ACY1_EFO_0007986	UKBPPP_2023	continuous-30240-both_sexes-irnt, continuous-30250-both_sexes-irnt	Reticulocyte percentage	Reticulocyte percentage	0.468847	0.0327129	1.37693e-46	0.182699	0.282184	0.517343	0.378025	0.0468177	6.78128e-16	1.37693	-46	5.17343	-1	6.78128	-16		2_27508073_T_C	2_27508073_T_C (GCKR,FNDC4,ENSG00000306717,IFT172,SPATA31H1,RNU6-986P,ENSG00000235267,KRTCAP3,ZNF512,NRBP1)				no	0.0401507	TRUE	genetic_association	2	trans-MR, trans-coloc	no	no
ACY1	ACY1_EFO_0009188	UKBPPP_2023	continuous-30070-both_sexes-irnt	Red blood cell (erythrocyte) distribution width	Red blood cell (erythrocyte) distribution width	-0.220129	0.0283052	7.42874e-15	-0.199836	0.299845	0.505116	-0.238445	0.0371713	1.41048e-10	7.42874	-15	5.05116	-1	1.41048	-10		2_27508073_T_C	2_27508073_T_C (GCKR,FNDC4,ENSG00000306717,IFT172,SPATA31H1,RNU6-986P,ENSG00000235267,KRTCAP3,ZNF512,NRBP1)				no		FALSE		2	trans-MR, trans-coloc	no	no
ACY1	ACY1_EFO_0009801	UKBPPP_2023	continuous-135-both_sexes	Number of self-reported non-cancer illnesses	Number of self-reported non-cancer illnesses	0.118982	0.0150841	3.07165e-15	0.00327979	0.0865436	0.969769	0.0805366	0.0234903	0.000606933	3.07165	-15	9.69769	-1	6.06933	-4		8_125494452_G_A	8_125494452_G_A (TRIB1AL,ENSG00000304067,ENSG00000302425,TRIB1,ENSG00000298859,ENSG00000297565,ENSG00000309230,ENSG00000309211,ENSG00000254431,LINC02964)				no		FALSE		2	trans-MR, trans-coloc	no	no
ACY1	ACY1_EFO_0010821	UKBPPP_2023	GCST90016673	Percent liver fat	Percent liver fat	0.695977	0.0808896	7.69676e-18	0.998604	0.746477	0.180976	0.679002	0.103701	5.84402e-11	7.69676	-18	1.80976	-1	5.84402	-11		8_125494452_G_A	8_125494452_G_A (TRIB1AL,ENSG00000304067,ENSG00000302425,TRIB1,ENSG00000298859,ENSG00000297565,ENSG00000309230,ENSG00000309211,ENSG00000254431,LINC02964)				no		FALSE		2	trans-MR, trans-coloc	no	no
ACY1	ACY1_High light scatter reticulocyte count	UKBPPP_2023	continuous-30300-both_sexes-irnt	High light scatter reticulocyte count	High light scatter reticulocyte count	0.351027	0.0298751	7.07832e-32	0.185152	0.287009	0.518858	0.295311	0.0460936	1.48646e-10	7.07832	-32	5.18858	-1	1.48646	-10		12_111446804_T_C	12_111446804_T_C (SH2B3,ENSG00000299832,ENSG00000294281,HSPA8P14,PHETA1,LINC02356,RNA5SP373,U7,ENSG00000304623,IFITM3P5)				no		FALSE		2	trans-MR, trans-coloc	no	no
ACY1	ACY1_High light scatter reticulocyte percentage	UKBPPP_2023	continuous-30290-both_sexes-irnt	High light scatter reticulocyte percentage	High light scatter reticulocyte percentage	0.439894	0.0317715	1.35363e-43	0.207604	0.275568	0.45123	0.362192	0.0438732	1.51359e-16	1.35363	-43	4.5123	-1	1.51359	-16		2_27508073_T_C	2_27508073_T_C (GCKR,FNDC4,ENSG00000306717,IFT172,SPATA31H1,RNU6-986P,ENSG00000235267,KRTCAP3,ZNF512,NRBP1)				no		FALSE		2	trans-MR, trans-coloc	no	no
ACY1	ACY1_Hypertension, essential	UKBPPP_2023	I9_HYPTENSESS	Hypertension, essential	Hypertension, essential	0.295261	0.0418265	1.67466e-12	-0.0101047	0.280534	0.971267	0.320827	0.0564541	1.32377e-08	1.67466	-12	9.71267	-1	1.32377	-8		12_111446804_T_C	12_111446804_T_C (SH2B3,ENSG00000299832,ENSG00000294281,HSPA8P14,PHETA1,LINC02356,RNA5SP373,U7,ENSG00000304623,IFITM3P5)				no		FALSE		3	trans-MR, mixed-MR, trans-coloc	no	no
ACY1	ACY1_Impedance of arm (left)	UKBPPP_2023	continuous-23110-both_sexes-irnt	Impedance of arm (left)	Impedance of arm (left)	-0.132505	0.0183676	5.43065e-13	0.0357312	0.190525	0.851237	-0.0262574	0.0285959	0.358502	5.43065	-13	8.51237	-1	3.58502	-1		2_27508073_T_C	2_27508073_T_C (GCKR,FNDC4,ENSG00000306717,IFT172,SPATA31H1,RNU6-986P,ENSG00000235267,KRTCAP3,ZNF512,NRBP1)				no		FALSE		2	trans-MR, trans-coloc	no	no
ACY1	ACY1_Impedance of arm (right)	UKBPPP_2023	continuous-23109-both_sexes-irnt	Impedance of arm (right)	Impedance of arm (right)	-0.136963	0.0177683	1.27515e-14	0.0331678	0.200427	0.868562	-0.0483221	0.0296619	0.103292	1.27515	-14	8.68562	-1	1.03292	-1		2_27508073_T_C	2_27508073_T_C (GCKR,FNDC4,ENSG00000306717,IFT172,SPATA31H1,RNU6-986P,ENSG00000235267,KRTCAP3,ZNF512,NRBP1)				no		FALSE		2	trans-MR, trans-coloc	no	no
ACY1	ACY1_Mean reticulocyte volume	UKBPPP_2023	continuous-30260-both_sexes-irnt	Mean reticulocyte volume	Mean reticulocyte volume	-0.0966756	0.015211	2.0759e-10	-0.109324	0.0905801	0.22746	-0.0867975	0.0203891	2.07145e-05	2.0759	-10	2.2746	-1	2.07145	-5		2_27508073_T_C	2_27508073_T_C (GCKR,FNDC4,ENSG00000306717,IFT172,SPATA31H1,RNU6-986P,ENSG00000235267,KRTCAP3,ZNF512,NRBP1)				no		FALSE		2	mixed-MR, trans-coloc	no	no
ACY1	ACY1_Type 2 diabetes, definitions combined	UKBPPP_2023	T2D	Type 2 diabetes, definitions combined	Type 2 diabetes, definitions combined	0.2104	0.0336213	3.90141e-10	0.0233908	0.224719	0.917099	0.230152	0.0477324	1.42335e-06	3.90141	-10	9.17099	-1	1.42335	-6		2_27508073_T_C	2_27508073_T_C (GCKR,FNDC4,ENSG00000306717,IFT172,SPATA31H1,RNU6-986P,ENSG00000235267,KRTCAP3,ZNF512,NRBP1)				no		FALSE		2	mixed-MR, trans-coloc	no	no
ACY3	ACY3_Antihypertensive medication - note that there are other indications	UKBPPP_2023	RX_ANTIHYP	Antihypertensive medication - note that there are other indications	Antihypertensive medication - note that there are other indications	-0.0766862	0.0124305	6.8642e-10	-0.0502699	0.0242326	0.0380352	-0.069407	0.0176858	8.69311e-05	6.8642	-10	3.80352	-2	8.69311	-5				no			no		FALSE		1	cis-MR	no	no
ACY3	ACY3_D000740	UKBPPP_2023	GCST90002392, GCST90002334, GCST90002322, GCST004602	Mean corpuscular volume	Anemia	-0.0837618	0.00657303	3.39918e-37	-0.0117441	0.0244788	0.631394	-0.0111796	0.0118316	0.344717	3.39918	-37	6.31394	-1	3.44717	-1				no			no		TRUE		1	cis-MR	no	no
ACY3	ACY3_D004909	UKBPPP_2023	GCST90002397	Mean spheric corpuscular volume	Erythrocyte Indices	-0.0895944	0.00689108	1.19967e-38	-0.00908327	0.0230701	0.693784	-0.0460893	0.0142492	0.0012185	1.19967	-38	6.93784	-1	1.2185	-3		22_43928850_C_T	22_43928850_C_T (ENSG00000304926,PNPLA3,SAMM50,RPL35AP36,PNPLA5,SULT4A1,ENSG00000299520,PARVB,ENSG00000299503,EFCAB6)	no			no		FALSE		3	cis-MR, mixed-MR, trans-coloc	no	no
ACY3	ACY3_D007970	UKBPPP_2023	GCST004610, GCST90002407	White blood cell count	Leukopenia	-0.126132	0.0178675	1.67355e-12	0.073687	0.149804	0.622798	-0.0794594	0.0259753	0.00222048	1.67355	-12	6.22798	-1	2.22048	-3		8_125494452_G_A	9_91189751_G_A (ENSG00000289123,ENSG00000306229,ENSG00000306249,ENSG00000230147,ENSG00000273381,ENSG00000306114,LINC02937,LINC00484,ENSG00000306203,ENSG00000306148), 8_125494452_G_A (TRIB1AL,ENSG00000304067,ENSG00000302425,TRIB1,ENSG00000298859,ENSG00000297565,ENSG00000309230,ENSG00000309211,ENSG00000254431,LINC02964)				no		TRUE		2	trans-MR, trans-coloc	no	no
ACY3	ACY3_D011471	UKBPPP_2023	GCST006085	Prostate cancer	Prostatic Neoplasms	0.110919	0.0176297	3.14158e-10	0.1036	0.0428764	0.015681	0.109571	0.0260553	2.60689e-05	3.14158	-10	1.5681	-2	2.60689	-5			9_91189751_G_A (ENSG00000289123,ENSG00000306229,ENSG00000306249,ENSG00000230147,ENSG00000273381,ENSG00000306114,LINC02937,LINC00484,ENSG00000306203,ENSG00000306148)				no		FALSE		1	mixed-MR	no	no
ACY3	ACY3_D013921	UKBPPP_2023	GCST90002363	Red blood cell count	Thrombocytopenia	0.0302525	0.00475978	2.07269e-10	0.0440209	0.0285718	0.123387	0.0211575	0.00750704	0.00482712	2.07269	-10	1.23387	-1	4.82712	-3		21_14966851_G_C	21_14966851_G_C (ENSG00000231201,ENSG00000229047,ENSG00000235277,ENSG00000279390,ENSG00000303483,ASMER1,NRIP1,LINC02920,ENSG00000303435,RBMX2P1)				no		FALSE		2	mixed-MR, trans-coloc	no	no
ACY3	ACY3_EFO_0004339	UKBPPP_2023	continuous-50-both_sexes-irnt	Standing height	Standing height	-0.0364013	0.00558941	7.38883e-11	0.00660176	0.0295469	0.823198	-0.0334722	0.00754122	9.05578e-06	7.38883	-11	8.23198	-1	9.05578	-6				no			no		FALSE		1	cis-MR	no	no
ACY3	ACY3_EFO_0004342	UKBPPP_2023	continuous-48-both_sexes-irnt	Waist circumference	Waist circumference	-0.0350984	0.0047062	8.79059e-14	-0.0377804	0.0120924	0.00178228	-0.0172621	0.0064807	0.00773053	8.79059	-14	1.78228	-3	7.73053	-3			8_125494452_G_A (TRIB1AL,ENSG00000304067,ENSG00000302425,TRIB1,ENSG00000298859,ENSG00000297565,ENSG00000309230,ENSG00000309211,ENSG00000254431,LINC02964)				no		FALSE		2	cis-MR, mixed-MR	no	no
ACY3	ACY3_EFO_0004343	UKBPPP_2023	continuous-whr-both_sexes-irnt	waist-hip ratio	waist-hip ratio	-0.0254566	0.0036649	3.7563e-12	-0.0307977	0.0114386	0.00709353	-0.0223863	0.00538595	3.23269e-05	3.7563	-12	7.09353	-3	3.23269	-5	11_67514600_G_T	17_7265690_CT_C	17_7265690_CT_C (Y_RNA,CLDN7,ELP5,CTDNEP1,SLC2A4,ENSG00000263342,GABARAP,ENSG00000279641,PHF23,YBX2)				no		FALSE		4	cis-MR, mixed-MR, cis-coloc, trans-coloc	no	no
ACY3	ACY3_EFO_0004526	UKBPPP_2023	continuous-30040-both_sexes-irnt	Mean corpuscular volume	Mean corpuscular volume	-0.0722021	0.00809528	4.70367e-19	-0.00426661	0.023186	0.854	-0.00643126	0.0126096	0.610031	4.70367	-19	8.54	-1	6.10031	-1	11_67733915_G_T			no			no		FALSE		2	cis-MR, cis-coloc	no	no
ACY3	ACY3_EFO_0004527	UKBPPP_2023	continuous-30050-both_sexes-irnt	Mean corpuscular haemoglobin	Mean corpuscular haemoglobin	-0.0589217	0.00801021	1.89745e-13	-0.00363586	0.0217805	0.867424	-0.0138378	0.0112626	0.219201	1.89745	-13	8.67424	-1	2.19201	-1	11_67733915_G_T			no			no		FALSE		2	cis-MR, cis-coloc	no	no
ACY3	ACY3_EFO_0004833	UKBPPP_2023	continuous-30140-both_sexes-irnt	Neutrophill count	Neutrophill count	-0.0697219	0.0112473	5.68263e-10	0.0427775	0.120597	0.722804	-0.0828015	0.0178263	3.40228e-06	5.68263	-10	7.22804	-1	3.40228	-6		22_43928850_C_T	22_43928850_C_T (ENSG00000304926,PNPLA3,SAMM50,RPL35AP36,PNPLA5,SULT4A1,ENSG00000299520,PARVB,ENSG00000299503,EFCAB6)				no		FALSE		2	trans-MR, trans-coloc	no	no
ACY3	ACY3_EFO_0010701	UKBPPP_2023	GCST90002396	Mean reticulocyte volume	Mean reticulocyte volume	-0.0968642	0.00707678	1.20397e-42	-0.018152	0.0256681	0.479453	-0.0639595	0.013835	3.78197e-06	1.20397	-42	4.79453	-1	3.78197	-6				no			no		FALSE		1	cis-MR	no	no
ACY3	ACY3_EFO_0011011	UKBPPP_2023	continuous-20015-both_sexes-irnt	Sitting height	Sitting height	0.0694069	0.0104539	3.15143e-11	-0.0138559	0.128072	0.913846	0.0520772	0.0167928	0.00192764	3.15143	-11	9.13846	-1	1.92764	-3			17_46227518_C_T (ENSG00000305133,Y_RNA,MAPK8IP1P1,ENSG00000305150,ENSG00000262539,KANSL1-AS1,KANSL1,ENSG00000291018,ENSG00000261575,ENSG00000305169)				no	0.0401943	FALSE	genetic_association	1	trans-MR	no	no
ACY3	ACY3_Height, inverse-rank normalized	UKBPPP_2023	HEIGHT_IRN	Height, inverse-rank normalized	Height, inverse-rank normalized	0.0491202	0.00589356	7.77933e-17	0.0128734	0.0223028	0.563799	0.00154483	0.00658595	0.814547	7.77933	-17	5.63799	-1	8.14547	-1				no			no		FALSE		1	cis-MR	no	no
ACY3	ACY3_Mean reticulocyte volume	UKBPPP_2023	continuous-30260-both_sexes-irnt	Mean reticulocyte volume	Mean reticulocyte volume	-0.062408	0.00705274	8.8495e-19	-0.0363076	0.033429	0.277429	-0.0242269	0.0105298	0.0214034	8.8495	-19	2.77429	-1	2.14034	-2		8_125494452_G_A	8_125494452_G_A (TRIB1AL,ENSG00000304067,ENSG00000302425,TRIB1,ENSG00000298859,ENSG00000297565,ENSG00000309230,ENSG00000309211,ENSG00000254431,LINC02964)				no		FALSE		3	cis-MR, mixed-MR, trans-coloc	no	no
ACY3	ACY3_Mean sphered cell volume	UKBPPP_2023	continuous-30270-both_sexes-irnt	Mean sphered cell volume	Mean sphered cell volume	-0.0504783	0.00693725	3.4282e-13	-0.0277291	0.0299762	0.354946	-0.0208419	0.0103728	0.044507	3.4282	-13	3.54946	-1	4.4507	-2		22_43928850_C_T	22_43928850_C_T (ENSG00000304926,PNPLA3,SAMM50,RPL35AP36,PNPLA5,SULT4A1,ENSG00000299520,PARVB,ENSG00000299503,EFCAB6)				no		FALSE		2	mixed-MR, trans-coloc	no	no
ACYP1	ACYP1_D000740	UKBPPP_2023	GCST90002334, GCST90002322, GCST90002390, GCST90002392	Mean corpuscular volume	Anemia	-0.0534507	0.00791454	1.44342e-11							1.44342	-11	0	0	0	0		12_54323724_T_TTTCTC	12_54323724_T_TTTCTC (COPZ1,RNU6-950P,MIR148B,RN7SL744P,NFE2,GPR84-AS1,ENSG00000289854,ENSG00000303642,GPR84,HNRNPA1)				no		TRUE		4	cis-MR, trans-MR, mixed-MR, trans-coloc	no	no
ACYP1	ACYP1_D001791	UKBPPP_2023	GCST90002402, GCST004603, GCST90002395, GCST004599, GCST90002346, GCST90002357, GCST90002400, GCST004607, GCST004616	Platelet count	Blood Platelet Disorders	1.31468	0.0845823	1.77054e-54	1.4204	1.70575	0.405008	1.40183	0.145619	6.1663e-22	1.77054	-54	4.05008	-1	6.1663	-22		3_56815721_T_C	3_56815721_T_C (ENSG00000298507,ARHGEF3,ENSG00000296096,ARHGEF3-AS1,TASOR,ENSG00000307053,SPATA12,CCDC66,ENSG00000272202,ENSG00000297895)				no		TRUE		2	trans-MR, trans-coloc	no	no
ACYP1	ACYP1_D003324	UKBPPP_2023	GCST005194	Coronary artery disease	Coronary Artery Disease	-0.19062	0.0264218	5.41407e-13	-0.0718499	0.0299981	0.0166137	-0.0949335	0.029979	0.00154197	5.41407	-13	1.66137	-2	1.54197	-3				no			no		FALSE		1	cis-MR	no	no
ACYP1	ACYP1_D004802	UKBPPP_2023	GCST90002298	Eosinophil counts	Eosinophilia	0.266906	0.0384692	3.97184e-12	-3.54669	1.79139	0.0477193	0.219995	0.0448889	9.54068e-07	3.97184	-12	4.77193	-2	9.54068	-7		3_18269920_G_A	3_18269920_G_A (ENSG00000301777,ENSG00000299172,ENSG00000299156,ENSG00000272477,SATB1,SATB1-AS1,RAD23BP1,ENSG00000226238,PDCL3P3,PP1P)				no		FALSE		2	trans-MR, trans-coloc	no	no
ACYP1	ACYP1_D006402	UKBPPP_2023	GCST90002292, GCST90002379	Basophil count	Hematologic Diseases	0.22128	0.0310247	9.86362e-13	-0.765466	0.550859	0.164654	0.207439	0.0462455	7.27089e-06	9.86362	-13	1.64654	-1	7.27089	-6		8_105569300_A_T	8_105569300_A_T (ENSG00000254141,ENSG00000253420,RPL12P24,ENSG00000294727,ZFPM2,ENSG00000253526,ENSG00000243171,Y_RNA,TMCC1P1,LINC03084)				no		TRUE		2	trans-MR, trans-coloc	no	no
ACYP1	ACYP1_D007960	UKBPPP_2023	GCST004634	Basophil percentage of granulocytes	Leukocyte Disorders	0.221535	0.0359619	7.26268e-10	0.291471	0.384457	0.44837	0.176815	0.0465094	0.000143707	7.26268	-10	4.4837	-1	1.43707	-4		11_180258_T_C					no		FALSE		2	trans-MR, trans-coloc	no	no
ACYP1	ACYP1_D008232	UKBPPP_2023	GCST90002340	Monocyte count	Lymphoproliferative Disorders	0.0562164	0.00907244	5.77698e-10	-0.0200535	0.0329234	0.54246	0.00419187	0.00939615	0.655506	5.77698	-10	5.4246	-1	6.55506	-1							no		FALSE		1	mixed-MR	no	no
ACYP1	ACYP1_D049628	UKBPPP_2023	GCST90000025	Appendicular lean mass	Body Size	0.0938144	0.00956777	1.06887e-22	-0.00913892	0.0161826	0.572252	0.0366365	0.0108118	0.00070261	1.06887	-22	5.72252	-1	7.0261	-4				no			no	0.0416051	FALSE	genetic_association	1	cis-MR	no	no
ACYP1	ACYP1_Diseases of sebaceous glands	UKBPPP_2023	phecode-706-both_sexes	Diseases of sebaceous glands	Diseases of sebaceous glands	0.558192	0.0651399	1.04273e-17	0.139927	0.0717097	0.0510219	0.319024	0.0758861	2.62255e-05	1.04273	-17	5.10219	-2	2.62255	-5	14_75233255_G_T		12_111395984_G_A (ENSG00000294281,ENSG00000299832,SH2B3,HSPA8P14,PHETA1,LINC02356,RNA5SP373,ENSG00000304623,MIR6760,U7)	no			no		FALSE		3	cis-MR, mixed-MR, cis-coloc	no	no
ACYP1	ACYP1_EFO_0002950	UKBPPP_2023	icd10-Z34-both_sexes	Z34 Supervision of normal pregnancy	Z34 Supervision of normal pregnancy	2.16443	0.275569	4.01683e-15	-2.70098	4.34208	0.533911	1.88996	0.358774	1.38044e-07	4.01683	-15	5.33911	-1	1.38044	-7		12_111395984_G_A	12_111395984_G_A (ENSG00000294281,ENSG00000299832,SH2B3,HSPA8P14,PHETA1,LINC02356,RNA5SP373,ENSG00000304623,MIR6760,U7)				no		FALSE		2	trans-MR, trans-coloc	no	no
ACYP1	ACYP1_EFO_0004305	UKBPPP_2023	continuous-30010-both_sexes-irnt	Red blood cell (erythrocyte) count	Red blood cell (erythrocyte) count	0.199759	0.0291985	7.84086e-12	-1.09575	0.558591	0.0498063	0.14029	0.0429708	0.00109547	7.84086	-12	4.98063	-2	1.09547	-3		8_105569300_A_T	8_105569300_A_T (ENSG00000254141,ENSG00000253420,RPL12P24,ENSG00000294727,ZFPM2,ENSG00000253526,ENSG00000243171,Y_RNA,TMCC1P1,LINC03084)				no		FALSE		2	trans-MR, trans-coloc	no	no
ACYP1	ACYP1_EFO_0004514	UKBPPP_2023	continuous-4104-both_sexes-irnt	Heel quantitative ultrasound index (QUI), direct entry (left)	Heel quantitative ultrasound index (QUI), direct entry (left)	-0.111872	0.0180723	6.00724e-10	-0.0268128	0.0240151	0.264208	-0.0253407	0.0197711	0.199947	6.00724	-10	2.64208	-1	1.99947	-1	14_75233255_G_T			no			no	0.299642	FALSE	genetic_association	2	cis-MR, cis-coloc	no	no
ACYP1	ACYP1_EFO_0004527	UKBPPP_2023	continuous-30050-both_sexes-irnt	Mean corpuscular haemoglobin	Mean corpuscular haemoglobin	-0.103278	0.0112202	3.42908e-20	-0.0213372	0.036562	0.559497	-0.0217854	0.0133548	0.10283	3.42908	-20	5.59497	-1	1.0283	-1		12_54323724_T_TTTCTC	12_54323724_T_TTTCTC (COPZ1,RNU6-950P,MIR148B,RN7SL744P,NFE2,GPR84-AS1,ENSG00000289854,ENSG00000303642,GPR84,HNRNPA1)				no	0.236687	FALSE	genetic_association	3	cis-MR, mixed-MR, trans-coloc	no	no
ACYP1	ACYP1_EFO_0004574	UKBPPP_2023	biomarkers-30690-both_sexes-irnt	Cholesterol	Cholesterol	0.0661768	0.00983028	1.67423e-11	0.0359636	0.0292205	0.21841	0.0304941	0.0112838	0.00688274	1.67423	-11	2.1841	-1	6.88274	-3	14_75233255_G_T	12_111395984_G_A	12_111395984_G_A (ENSG00000294281,ENSG00000299832,SH2B3,HSPA8P14,PHETA1,LINC02356,RNA5SP373,ENSG00000304623,MIR6760,U7)				no		FALSE		4	cis-MR, mixed-MR, cis-coloc, trans-coloc	no	no
ACYP1	ACYP1_EFO_0004842	UKBPPP_2023	continuous-30150-both_sexes-irnt	Eosinophill count	Eosinophill count	0.301658	0.0397133	3.05677e-14	-2.52942	1.552	0.103148	0.238121	0.0453002	1.46819e-07	3.05677	-14	1.03148	-1	1.46819	-7		3_18269920_G_A	3_18269920_G_A (ENSG00000301777,ENSG00000299172,ENSG00000299156,ENSG00000272477,SATB1,SATB1-AS1,RAD23BP1,ENSG00000226238,PDCL3P3,PP1P)				no		FALSE		2	trans-MR, trans-coloc	no	no
ACYP1	ACYP1_EFO_0004995	UKBPPP_2023	continuous-23114-both_sexes-irnt	Leg predicted mass (right)	Leg predicted mass (right)	0.0574659	0.00830546	4.54652e-12	-0.00448974	0.0116104	0.698979	0.0173944	0.00747935	0.020037	4.54652	-12	6.98979	-1	2.0037	-2				no			no	0.123552	FALSE	genetic_association	1	cis-MR	no	no
ACYP1	ACYP1_EFO_0005091	UKBPPP_2023	continuous-30130-both_sexes-irnt	Monocyte count	Monocyte count	0.0711915	0.011535	6.75246e-10	-0.00918027	0.0380969	0.809577	0.0164017	0.011704	0.161102	6.75246	-10	8.09577	-1	1.61102	-1		8_105569300_A_T	8_105569300_A_T (ENSG00000254141,ENSG00000253420,RPL12P24,ENSG00000294727,ZFPM2,ENSG00000253526,ENSG00000243171,Y_RNA,TMCC1P1,LINC03084)				no		FALSE		2	mixed-MR, trans-coloc	no	no
ACYP1	ACYP1_EFO_0005763	UKBPPP_2023	continuous-PP-both_sexes-combined_medadj_raw	Pulse pressure, combined automated + manual reading, adjusted by medication	Pulse pressure, combined automated + manual reading, adjusted by medication	-0.909389	0.145156	3.7299e-10	-0.132293	0.172536	0.443227	-0.480373	0.143984	0.000849036	3.7299	-10	4.43227	-1	8.49036	-4	14_75233255_G_T		5_132451445_A_G (Y_RNA,ENSG00000298170,LINC02863,IRF1,CARINH,MIR3936HG,SLC22A5,MIR3936,IL5,RAD50)	no			no	0.269852	FALSE	genetic_association	3	cis-MR, mixed-MR, cis-coloc	no	no
ACYP1	ACYP1_EFO_0006335	UKBPPP_2023	continuous-SBP-both_sexes-combined_medadj_raw, continuous-SBP-both_sexes-auto_medadj_irnt, continuous-SBP-both_sexes-combined_medadj_irnt	Systolic blood pressure, combined automated + manual reading, adjusted by medication	Systolic blood pressure, combined automated + manual reading, adjusted by medication	-1.38682	0.211917	5.98185e-11	-0.0668424	0.185564	0.718689	-0.438253	0.225855	0.0523287	5.98185	-11	7.18689	-1	5.23287	-2	14_75233255_G_T	12_111395984_G_A	12_111395984_G_A (ENSG00000294281,ENSG00000299832,SH2B3,HSPA8P14,PHETA1,LINC02356,RNA5SP373,ENSG00000304623,MIR6760,U7)	no			no	0.387649	TRUE	genetic_association	4	cis-MR, mixed-MR, cis-coloc, trans-coloc	no	no
ACYP1	ACYP1_EFO_0006340	UKBPPP_2023	continuous-MAP-both_sexes-combined_medadj_raw	Mean arterial pressure, combined automated + manual reading, adjusted by medication	Mean arterial pressure, combined automated + manual reading, adjusted by medication	-0.828534	0.135603	9.9637e-10	-0.475185	0.47808	0.32025	-0.0394384	0.139086	0.776753	9.9637	-10	3.2025	-1	7.76753	-1		12_111395984_G_A	12_111395984_G_A (ENSG00000294281,ENSG00000299832,SH2B3,HSPA8P14,PHETA1,LINC02356,RNA5SP373,ENSG00000304623,MIR6760,U7)				no		FALSE		2	mixed-MR, trans-coloc	no	no
ACYP1	ACYP1_EFO_0007985	UKBPPP_2023	continuous-30090-both_sexes-irnt	Platelet crit	Platelet crit	0.434249	0.0461773	5.25554e-21	-1.61265	2.24548	0.472649	0.470336	0.0581032	5.73445e-16	5.25554	-21	4.72649	-1	5.73445	-16		3_56815721_T_C	3_56815721_T_C (ENSG00000298507,ARHGEF3,ENSG00000296096,ARHGEF3-AS1,TASOR,ENSG00000307053,SPATA12,CCDC66,ENSG00000272202,ENSG00000297895)				no		FALSE		2	trans-MR, trans-coloc	no	no
ACYP1	ACYP1_EFO_0007986	UKBPPP_2023	continuous-30250-both_sexes-irnt	Reticulocyte count	Reticulocyte count	-0.217466	0.0285736	2.72551e-14	-1.42649	1.11964	0.202641	-0.16742	0.0408335	4.13043e-05	2.72551	-14	2.02641	-1	4.13043	-5		3_56815721_T_C	3_56815721_T_C (ENSG00000298507,ARHGEF3,ENSG00000296096,ARHGEF3-AS1,TASOR,ENSG00000307053,SPATA12,CCDC66,ENSG00000272202,ENSG00000297895)				no		FALSE		2	trans-MR, trans-coloc	no	no
ACYP1	ACYP1_EFO_0009188	UKBPPP_2023	continuous-30070-both_sexes-irnt	Red blood cell (erythrocyte) distribution width	Red blood cell (erythrocyte) distribution width	-0.200862	0.0282686	1.19894e-12	-0.00591817	0.544825	0.991333	-0.150263	0.0382335	8.48953e-05	1.19894	-12	9.91333	-1	8.48953	-5		3_18269920_G_A	3_18269920_G_A (ENSG00000301777,ENSG00000299172,ENSG00000299156,ENSG00000272477,SATB1,SATB1-AS1,RAD23BP1,ENSG00000226238,PDCL3P3,PP1P)				no		FALSE		2	trans-MR, trans-coloc	no	no
ACYP1	ACYP1_EFO_0009682	UKBPPP_2023	icd10-O32-both_sexes	O32 Maternal care for known or suspected malpresentation of foetus	O32 Maternal care for known or suspected malpresentation of foetus	2.8002	0.25887	2.85934e-27	-2.06343	5.37627	0.701124	2.38022	0.361485	4.56192e-11	2.85934	-27	7.01124	-1	4.56192	-11		12_54323724_T_TTTCTC	12_54323724_T_TTTCTC (COPZ1,RNU6-950P,MIR148B,RN7SL744P,NFE2,GPR84-AS1,ENSG00000289854,ENSG00000303642,GPR84,HNRNPA1)				no		FALSE		2	trans-MR, trans-coloc	no	no
ACYP1	ACYP1_EFO_1000243	UKBPPP_2023	phecode-706.2-both_sexes	Sebaceous cyst	Sebaceous cyst	0.56697	0.0654033	4.36605e-18	0.142046	0.0709385	0.0452437	0.334811	0.0769601	1.35858e-05	4.36605	-18	4.52437	-2	1.35858	-5	14_75233255_G_T		12_111395984_G_A (ENSG00000294281,ENSG00000299832,SH2B3,HSPA8P14,PHETA1,LINC02356,RNA5SP373,ENSG00000304623,MIR6760,U7)	no			no	0.341834	FALSE	genetic_association	3	cis-MR, mixed-MR, cis-coloc	no	no
ACYP1	ACYP1_EFO_1001329	UKBPPP_2023	icd10-L72-both_sexes	L72 Follicular cysts of skin and subcutaneous tissue	L72 Follicular cysts of skin and subcutaneous tissue	0.52981	0.0671709	3.0832e-15	0.123628	0.0634101	0.0512161	0.139319	0.0738967	0.0593862	3.0832	-15	5.12161	-2	5.93862	-2	14_75233255_G_T			no			no	0.18223	FALSE	genetic_association	2	cis-MR, cis-coloc	no	no
ACYP1	ACYP1_HP_0025328	UKBPPP_2023	icd10-O46-both_sexes	O46 Antepartum haemorrhage, not elsewhere classified	O46 Antepartum haemorrhage, not elsewhere classified	2.00666	0.245466	2.96124e-16	-1.37234	3.63395	0.705694	1.60376	0.316118	3.90963e-07	2.96124	-16	7.05694	-1	3.90963	-7		12_54323724_T_TTTCTC	12_54323724_T_TTTCTC (COPZ1,RNU6-950P,MIR148B,RN7SL744P,NFE2,GPR84-AS1,ENSG00000289854,ENSG00000303642,GPR84,HNRNPA1)				no		FALSE		2	trans-MR, trans-coloc	no	no
ACYP1	ACYP1_High light scatter reticulocyte count	UKBPPP_2023	continuous-30300-both_sexes-irnt	High light scatter reticulocyte count	High light scatter reticulocyte count	-0.191906	0.026625	5.68861e-13	-1.08654	1.11756	0.330931	-0.152411	0.0388943	8.90678e-05	5.68861	-13	3.30931	-1	8.90678	-5		12_111395984_G_A	12_111395984_G_A (ENSG00000294281,ENSG00000299832,SH2B3,HSPA8P14,PHETA1,LINC02356,RNA5SP373,ENSG00000304623,MIR6760,U7)				no		FALSE		2	trans-MR, trans-coloc	no	no
ACYP1	ACYP1_Impedance of leg (left)	UKBPPP_2023	continuous-23108-both_sexes-irnt	Impedance of leg (left)	Impedance of leg (left)	-0.0739689	0.0116613	2.25203e-10	0.00530029	0.0174714	0.761609	-0.0223733	0.010334	0.0303863	2.25203	-10	7.61609	-1	3.03863	-2				no			no		FALSE		1	cis-MR	no	no
ACYP1	ACYP1_Mean reticulocyte volume	UKBPPP_2023	continuous-30260-both_sexes-irnt	Mean reticulocyte volume	Mean reticulocyte volume	-0.0777925	0.0116163	2.12956e-11	-0.00330362	0.0115009	0.773922	-0.0179328	0.0123309	0.145865	2.12956	-11	7.73922	-1	1.45865	-1	14_75233255_G_T			no			no		FALSE		2	cis-MR, cis-coloc	no	no
ACYP2	ACYP2_D008232	SUN_2018	GCST004625, NEALE2_30130_raw	Monocyte count	Lymphoproliferative Disorders	-0.156593	0.012669	4.28442e-35							4.2844	-35											no		TRUE		1	trans-MR	no	no
ADA2	ADA2_Ankle spacing width (right)	UKBPPP_2023	continuous-4119-both_sexes-irnt	Ankle spacing width (right)	Ankle spacing width (right)	0.13266	0.0119377	1.08838e-28	0.16302	0.0547617	0.00291186	0.112015	0.0202449	3.14776e-08	1.08838	-28	2.91186	-3	3.14776	-8		14_94378610_C_T	14_94378610_C_T (SERPINA1,ENSG00000256357,SERPINA2,ENSG00000305540,ENSG00000305557,SERPINA6,SERPINA11,SERPINA10,SERPINA9,SERPINA12)				no		FALSE		2	trans-MR, trans-coloc	no	no
ADA2	ADA2_CHEBI_5855	UKBPPP_2023	categorical-20003-both_sexes-1140871310	Treatment/medication code	ibuprofen	-0.110979	0.0169189	5.4003e-11	-0.158	0.0480719	0.00101351	-0.118811	0.026017	4.95555e-06	5.4003	-11	1.01351	-3	4.95555	-6			12_111305243_G_T (MIR6760,ENSG00000304623,RNA5SP373,LINC02356,PHETA1,HSPA8P14,ENSG00000294281,ENSG00000299832,SH2B3,U7)				no		FALSE		1	trans-MR	no	no
ADA2	ADA2_CHEBI_5931	UKBPPP_2023	categorical-6177-both_sexes-3	Medication for cholesterol, blood pressure or diabetes	Insulin	0.511879	0.0776513	4.3389e-11	1.9067	0.326717	5.34868e-09	0.67052	0.12216	4.04499e-08	4.3389	-11	5.34868	-9	4.04499	-8		6_28662914_G_A					no		FALSE		2	trans-MR, trans-coloc	no	no
ADA2	ADA2_Calculus of kidney and ureter	UKBPPP_2023	N14_CALCUKIDUR	Calculus of kidney and ureter	Calculus of kidney and ureter	-0.239154	0.0378011	2.50536e-10	-0.195241	0.11023	0.0765259	-0.241648	0.0591535	4.40591e-05	2.50536	-10	7.65259	-2	4.40591	-5		2_27508073_T_C	2_27508073_T_C (GCKR,FNDC4,ENSG00000306717,IFT172,SPATA31H1,RNU6-986P,ENSG00000235267,KRTCAP3,ZNF512,NRBP1)				no		FALSE		2	trans-MR, trans-coloc	no	no
ADA2	ADA2_Cardiac arrhythmias	UKBPPP_2023	CARDIAC_ARRHYTM	Cardiac arrhythmias	Cardiac arrhythmias	0.123551	0.0198544	4.88182e-10	0.0751534	0.0737248	0.308023	0.131536	0.0318304	3.59003e-05	4.88182	-10	3.08023	-1	3.59003	-5							no		FALSE		1	trans-MR	no	no
ADA2	ADA2_Chronic gastritis	UKBPPP_2023	K11_CHRONGASTR	Chronic gastritis	Chronic gastritis	0.279158	0.0378883	1.73335e-13	0.488745	0.116145	2.57597e-05	0.281607	0.0658782	1.91426e-05	1.73335	-13	2.57597	-5	1.91426	-5		12_111305243_G_T	12_111305243_G_T (MIR6760,ENSG00000304623,RNA5SP373,LINC02356,PHETA1,HSPA8P14,ENSG00000294281,ENSG00000299832,SH2B3,U7)				no		FALSE		2	trans-MR, trans-coloc	no	no
ADA2	ADA2_Chronic hepatitis NAS	UKBPPP_2023	CHRONHEP_NAS	Chronic hepatitis NAS	Chronic hepatitis NAS	1.48299	0.208184	1.0525e-12	1.40665	0.676867	0.0376929	1.43232	0.353139	4.99272e-05	1.0525	-12	3.76929	-2	4.99272	-5		6_32586949_A_C					no		FALSE		3	trans-MR, mixed-MR, trans-coloc	no	no
ADA2	ADA2_Chronic ulcer of skin, not elsewhere classified	UKBPPP_2023	L12_CHRONICULCEROFSKIN	Chronic ulcer of skin, not elsewhere classified	Chronic ulcer of skin, not elsewhere classified	0.388206	0.0561822	4.85434e-12	0.26258	0.122019	0.0314005	0.308024	0.0958249	0.00130696	4.85434	-12	3.14005	-2	1.30696	-3		12_111305243_G_T	12_111305243_G_T (MIR6760,ENSG00000304623,RNA5SP373,LINC02356,PHETA1,HSPA8P14,ENSG00000294281,ENSG00000299832,SH2B3,U7)				no		FALSE		3	trans-MR, mixed-MR, trans-coloc	no	no
ADA2	ADA2_D000740	UKBPPP_2023	GCST90002322, GCST90002390	Mean corpuscular hemoglobin	Anemia	0.0623215	0.00771154	6.39236e-16	0.0383818	0.0808271	0.634885	0.0540833	0.0119259	5.76167e-06	6.39236	-16	6.34885	-1	5.76167	-6		12_111305243_G_T, 2_111050100_G_A	12_111305243_G_T (MIR6760,ENSG00000304623,RNA5SP373,LINC02356,PHETA1,HSPA8P14,ENSG00000294281,ENSG00000299832,SH2B3,U7), 2_111050100_G_A (ENSG00000304842,ACOXL-AS1,BCL2L11,ENSG00000293584,RPL5P9,ENSG00000295185,ENSG00000230499,ENSG00000227992,ENSG00000271590,ENSG00000229118)				no		TRUE		2	trans-MR, trans-coloc	no	no
ADA2	ADA2_D002318	UKBPPP_2023	FG_CVD	Cardiovascular diseases (excluding rheumatic etc)	Cardiovascular Diseases	0.151414	0.0176108	8.12684e-18	0.304785	0.0649188	2.66777e-06	0.143379	0.0266475	7.42548e-08	8.12684	-18	2.66777	-6	7.42548	-8		12_110930592_TGA_T					no		FALSE		2	trans-MR, trans-coloc	no	no
ADA2	ADA2_D002446	UKBPPP_2023	GCST005523, K11_COELIAC, GCST000612	Celiac disease	Celiac Disease	1.28993	0.127402	4.28613e-24	1.99509	3.58031	0.577364	1.35529	0.146395	2.08785e-20	4.28613	-24	5.77364	-1	2.08785	-20		12_111727472_C_T, 6_32996417_A_AT, 12_111446804_T_C	12_111446804_T_C (SH2B3,ENSG00000299832,ENSG00000294281,HSPA8P14,PHETA1,LINC02356,RNA5SP373,U7,ENSG00000304623,IFITM3P5)				no		TRUE		3	trans-MR, mixed-MR, trans-coloc	no	no
ADA2	ADA2_D003424	UKBPPP_2023	GCST003044	Crohn's disease	Crohn Disease	-1.40321	0.171942	3.32326e-16	1.00368	0.944941	0.288164	0.247127	0.148172	0.0953481	3.32326	-16	2.88164	-1	9.53481	-2		12_111446804_T_C	12_111446804_T_C (SH2B3,ENSG00000299832,ENSG00000294281,HSPA8P14,PHETA1,LINC02356,RNA5SP373,U7,ENSG00000304623,IFITM3P5)				no		FALSE	literature	3	trans-MR, mixed-MR, trans-coloc	no	no
ADA2	ADA2_D003922	UKBPPP_2023	GCST005536	Type 1 diabetes	Diabetes Mellitus, Type 1	1.61277	0.139569	6.93465e-31	2.62574	0.450077	5.41199e-09	1.89703	0.169659	5.02752e-29	6.93465	-31	5.41199	-9	5.02752	-29		12_111727472_C_T					no		FALSE		3	trans-MR, mixed-MR, trans-coloc	no	no
ADA2	ADA2_D004700	UKBPPP_2023	GCST90012110, GCST90012113, GCST90012106, GCST90012114, GCST90012112	Sex hormone-binding globulin levels adjusted for BMI	Endocrine System Diseases	0.0298464	0.00323779	3.0231e-20	0.00939639	0.0462176	0.838894	0.0242053	0.00478233	4.1619e-07	3.0231	-20	8.38894	-1	4.1619	-7		1_109690361_A_G, 2_27508073_T_C	1_109690361_A_G (GSTM1,ENSG00000260246,GSTM5,GSTM2,ENSG00000310168,GSTM4,ENSG00000241720,RPL7P8,ENSG00000309177,GSTM3), 2_27508073_T_C (GCKR,FNDC4,ENSG00000306717,IFT172,SPATA31H1,RNU6-986P,ENSG00000235267,KRTCAP3,ZNF512,NRBP1)				no		TRUE		2	trans-MR, trans-coloc	no	no
ADA2	ADA2_D005919	UKBPPP_2023	GCST003372	Glomerular filtration rate (creatinine)	Glomerular Filtration Rate	-0.0273103	0.00410948	3.01813e-11	-0.0350189	0.0190263	0.0656865	-0.0258359	0.00590634	1.21838e-05	3.01813	-11	6.56865	-2	1.21838	-5		2_27508073_T_C	2_27508073_T_C (GCKR,FNDC4,ENSG00000306717,IFT172,SPATA31H1,RNU6-986P,ENSG00000235267,KRTCAP3,ZNF512,NRBP1)				no		FALSE		3	trans-MR, mixed-MR, trans-coloc	no	no
ADA2	ADA2_D006402	UKBPPP_2023	GCST004608	Granulocyte percentage of myeloid white cells	Hematologic Diseases	-0.0938877	0.0115586	4.55756e-16	0.0426831	0.0676933	0.528343	-0.0716579	0.0175873	4.61318e-05	4.55756	-16	5.28343	-1	4.61318	-5		2_27508073_T_C	2_27508073_T_C (GCKR,FNDC4,ENSG00000306717,IFT172,SPATA31H1,RNU6-986P,ENSG00000235267,KRTCAP3,ZNF512,NRBP1)				no		FALSE		2	trans-MR, trans-coloc	no	no
ADA2	ADA2_D006547	UKBPPP_2023	K11_HERNIA	Hernia	Hernia	-0.128971	0.0200148	1.16535e-10	-0.0714683	0.0753054	0.342597	-0.0806433	0.0303528	0.0078872	1.16535	-10	3.42597	-1	7.8872	-3		6_32996417_A_AT					no		FALSE		2	trans-MR, trans-coloc	no	no
ADA2	ADA2_D006552	UKBPPP_2023	K11_HERING	Inguinal hernia	Hernia, Inguinal	-0.169081	0.0270802	4.27321e-10	-0.0984956	0.0940006	0.294722	-0.10022	0.0372434	0.00712468	4.27321	-10	2.94722	-1	7.12468	-3		6_29857712_T_C					no		FALSE		2	trans-MR, trans-coloc	no	no
ADA2	ADA2_D006937	UKBPPP_2023	GCST002221, GCST000760, GCST002222	Cholesterol, total	Hypercholesterolemia	-0.231415	0.0216104	9.28618e-27	-0.1638	0.166837	0.3262	-0.245938	0.0285218	6.53195e-18	9.28618	-27	3.262	-1	6.53195	-18		12_112053821_TA_T, 12_111727472_C_T, 17_7231446_CAAA_C	12_112053821_TA_T (ENSG00000258323,Y_RNA,MIR3657,ENSG00000274227,ERP29,TMEM116,ENSG00000257624,NAA25,SLC25A3P2,TRAFD1), 17_7231446_CAAA_C (DVL2,PHF23,MIR324,ENSG00000279641,GABARAP,ACADVL,DLG4,CTDNEP1,ELP5,CLDN7)				no		TRUE		3	trans-MR, mixed-MR, trans-coloc	no	no
ADA2	ADA2_D006973	UKBPPP_2023	GCST90000059	Diastolic blood pressure	Hypertension	0.134259	0.0205258	6.11213e-11	0.347316	0.17155	0.0429111	0.168903	0.030047	1.89543e-08	6.11213	-11	4.29111	-2	1.89543	-8		12_110865464_CAA_C					no		FALSE		3	trans-MR, mixed-MR, trans-coloc	no	no
ADA2	ADA2_D008078	UKBPPP_2023	GCST90002412	Low density lipoprotein cholesterol levels	Cholesterol, LDL	-0.145546	0.00659369	5.6729e-108	-0.260054	0.184174	0.157949	-0.164266	0.010586	2.65145e-54	5.6729	-108	1.57949	-1	2.65145	-54		17_7169772_A_G	17_7169772_A_G (ENSG00000305670,ASGR1,ENSG00000279812,RPL7AP64,ENSG00000289977,DLG4,ACADVL,MIR324,ENSG00000306813,ASGR2)				no		FALSE		3	trans-MR, mixed-MR, trans-coloc	no	no
ADA2	ADA2_D008107	UKBPPP_2023	GCST90013405	Liver enzyme levels (alanine transaminase)	Liver Diseases	0.0137219	0.00192545	1.02892e-12	0.0488116	0.0208332	0.0191307	0.0194554	0.00311808	4.38833e-10	1.02892	-12	1.91307	-2	4.38833	-10		1_109690361_A_G	1_109690361_A_G (GSTM1,ENSG00000260246,GSTM5,GSTM2,ENSG00000310168,GSTM4,ENSG00000241720,RPL7P8,ENSG00000309177,GSTM3)				no		FALSE		2	trans-MR, trans-coloc	no	no
ADA2	ADA2_D008136	UKBPPP_2023	GCST006697	Parental longevity (combined parental attained age, Martingale residuals)	Longevity	0.0514273	0.00719089	8.56884e-13	0.0854735	0.0362215	0.0182874	0.0602462	0.0126612	1.95193e-06	8.56884	-13	1.82874	-2	1.95193	-6		12_111305243_G_T	12_111305243_G_T (MIR6760,ENSG00000304623,RNA5SP373,LINC02356,PHETA1,HSPA8P14,ENSG00000294281,ENSG00000299832,SH2B3,U7)				no		FALSE		2	trans-MR, trans-coloc	no	no
ADA2	ADA2_D008180	UKBPPP_2023	SLE_FG	SLE (Finngen)	Lupus Erythematosus, Systemic	1.0525	0.138164	2.58208e-14	2.80277	0.785678	0.000360644	1.34009	0.219859	1.09286e-09	2.58208	-14	3.60644	-4	1.09286	-9		6_32996417_A_AT					no		FALSE		2	trans-MR, trans-coloc	no	no
ADA2	ADA2_D008218	UKBPPP_2023	GCST90002388	Lymphocyte count	Lymphocytosis	-0.0916637	0.010976	6.75279e-17	0.153634	0.153427	0.316659	-0.0515024	0.0160547	0.00133696	6.75279	-17	3.16659	-1	1.33696	-3		12_112053821_TA_T	12_112053821_TA_T (ENSG00000258323,Y_RNA,MIR3657,ENSG00000274227,ERP29,TMEM116,ENSG00000257624,NAA25,SLC25A3P2,TRAFD1)				no		FALSE		2	trans-MR, trans-coloc	no	no
ADA2	ADA2_D008232	UKBPPP_2023	GCST90002340, GCST004625	Monocyte count	Lymphoproliferative Disorders	0.0708139	0.00948003	8.03195e-14	-0.054053	0.125085	0.665646	0.0396262	0.0168369	0.018596	8.03195	-14	6.65646	-1	1.8596	-2		12_111305243_G_T, 12_112053821_TA_T	12_111305243_G_T (MIR6760,ENSG00000304623,RNA5SP373,LINC02356,PHETA1,HSPA8P14,ENSG00000294281,ENSG00000299832,SH2B3,U7), 12_112053821_TA_T (ENSG00000258323,Y_RNA,MIR3657,ENSG00000274227,ERP29,TMEM116,ENSG00000257624,NAA25,SLC25A3P2,TRAFD1)				no	0.611506	TRUE	genetic_association	2	trans-MR, trans-coloc	no	no
ADA2	ADA2_D009503	UKBPPP_2023	GCST90002351, GCST90002398	Neutrophil count	Neutropenia	-0.1429	0.0118141	1.11277e-33	-0.0018561	0.0958083	0.984543	-0.0859568	0.0157265	4.6104e-08	1.11277	-33	9.84543	-1	4.6104	-8		12_111305243_G_T, 12_112053821_TA_T	12_111305243_G_T (MIR6760,ENSG00000304623,RNA5SP373,LINC02356,PHETA1,HSPA8P14,ENSG00000294281,ENSG00000299832,SH2B3,U7), 12_112053821_TA_T (ENSG00000258323,Y_RNA,MIR3657,ENSG00000274227,ERP29,TMEM116,ENSG00000257624,NAA25,SLC25A3P2,TRAFD1)				no		TRUE		2	trans-MR, trans-coloc	no	no
ADA2	ADA2_D012130	UKBPPP_2023	GCST90038664	Allergic rhinitis	Respiratory Hypersensitivity	-0.00916573	0.00125958	3.4176e-13	-0.0173819	0.00500725	0.000517855	-0.00910746	0.00192475	2.22589e-06	3.4176	-13	5.17855	-4	2.22589	-6		4_102276925_A_G	4_102276925_A_G (ENSG00000298500,ENSG00000294842,SLC39A8,RN7SL728P,ENSG00000251572,ENSG00000260651,NFKB1,ENSG00000248161,ENSG00000251309,MTND5P5)				no		FALSE		2	trans-MR, trans-coloc	no	no
ADA2	ADA2_D012507	UKBPPP_2023	D3_SARCOIDOSIS	Sarcoidosis	Sarcoidosis	0.447017	0.0650027	6.11738e-12	1.63779	0.51852	0.00158533	0.884873	0.129771	9.18454e-12	6.11738	-12	1.58533	-3	9.18454	-12		12_112053821_TA_T	12_112053821_TA_T (ENSG00000258323,Y_RNA,MIR3657,ENSG00000274227,ERP29,TMEM116,ENSG00000257624,NAA25,SLC25A3P2,TRAFD1)				no		FALSE		2	trans-MR, trans-coloc	no	no
ADA2	ADA2_D015212	UKBPPP_2023	GCST003043	Inflammatory bowel disease	Inflammatory Bowel Diseases	0.508843	0.0732986	3.8642e-12	0.860457	0.613939	0.161054	0.379133	0.0872666	1.39572e-05	3.8642	-12	1.61054	-1	1.39572	-5		6_32996417_A_AT					no		FALSE	literature	3	trans-MR, mixed-MR, trans-coloc	no	no
ADA2	ADA2_D045262	UKBPPP_2023	GCST90002405	Reticulocyte count	Reticulocytosis	0.0722727	0.010346	2.83637e-12	0.0704142	0.116342	0.545023	0.0404125	0.0165901	0.0148529	2.83637	-12	5.45023	-1	1.48529	-2		12_110930592_TGA_T					no		FALSE		2	trans-MR, trans-coloc	no	no
ADA2	ADA2_D052456	UKBPPP_2023	GCST002223	HDL cholesterol	Hypoalphalipoproteinemias	-0.133275	0.0189756	2.16388e-12	-0.28696	0.072824	8.13273e-05	-0.188854	0.0295484	1.64461e-10	2.16388	-12	8.13273	-5	1.64461	-10		12_111446804_T_C	12_111446804_T_C (SH2B3,ENSG00000299832,ENSG00000294281,HSPA8P14,PHETA1,LINC02356,RNA5SP373,U7,ENSG00000304623,IFITM3P5)				no		FALSE		2	trans-MR, trans-coloc	no	no
ADA2	ADA2_Diabetes diagnosed by doctor	UKBPPP_2023	categorical-2443-both_sexes-2443	Diabetes diagnosed by doctor	Diabetes diagnosed by doctor	0.345512	0.0355559	2.5412e-22	0.566929	0.135205	2.7515e-05	0.342477	0.0529422	9.87194e-11	2.5412	-22	2.7515	-5	9.87194	-11		2_27508073_T_C	2_27508073_T_C (GCKR,FNDC4,ENSG00000306717,IFT172,SPATA31H1,RNU6-986P,ENSG00000235267,KRTCAP3,ZNF512,NRBP1)				no		FALSE		2	trans-MR, trans-coloc	no	no
ADA2	ADA2_Diabetic retinopathy, strict definition	UKBPPP_2023	DM_RETINOPATHY_STRICT	Diabetic retinopathy, strict definition	Diabetic retinopathy, strict definition	0.399084	0.062897	2.22376e-10	1.31663	0.413321	0.00144512	0.519433	0.0995123	1.79125e-07	2.22376	-10	1.44512	-3	1.79125	-7		12_111446804_T_C	12_111446804_T_C (SH2B3,ENSG00000299832,ENSG00000294281,HSPA8P14,PHETA1,LINC02356,RNA5SP373,U7,ENSG00000304623,IFITM3P5)				no		FALSE		2	trans-MR, trans-coloc	no	no
ADA2	ADA2_Diseases of oesophagus, stomach and duodenum	UKBPPP_2023	K11_OESSTODUO	Diseases of oesophagus, stomach and duodenum	Diseases of oesophagus, stomach and duodenum	0.138031	0.0181556	2.89992e-14	0.167598	0.0503106	0.000864498	0.108728	0.0278341	9.37249e-05	2.89992	-14	8.64498	-4	9.37249	-5		6_31613157_T_TA					no		FALSE		2	trans-MR, trans-coloc	no	no
ADA2	ADA2_Doctor diagnosed sarcoidosis	UKBPPP_2023	categorical-22133-both_sexes-22133	Doctor diagnosed sarcoidosis	Doctor diagnosed sarcoidosis	1.28027	0.189252	1.33385e-11	4.06483	0.927033	1.16108e-05	1.67375	0.33468	5.70236e-07	1.33385	-11	1.16108	-5	5.70236	-7		6_32996417_A_AT					no		FALSE		2	trans-MR, trans-coloc	no	no
ADA2	ADA2_EFO_0000400	UKBPPP_2023	phecode-250-both_sexes, categorical-20002-both_sexes-1220	Diabetes mellitus	Diabetes mellitus	0.254693	0.0312441	3.58753e-16	0.451996	0.121858	0.000207901	0.254139	0.0504566	4.73448e-07	3.58753	-16	2.07901	-4	4.73448	-7		4_102276925_A_G, 2_27508073_T_C	4_102276925_A_G (ENSG00000298500,ENSG00000294842,SLC39A8,RN7SL728P,ENSG00000251572,ENSG00000260651,NFKB1,ENSG00000248161,ENSG00000251309,MTND5P5), 2_27508073_T_C (GCKR,FNDC4,ENSG00000306717,IFT172,SPATA31H1,RNU6-986P,ENSG00000235267,KRTCAP3,ZNF512,NRBP1)				no		TRUE	literature, rna_expression	2	trans-MR, trans-coloc	no	no
ADA2	ADA2_EFO_0000699	UKBPPP_2023	categorical-20002-both_sexes-1382	Non-cancer illness code, self-reported	Sjogren syndrome	1.30395	0.212658	8.69742e-10	3.79295	0.776593	1.03904e-06	1.63733	0.340767	1.5488e-06	8.69742	-10	1.03904	-6	1.5488	-6		6_32996417_A_AT					no		FALSE	rna_expression	2	trans-MR, trans-coloc	no	no
ADA2	ADA2_EFO_0002950	UKBPPP_2023	icd10-Z34-both_sexes	Z34 Supervision of normal pregnancy	Z34 Supervision of normal pregnancy	-0.79412	0.0635522	7.89348e-36	-0.130718	0.247919	0.598011	-0.596496	0.105905	1.77731e-08	7.89348	-36	5.98011	-1	1.77731	-8		12_111305243_G_T	12_111305243_G_T (MIR6760,ENSG00000304623,RNA5SP373,LINC02356,PHETA1,HSPA8P14,ENSG00000294281,ENSG00000299832,SH2B3,U7)				no		FALSE		3	trans-MR, mixed-MR, trans-coloc	no	no
ADA2	ADA2_EFO_0003875	UKBPPP_2023	phecode-443-both_sexes, icd10-I73-both_sexes, phecode-443.9-both_sexes	Peripheral vascular disease	Peripheral vascular disease	0.518477	0.0589111	1.35586e-18	0.583848	0.188628	0.00196652	0.552334	0.0913844	1.50272e-09	1.35586	-18	1.96652	-3	1.50272	-9		6_29857712_T_C, 12_112053821_TA_T	12_112053821_TA_T (ENSG00000258323,Y_RNA,MIR3657,ENSG00000274227,ERP29,TMEM116,ENSG00000257624,NAA25,SLC25A3P2,TRAFD1)				no		TRUE		2	trans-MR, trans-coloc	no	no
ADA2	ADA2_EFO_0003882	UKBPPP_2023	phecode-743.11-both_sexes, phecode-743.1-both_sexes	Osteoporosis NOS	Osteoporosis NOS	0.323972	0.0367824	1.27624e-18	0.210281	0.0761425	0.00575063	0.147828	0.0538069	0.00600721	1.27624	-18	5.75063	-3	6.00721	-3		6_32996417_A_AT					no		TRUE		3	trans-MR, mixed-MR, trans-coloc	no	no
ADA2	ADA2_EFO_0003884	UKBPPP_2023	phecode-585.3-both_sexes, icd10-N18-both_sexes	Chronic renal failure [CKD]	Chronic renal failure [CKD]	0.320176	0.0431988	1.24703e-13	0.416639	0.107654	0.000108761	0.305327	0.0697274	1.19296e-05	1.24703	-13	1.08761	-4	1.19296	-5		6_32229087_A_G					no		TRUE	literature	3	trans-MR, mixed-MR, trans-coloc	no	no
ADA2	ADA2_EFO_0003956,EFO_0005854	UKBPPP_2023	categorical-20002-both_sexes-1387	Non-cancer illness code, self-reported	seasonal allergic rhinitis,allergic rhinitis	-0.195332	0.0250078	5.68057e-15	-0.33234	0.0981862	0.000712322	-0.21978	0.0377353	5.73689e-09	5.68057	-15	7.12322	-4	5.73689	-9		4_102276925_A_G	4_102276925_A_G (ENSG00000298500,ENSG00000294842,SLC39A8,RN7SL728P,ENSG00000251572,ENSG00000260651,NFKB1,ENSG00000248161,ENSG00000251309,MTND5P5)				no		FALSE		3	trans-MR, mixed-MR, trans-coloc	no	no
ADA2	ADA2_EFO_0004264	UKBPPP_2023	icd10-I77-both_sexes	I77 Other disorders of arteries and arterioles	I77 Other disorders of arteries and arterioles	0.576773	0.0872007	3.73275e-11	0.79226	0.20437	0.000105926	0.716825	0.13643	1.48705e-07	3.73275	-11	1.05926	-4	1.48705	-7							no	0.947486	FALSE	literature, genetic_association, genetic_literature	1	trans-MR	no	no
ADA2	ADA2_EFO_0004324	UKBPPP_2023	GCST90016667	Spleen volume	Spleen volume	0.166286	0.0214972	1.03195e-14	0.655593	0.114292	9.68576e-09	0.183295	0.0379301	1.34873e-06	1.03195	-14	9.68576	-9	1.34873	-6		12_110930592_TGA_T					no		FALSE		2	trans-MR, trans-coloc	no	no
ADA2	ADA2_EFO_0004518	UKBPPP_2023	biomarkers-30700-both_sexes-irnt, GCST003401	Creatinine	Creatinine	0.0564854	0.00693448	3.7745e-16	0.114806	0.0459467	0.0124654	0.0749668	0.0114755	6.45593e-11	3.7745	-16	1.24654	-2	6.45593	-11		2_27508073_T_C	2_27508073_T_C (GCKR,FNDC4,ENSG00000306717,IFT172,SPATA31H1,RNU6-986P,ENSG00000235267,KRTCAP3,ZNF512,NRBP1)				no		TRUE		2	trans-MR, trans-coloc	no	no
ADA2	ADA2_EFO_0004527	UKBPPP_2023	continuous-30050-both_sexes-irnt	Mean corpuscular haemoglobin	Mean corpuscular haemoglobin	0.0555994	0.00894079	5.01517e-10	0.0532425	0.0809442	0.510687	0.0550673	0.0136571	5.52677e-05	5.01517	-10	5.10687	-1	5.52677	-5		12_112053821_TA_T	12_112053821_TA_T (ENSG00000258323,Y_RNA,MIR3657,ENSG00000274227,ERP29,TMEM116,ENSG00000257624,NAA25,SLC25A3P2,TRAFD1)				no		FALSE		2	trans-MR, trans-coloc	no	no
ADA2	ADA2_EFO_0004531	UKBPPP_2023	biomarkers-30880-both_sexes-irnt	Urate	Urate	0.0578756	0.00693114	6.82131e-17	0.21809	0.0673262	0.00119824	0.0941486	0.012708	1.27625e-13	6.82131	-17	1.19824	-3	1.27625	-13		12_111305243_G_T	12_111305243_G_T (MIR6760,ENSG00000304623,RNA5SP373,LINC02356,PHETA1,HSPA8P14,ENSG00000294281,ENSG00000299832,SH2B3,U7)				no	0.369133	FALSE	genetic_association	2	trans-MR, trans-coloc	no	no
ADA2	ADA2_EFO_0004535	UKBPPP_2023	biomarkers-30600-both_sexes-irnt	Albumin	Albumin	-0.187847	0.00873461	1.36736e-102	-0.0491848	0.0998343	0.62225	-0.168164	0.0149392	2.15045e-29	1.36736	-102	6.2225	-1	2.15045	-29		10_17833858_T_G	10_17833858_T_G (MIR511,MRC1,ENSG00000235637,TMEM236,SLC39A12,ENSG00000229190,SLC39A12-AS1,STAM,STAM-DT,HACD1)				no		FALSE		2	trans-MR, trans-coloc	no	no
ADA2	ADA2_EFO_0004536	UKBPPP_2023	biomarkers-30860-both_sexes-irnt	Total protein	Total protein	0.152424	0.00981242	2.05053e-54	-0.187981	0.110947	0.0902015	0.101546	0.017515	6.72412e-09	2.05053	-54	9.02015	-2	6.72412	-9		10_17833858_T_G	10_17833858_T_G (MIR511,MRC1,ENSG00000235637,TMEM236,SLC39A12,ENSG00000229190,SLC39A12-AS1,STAM,STAM-DT,HACD1)				no		FALSE		2	trans-MR, trans-coloc	no	no
ADA2	ADA2_EFO_0004541	UKBPPP_2023	biomarkers-30750-both_sexes-irnt	Glycated haemoglobin (HbA1c)	Glycated haemoglobin (HbA1c)	-0.0853371	0.0101695	4.80013e-17	0.0388449	0.0778566	0.617829	-0.049662	0.0158375	0.00171437	4.80013	-17	6.17829	-1	1.71437	-3		12_112053821_TA_T	12_112053821_TA_T (ENSG00000258323,Y_RNA,MIR3657,ENSG00000274227,ERP29,TMEM116,ENSG00000257624,NAA25,SLC25A3P2,TRAFD1)				no		FALSE		2	trans-MR, trans-coloc	no	no
ADA2	ADA2_EFO_0004568	UKBPPP_2023	continuous-NAP-both_sexes-irnt	Non-albumin protein	Non-albumin protein	0.16263	0.0121488	7.25511e-41	-0.19765	0.117171	0.0916326	0.136897	0.0183698	9.17588e-14	7.25511	-41	9.16326	-2	9.17588	-14		12_110930592_TGA_T					no		FALSE		2	trans-MR, trans-coloc	no	no
ADA2	ADA2_EFO_0004574	UKBPPP_2023	biomarkers-30690-both_sexes-irnt	Cholesterol	Cholesterol	-0.234866	0.00815965	3.42213e-182	-0.334161	0.143526	0.0199003	-0.265695	0.0139714	1.23267e-80	3.42213	-182	1.99003	-2	1.23267	-80		17_7169772_A_G	17_7169772_A_G (ENSG00000305670,ASGR1,ENSG00000279812,RPL7AP64,ENSG00000289977,DLG4,ACADVL,MIR324,ENSG00000306813,ASGR2)				no		FALSE		2	trans-MR, trans-coloc	no	no
ADA2	ADA2_EFO_0004611	UKBPPP_2023	continuous-LDLC-both_sexes-medadj_irnt, continuous-LDLC-both_sexes-medadj_raw, biomarkers-30780-both_sexes-irnt	LDL direct, adjusted by medication	LDL direct, adjusted by medication	-0.203281	0.00887487	4.12534e-116	-0.340941	0.248021	0.16924	-0.215859	0.0155304	6.41425e-44	4.12534	-116	1.6924	-1	6.41425	-44		17_7169772_A_G	17_7169772_A_G (ENSG00000305670,ASGR1,ENSG00000279812,RPL7AP64,ENSG00000289977,DLG4,ACADVL,MIR324,ENSG00000306813,ASGR2)				no		TRUE		3	trans-MR, mixed-MR, trans-coloc	no	no
ADA2	ADA2_EFO_0004612	UKBPPP_2023	biomarkers-30760-both_sexes-irnt	HDL cholesterol	HDL cholesterol	-0.140024	0.0106025	8.02989e-40	-0.246387	0.0771746	0.00141003	-0.167406	0.0172434	2.77547e-22	8.02989	-40	1.41003	-3	2.77547	-22		1_109690361_A_G	1_109690361_A_G (GSTM1,ENSG00000260246,GSTM5,GSTM2,ENSG00000310168,GSTM4,ENSG00000241720,RPL7P8,ENSG00000309177,GSTM3)				no		FALSE		3	trans-MR, mixed-MR, trans-coloc	no	no
ADA2	ADA2_EFO_0004614	UKBPPP_2023	biomarkers-30630-both_sexes-irnt	Apolipoprotein A	Apolipoprotein A	-0.162138	0.0090179	2.81806e-72	-0.19347	0.0829472	0.0196772	-0.164958	0.0128765	1.42794e-37	2.81806	-72	1.96772	-2	1.42794	-37		1_109690361_A_G	1_109690361_A_G (GSTM1,ENSG00000260246,GSTM5,GSTM2,ENSG00000310168,GSTM4,ENSG00000241720,RPL7P8,ENSG00000309177,GSTM3)				no		FALSE		3	trans-MR, mixed-MR, trans-coloc	no	no
ADA2	ADA2_EFO_0004615	UKBPPP_2023	biomarkers-30640-both_sexes-irnt	Apolipoprotein B	Apolipoprotein B	-0.111666	0.00746168	1.23952e-50	-0.269632	0.254916	0.29018	-0.134861	0.0145979	2.50237e-20	1.23952	-50	2.9018	-1	2.50237	-20		17_7169772_A_G	17_7169772_A_G (ENSG00000305670,ASGR1,ENSG00000279812,RPL7AP64,ENSG00000289977,DLG4,ACADVL,MIR324,ENSG00000306813,ASGR2)				no		FALSE		2	trans-MR, trans-coloc	no	no
ADA2	ADA2_EFO_0004617	UKBPPP_2023	biomarkers-30720-both_sexes-irnt	Cystatin C	Cystatin C	0.348508	0.0130395	2.27987e-157	0.4684	0.0682982	6.97509e-12	0.341061	0.0208958	6.88763e-60	2.27987	-157	6.97509	-12	6.88763	-60		12_111305243_G_T	12_111305243_G_T (MIR6760,ENSG00000304623,RNA5SP373,LINC02356,PHETA1,HSPA8P14,ENSG00000294281,ENSG00000299832,SH2B3,U7)				no		FALSE		2	trans-MR, trans-coloc	no	no
ADA2	ADA2_EFO_0004627	UKBPPP_2023	biomarkers-30770-both_sexes-irnt	IGF-1	IGF-1	-0.0717915	0.00919125	5.68021e-15	-0.163088	0.0897483	0.0691907	-0.0882942	0.0140295	3.10468e-10	5.68021	-15	6.91907	-2	3.10468	-10		17_7231446_CAAA_C	17_7231446_CAAA_C (DVL2,PHF23,MIR324,ENSG00000279641,GABARAP,ACADVL,DLG4,CTDNEP1,ELP5,CLDN7)				no		FALSE		3	trans-MR, mixed-MR, trans-coloc	no	no
ADA2	ADA2_EFO_0004713	UKBPPP_2023	continuous-FEV1FVC-both_sexes-irnt	FEV1/FVC ratio	FEV1/FVC ratio	-0.0536338	0.00794803	1.49833e-11	-0.165514	0.0583396	0.00455295	-0.0703225	0.0119134	3.57388e-09	1.49833	-11	4.55295	-3	3.57388	-9		19_10444670_AT_A					no		FALSE		2	trans-MR, trans-coloc	no	no
ADA2	ADA2_EFO_0004736	UKBPPP_2023	biomarkers-30650-both_sexes-irnt	Aspartate aminotransferase	Aspartate aminotransferase	0.119912	0.00967341	2.74394e-35	-0.049272	0.18063	0.785023	0.0777724	0.0170099	4.82664e-06	2.74394	-35	7.85023	-1	4.82664	-6		10_17833858_T_G	10_17833858_T_G (MIR511,MRC1,ENSG00000235637,TMEM236,SLC39A12,ENSG00000229190,SLC39A12-AS1,STAM,STAM-DT,HACD1)				no		FALSE		2	trans-MR, trans-coloc	no	no
ADA2	ADA2_EFO_0004833	UKBPPP_2023	continuous-30140-both_sexes-irnt	Neutrophill count	Neutrophill count	-0.106576	0.011409	9.50688e-21	-0.0555865	0.0850358	0.513316	-0.0636538	0.0158045	5.63565e-05	9.50688	-21	5.13316	-1	5.63565	-5		12_111305243_G_T	12_111305243_G_T (MIR6760,ENSG00000304623,RNA5SP373,LINC02356,PHETA1,HSPA8P14,ENSG00000294281,ENSG00000299832,SH2B3,U7)				no		FALSE		2	trans-MR, trans-coloc	no	no
ADA2	ADA2_EFO_0004995	UKBPPP_2023	continuous-23117-both_sexes-irnt, continuous-23122-both_sexes-irnt, continuous-23118-both_sexes-irnt, continuous-23121-both_sexes-irnt	Leg fat-free mass (left)	Leg fat-free mass (left)	0.0510537	0.00729051	2.50961e-12	0.0312636	0.0494025	0.526841	0.0260927	0.0105029	0.0129793	2.50961	-12	5.26841	-1	1.29793	-2		12_112053821_TA_T, 12_111305243_G_T	12_112053821_TA_T (ENSG00000258323,Y_RNA,MIR3657,ENSG00000274227,ERP29,TMEM116,ENSG00000257624,NAA25,SLC25A3P2,TRAFD1), 12_111305243_G_T (MIR6760,ENSG00000304623,RNA5SP373,LINC02356,PHETA1,HSPA8P14,ENSG00000294281,ENSG00000299832,SH2B3,U7)				no		TRUE		2	trans-MR, trans-coloc	no	no
ADA2	ADA2_EFO_0005208	UKBPPP_2023	continuous-eGFRcys-both_sexes-irnt, continuous-eGFRcreacys-both_sexes-irnt, continuous-eGFR-both_sexes-irnt	Estimated glomerular filtration rate, serum creatinine + cystain C	Estimated glomerular filtration rate, serum creatinine + cystain C	-0.201763	0.00838793	7.58416e-128	-0.291829	0.0432525	1.50833e-11	-0.207888	0.0129988	1.43228e-57	7.58416	-128	1.50833	-11	1.43228	-57		12_111305243_G_T, 2_27508073_T_C	12_111305243_G_T (MIR6760,ENSG00000304623,RNA5SP373,LINC02356,PHETA1,HSPA8P14,ENSG00000294281,ENSG00000299832,SH2B3,U7), 2_27508073_T_C (GCKR,FNDC4,ENSG00000306717,IFT172,SPATA31H1,RNU6-986P,ENSG00000235267,KRTCAP3,ZNF512,NRBP1)				no		TRUE		3	trans-MR, mixed-MR, trans-coloc	no	no
ADA2	ADA2_EFO_0006336	UKBPPP_2023	continuous-DBP-both_sexes-combined_medadj_raw, continuous-DBP-both_sexes-combined_medadj_irnt, continuous-DBP-both_sexes-auto_medadj_irnt	Diastolic blood pressure, combined automated + manual reading, adjusted by medication	Diastolic blood pressure, combined automated + manual reading, adjusted by medication	0.780056	0.113491	6.27418e-12	0.55743	0.899422	0.535413	0.550159	0.171654	0.00135043	6.27418	-12	5.35413	-1	1.35043	-3		12_112053821_TA_T	12_112053821_TA_T (ENSG00000258323,Y_RNA,MIR3657,ENSG00000274227,ERP29,TMEM116,ENSG00000257624,NAA25,SLC25A3P2,TRAFD1)				no		TRUE		2	trans-MR, trans-coloc	no	no
ADA2	ADA2_EFO_0006340	UKBPPP_2023	continuous-MAP-both_sexes-auto_medadj_raw, continuous-MAP-both_sexes-combined_medadj_raw, continuous-MAP-both_sexes-combined_medadj_irnt	Mean arterial pressure, automated reading, adjusted by medication	Mean arterial pressure, automated reading, adjusted by medication	1.01266	0.13457	5.26605e-14	0.977829	0.914822	0.285127	0.583283	0.198296	0.00326658	5.26605	-14	2.85127	-1	3.26658	-3		12_112053821_TA_T	12_112053821_TA_T (ENSG00000258323,Y_RNA,MIR3657,ENSG00000274227,ERP29,TMEM116,ENSG00000257624,NAA25,SLC25A3P2,TRAFD1)				no		TRUE		2	trans-MR, trans-coloc	no	no
ADA2	ADA2_EFO_0007010	UKBPPP_2023	categorical-20003-both_sexes-1140883066, categorical-20003-both_sexes-1140874852	Treatment/medication code	drug use measurement	0.551399	0.0677178	3.86882e-16	2.2117	0.389737	1.38817e-08	0.751154	0.106736	1.95755e-12	3.86882	-16	1.38817	-8	1.95755	-12		6_29857712_T_C, 12_111305243_G_T	12_111305243_G_T (MIR6760,ENSG00000304623,RNA5SP373,LINC02356,PHETA1,HSPA8P14,ENSG00000294281,ENSG00000299832,SH2B3,U7)				no		TRUE		2	trans-MR, trans-coloc	no	no
ADA2	ADA2_EFO_0007985	UKBPPP_2023	continuous-30090-both_sexes-irnt	Platelet crit	Platelet crit	-0.0866773	0.0116489	1.00044e-13	0.424194	0.130682	0.00117035	-0.0536757	0.0187234	0.00414683	1.00044	-13	1.17035	-3	4.14683	-3		12_111305243_G_T	12_111305243_G_T (MIR6760,ENSG00000304623,RNA5SP373,LINC02356,PHETA1,HSPA8P14,ENSG00000294281,ENSG00000299832,SH2B3,U7)				no		FALSE		2	trans-MR, trans-coloc	no	no
ADA2	ADA2_EFO_0007986	UKBPPP_2023	continuous-30250-both_sexes-irnt, continuous-30240-both_sexes-irnt	Reticulocyte count	Reticulocyte count	0.0856431	0.0112411	2.56089e-14	0.0377146	0.118791	0.750874	0.016163	0.0198738	0.416058	2.56089	-14	7.50874	-1	4.16058	-1		12_110930592_TGA_T					no		TRUE		2	trans-MR, trans-coloc	no	no
ADA2	ADA2_EFO_0008496	UKBPPP_2023	phecode-070.4-both_sexes	Chronic hepatitis	Chronic hepatitis	1.44138	0.222635	9.53123e-11	3.57646	0.705979	4.06357e-07	1.78375	0.33877	1.3991e-07	9.53123	-11	4.06357	-7	1.3991	-7		6_32996417_A_AT					no		FALSE	literature	2	trans-MR, trans-coloc	no	no
ADA2	ADA2_EFO_0009190	UKBPPP_2023	phecode-242-both_sexes	Thyrotoxicosis with or without goiter	Thyrotoxicosis with or without goiter	0.613533	0.0925003	3.29466e-11	2.25856	0.449002	4.90003e-07	0.865959	0.147404	4.23479e-09	3.29466	-11	4.90003	-7	4.23479	-9		6_32996417_A_AT					no		FALSE		2	trans-MR, trans-coloc	no	no
ADA2	ADA2_EFO_0009682	UKBPPP_2023	icd10-O32-both_sexes, continuous-3849-both_sexes	O32 Maternal care for known or suspected malpresentation of foetus	O32 Maternal care for known or suspected malpresentation of foetus	-1.15552	0.0619176	1.0063e-77	-0.177676	0.347595	0.60924	-0.76494	0.109413	2.72293e-12	1.0063	-77	6.0924	-1	2.72293	-12		2_134206291_C_A, 6_31613157_T_TA	2_134206291_C_A (ENSG00000289534,RNA5SP104,MGAT5,MIR3679,ENSG00000299039,EDDM3CP,ENSG00000297218,ENSG00000286697,ENSG00000297469,ENSG00000301734)				no	0.41504	TRUE	literature, genetic_association	3	trans-MR, mixed-MR, trans-coloc	no	no
ADA2	ADA2_EFO_0009712	UKBPPP_2023	continuous-1807-both_sexes-irnt	Father's age at death	Father's age at death	-0.0607148	0.00679899	4.26088e-19	-0.0729979	0.0226761	0.0012857	-0.0526597	0.0117082	6.87073e-06	4.26088	-19	1.2857	-3	6.87073	-6		12_111446804_T_C	12_111446804_T_C (SH2B3,ENSG00000299832,ENSG00000294281,HSPA8P14,PHETA1,LINC02356,RNA5SP373,U7,ENSG00000304623,IFITM3P5)				no		FALSE		2	trans-MR, trans-coloc	no	no
ADA2	ADA2_EFO_0009721	UKBPPP_2023	continuous-3526-both_sexes-irnt	Mother's age at death	Mother's age at death	-0.0527844	0.0068573	1.38692e-14	-0.0823812	0.0176641	3.10472e-06	-0.0552861	0.0107743	2.87778e-07	1.38692	-14	3.10472	-6	2.87778	-7		12_111077216_G_C	12_111077216_G_C (ENSG00000309108,CUX2,LINC01404,LINC01405,MYL2,ENSG00000302187,MIR6760,CCDC63,RPL29P25,ENSG00000304623)				no		FALSE		2	trans-MR, trans-coloc	no	no
ADA2	ADA2_EFO_0009749	UKBPPP_2023	continuous-2139-both_sexes-irnt	Age first had sexual intercourse	Age first had sexual intercourse	0.045939	0.00746112	7.40769e-10	0.0198265	0.0270576	0.46371	0.0347523	0.0115045	0.00252131	7.40769	-10	4.6371	-1	2.52131	-3		14_94378610_C_T	14_94378610_C_T (SERPINA1,ENSG00000256357,SERPINA2,ENSG00000305540,ENSG00000305557,SERPINA6,SERPINA11,SERPINA10,SERPINA9,SERPINA12)				no		FALSE		2	trans-MR, trans-coloc	no	no
ADA2	ADA2_EFO_0010100	UKBPPP_2023	continuous-MCP-both_sexes-irnt	Multi-site chronic pain	Multi-site chronic pain	-0.031967	0.00448712	1.047e-12	-0.0395127	0.015579	0.011204	-0.0330075	0.00671799	8.95557e-07	1.047	-12	1.1204	-2	8.95557	-7		4_102276925_A_G	4_102276925_A_G (ENSG00000298500,ENSG00000294842,SLC39A8,RN7SL728P,ENSG00000251572,ENSG00000260651,NFKB1,ENSG00000248161,ENSG00000251309,MTND5P5)				no		FALSE		2	trans-MR, trans-coloc	no	no
ADA2	ADA2_EFO_0011011	UKBPPP_2023	continuous-20015-both_sexes-irnt	Sitting height	Sitting height	0.0682709	0.00829336	1.84113e-16	0.19563	0.0792817	0.013605	0.0853536	0.0126699	1.6197e-11	1.84113	-16	1.3605	-2	1.6197	-11		6_32996417_A_AT					no		FALSE		2	trans-MR, trans-coloc	no	no
ADA2	ADA2_EFO_1002048	UKBPPP_2023	phecode-585-both_sexes	Renal failure	Renal failure	0.236649	0.0325773	3.7519e-13	0.313868	0.0866531	0.000292204	0.245428	0.0534065	4.31786e-06	3.7519	-13	2.92204	-4	4.31786	-6		6_31613157_T_TA					no		FALSE	literature	2	trans-MR, trans-coloc	no	no
ADA2	ADA2_Fracture of foot, except ankle	UKBPPP_2023	ST19_FRACT_FOOT_ANKLE	Fracture of foot, except ankle	Fracture of foot, except ankle	0.273221	0.0413731	4.00661e-11	0.472731	0.114509	3.65404e-05	0.323694	0.0667756	1.25033e-06	4.00661	-11	3.65404	-5	1.25033	-6		6_30813981_G_A					no		FALSE		2	trans-MR, trans-coloc	no	no
ADA2	ADA2_HP_0000790	UKBPPP_2023	phecode-593-both_sexes	Hematuria	Hematuria	-0.219309	0.0331823	3.86323e-11	-0.621044	0.157814	8.3096e-05	-0.287109	0.0530832	6.34959e-08	3.86323	-11	8.3096	-5	6.34959	-8		6_32996417_A_AT					no		FALSE		2	trans-MR, trans-coloc	no	no
ADA2	ADA2_HP_0001919	UKBPPP_2023	icd10-N17-both_sexes	N17 Acute renal failure	N17 Acute renal failure	0.261942	0.0411881	2.0219e-10	0.363946	0.105637	0.000570527	0.28917	0.0639297	6.08966e-06	2.0219	-10	5.70527	-4	6.08966	-6							no		FALSE	literature	1	trans-MR	no	no
ADA2	ADA2_HP_0002756	UKBPPP_2023	phecode-743-both_sexes	Osteoporosis, osteopenia and pathological fracture	Osteoporosis, osteopenia and pathological fracture	0.204768	0.0285163	6.93466e-13	0.172688	0.0730367	0.0180592	0.115623	0.048477	0.0170742	6.93466	-13	1.80592	-2	1.70742	-2		6_32996417_A_AT					no		FALSE		3	trans-MR, mixed-MR, trans-coloc	no	no
ADA2	ADA2_HP_0025328	UKBPPP_2023	icd10-O46-both_sexes	O46 Antepartum haemorrhage, not elsewhere classified	O46 Antepartum haemorrhage, not elsewhere classified	-0.797921	0.0718284	1.13789e-28	-0.353656	0.370731	0.340112	-0.638901	0.10821	3.54263e-09	1.13789	-28	3.40112	-1	3.54263	-9		2_134206291_C_A	2_134206291_C_A (ENSG00000289534,RNA5SP104,MGAT5,MIR3679,ENSG00000299039,EDDM3CP,ENSG00000297218,ENSG00000286697,ENSG00000297469,ENSG00000301734)				no		FALSE		3	trans-MR, mixed-MR, trans-coloc	no	no
ADA2	ADA2_High light scatter reticulocyte count	UKBPPP_2023	continuous-30300-both_sexes-irnt	High light scatter reticulocyte count	High light scatter reticulocyte count	0.0846379	0.0109023	8.27231e-15	0.0691991	0.109655	0.528001	-0.0072369	0.0195666	0.711487	8.27231	-15	5.28001	-1	7.11487	-1		12_110930592_TGA_T					no		FALSE		2	trans-MR, trans-coloc	no	no
ADA2	ADA2_High light scatter reticulocyte percentage	UKBPPP_2023	continuous-30290-both_sexes-irnt	High light scatter reticulocyte percentage	High light scatter reticulocyte percentage	0.0830028	0.0112703	1.77459e-13	0.0757772	0.101752	0.456439	0.00245564	0.0192351	0.898415	1.77459	-13	4.56439	-1	8.98415	-1		12_110930592_TGA_T					no		FALSE		2	trans-MR, trans-coloc	no	no
ADA2	ADA2_Hypertension, essential	UKBPPP_2023	I9_HYPTENSESS	Hypertension, essential	Hypertension, essential	0.129077	0.0194266	3.04512e-11	0.317911	0.0872905	0.000270538	0.148058	0.0282218	1.55241e-07	3.04512	-11	2.70538	-4	1.55241	-7		12_112459036_A_AG	12_112459036_A_AG (ENSG00000305447,PTPN11,ENSG00000305463,RPL6,ENSG00000305485,HECTD4,ENSG00000304788,ENSG00000300851,ENSG00000257658,RPL7AP60)				no		FALSE		2	trans-MR, trans-coloc	no	no
ADA2	ADA2_Impedance of leg (left)	UKBPPP_2023	continuous-23108-both_sexes-irnt	Impedance of leg (left)	Impedance of leg (left)	-0.0589993	0.00812145	3.74093e-13	-0.0180811	0.0467963	0.699216	-0.0408143	0.0129102	0.00157014	3.74093	-13	6.99216	-1	1.57014	-3		2_27508073_T_C	2_27508073_T_C (GCKR,FNDC4,ENSG00000306717,IFT172,SPATA31H1,RNU6-986P,ENSG00000235267,KRTCAP3,ZNF512,NRBP1)				no		FALSE		2	trans-MR, trans-coloc	no	no
ADA2	ADA2_Interpolated Year when operation took place	UKBPPP_2023	continuous-20010-both_sexes-irnt	Interpolated Year when operation took place	Interpolated Year when operation took place	-0.0321486	0.00509184	2.72345e-10	-0.0417481	0.013854	0.0025831	-0.0297967	0.00809916	0.000234165	2.72345	-10	2.5831	-3	2.34165	-4		12_112053821_TA_T	12_112053821_TA_T (ENSG00000258323,Y_RNA,MIR3657,ENSG00000274227,ERP29,TMEM116,ENSG00000257624,NAA25,SLC25A3P2,TRAFD1)				no		FALSE		2	mixed-MR, trans-coloc	no	no
ADA2	ADA2_Ischaemic heart disease, wide definition	UKBPPP_2023	I9_IHD	Ischaemic heart disease, wide definition	Ischaemic heart disease, wide definition	0.204062	0.0210516	3.21518e-22	0.219379	0.106034	0.0385501	0.169641	0.0367944	4.01691e-06	3.21518	-22	3.85501	-2	4.01691	-6		12_110930592_TGA_T					no		FALSE		2	trans-MR, trans-coloc	no	no
ADA2	ADA2_K73 Chronic hepatitis, not elsewhere classified	UKBPPP_2023	icd10-K73-both_sexes	K73 Chronic hepatitis, not elsewhere classified	K73 Chronic hepatitis, not elsewhere classified	1.8488	0.276357	2.23333e-11	3.90945	0.658969	2.98041e-09	2.23764	0.445996	5.24372e-07	2.23333	-11	2.98041	-9	5.24372	-7							no		FALSE		1	trans-MR	no	no
ADA2	ADA2_Lifetime number of sexual partners	UKBPPP_2023	continuous-2149-both_sexes	Lifetime number of sexual partners	Lifetime number of sexual partners	-0.0349577	0.00529049	3.905e-11	-0.0518515	0.0189331	0.00616884	-0.0252626	0.00816474	0.00197407	3.905	-11	6.16884	-3	1.97407	-3		4_102276925_A_G	4_102276925_A_G (ENSG00000298500,ENSG00000294842,SLC39A8,RN7SL728P,ENSG00000251572,ENSG00000260651,NFKB1,ENSG00000248161,ENSG00000251309,MTND5P5)				no		FALSE		2	trans-MR, trans-coloc	no	no
ADA2	ADA2_Loneliness, isolation	UKBPPP_2023	categorical-2020-both_sexes-2020	Loneliness, isolation	Loneliness, isolation	-0.101786	0.015587	6.56927e-11	-0.186997	0.052433	0.000361919	-0.0941057	0.0249151	0.00015869	6.56927	-11	3.61919	-4	1.5869	-4		12_111305243_G_T	12_111305243_G_T (MIR6760,ENSG00000304623,RNA5SP373,LINC02356,PHETA1,HSPA8P14,ENSG00000294281,ENSG00000299832,SH2B3,U7)				no		FALSE		2	trans-MR, trans-coloc	no	no
ADA2	ADA2_MONDO_0000473	UKBPPP_2023	phecode-447-both_sexes	Other disorders of arteries and arterioles	Other disorders of arteries and arterioles	0.571681	0.083959	9.82466e-12	0.815914	0.216098	0.000159582	0.67793	0.134785	4.91196e-07	9.82466	-12	1.59582	-4	4.91196	-7							no	0.945418	FALSE	literature, genetic_association, genetic_literature	1	trans-MR	no	no
ADA2	ADA2_MONDO_0002492	UKBPPP_2023	phecode-585.1-both_sexes	Acute renal failure	Acute renal failure	0.253878	0.0410079	5.97973e-10	0.364609	0.106332	0.000605859	0.295695	0.0645647	4.65377e-06	5.97973	-10	6.05859	-4	4.65377	-6							no		FALSE	literature	1	trans-MR	no	no
ADA2	ADA2_MONDO_0004596	UKBPPP_2023	phecode-415-both_sexes	Pulmonary heart disease	Pulmonary heart disease	0.33552	0.0507835	3.92547e-11	0.2513	0.16325	0.123717	0.227737	0.0794814	0.00416631	3.92547	-11	1.23717	-1	4.16631	-3			22_43928847_C_G (ENSG00000304926,PNPLA3,SAMM50,RPL35AP36,PNPLA5,SULT4A1,ENSG00000299520,PARVB,ENSG00000299503,EFCAB6)				no		FALSE		1	trans-MR	no	no
ADA2	ADA2_MONDO_0005147	UKBPPP_2023	phecode-250.1-both_sexes, icd10-E10-both_sexes	Type 1 diabetes	Type 1 diabetes	0.591026	0.0757436	6.0456e-15	2.13223	0.393987	6.23463e-08	0.679859	0.118478	9.5644e-09	6.0456	-15	6.23463	-8	9.5644	-9		6_29857712_T_C					no		TRUE	literature	2	trans-MR, trans-coloc	no	no
ADA2	ADA2_MONDO_0005148	UKBPPP_2023	phecode-250.2-both_sexes, icd10-E11-both_sexes	Type 2 diabetes	Type 2 diabetes	0.245888	0.0289907	2.22095e-17	0.298421	0.116154	0.0101936	0.230653	0.0459382	5.14191e-07	2.22095	-17	1.01936	-2	5.14191	-7		2_27508073_T_C	2_27508073_T_C (GCKR,FNDC4,ENSG00000306717,IFT172,SPATA31H1,RNU6-986P,ENSG00000235267,KRTCAP3,ZNF512,NRBP1)				no		TRUE	literature	2	trans-MR, trans-coloc	no	no
ADA2	ADA2_MONDO_0019338	UKBPPP_2023	icd10-D86-both_sexes, phecode-697-both_sexes, categorical-20002-both_sexes-1371	D86 Sarcoidosis	D86 Sarcoidosis	1.17832	0.146404	8.38618e-16	1.7609	0.438982	6.03782e-05	1.28152	0.232449	3.52494e-08	8.38618	-16	6.03782	-5	3.52494	-8		6_31613157_T_TA, 6_32996417_A_AT					no		TRUE	literature	3	trans-MR, mixed-MR, trans-coloc	no	no
ADA2	ADA2_MONDO_0043839	UKBPPP_2023	categorical-6149-both_sexes-1	Mouth/teeth dental problems	Mouth ulcers	-0.137816	0.0203653	1.31294e-11	-0.287514	0.0914243	0.00166186	-0.162902	0.0308312	1.26625e-07	1.31294	-11	1.66186	-3	1.26625	-7		6_27420975_T_C					no		FALSE		2	trans-MR, trans-coloc	no	no
ADA2	ADA2_Main speciality of consultant (recoded)	UKBPPP_2023	categorical-41245-both_sexes-1820	Main speciality of consultant (recoded)	Main speciality of consultant (recoded)	0.275279	0.043443	2.34948e-10	0.537004	0.127589	2.56681e-05	0.387184	0.0684314	1.53162e-08	2.34948	-10	2.56681	-5	1.53162	-8		19_10444670_AT_A					no		FALSE		2	trans-MR, trans-coloc	no	no
ADA2	ADA2_Miserableness	UKBPPP_2023	categorical-1930-both_sexes-1930	Miserableness	Miserableness	-0.101606	0.0133546	2.77774e-14	-0.207527	0.047968	1.51595e-05	-0.113248	0.0204963	3.28987e-08	2.77774	-14	1.51595	-5	3.28987	-8		12_110930592_TGA_T					no		FALSE		2	trans-MR, trans-coloc	no	no
ADA2	ADA2_Mood swings	UKBPPP_2023	categorical-1920-both_sexes-1920	Mood swings	Mood swings	-0.0888055	0.0126337	2.07643e-12	-0.175357	0.0482414	0.000277992	-0.0947992	0.0195711	1.27359e-06	2.07643	-12	2.77992	-4	1.27359	-6		14_94378610_C_T	14_94378610_C_T (SERPINA1,ENSG00000256357,SERPINA2,ENSG00000305540,ENSG00000305557,SERPINA6,SERPINA11,SERPINA10,SERPINA9,SERPINA12)				no		FALSE		2	trans-MR, trans-coloc	no	no
ADA2	ADA2_Mother still alive	UKBPPP_2023	categorical-1835-both_sexes-1835	Mother still alive	Mother still alive	-0.0937987	0.0143486	6.27021e-11	-0.105878	0.0431963	0.0142423	-0.104957	0.0223184	2.56733e-06	6.27021	-11	1.42423	-2	2.56733	-6		6_30813981_G_A					no		FALSE		2	trans-MR, trans-coloc	no	no
ADA2	ADA2_Noninfective enteritis and colitis	UKBPPP_2023	K11_ENERCOLNONINF	Noninfective enteritis and colitis	Noninfective enteritis and colitis	0.241587	0.0307833	4.22785e-15	0.381041	0.123911	0.00210414	0.217749	0.0493885	1.03892e-05	4.22785	-15	2.10414	-3	1.03892	-5		12_112459036_A_AG	12_112459036_A_AG (ENSG00000305447,PTPN11,ENSG00000305463,RPL6,ENSG00000305485,HECTD4,ENSG00000304788,ENSG00000300851,ENSG00000257658,RPL7AP60)				no		FALSE		2	trans-MR, trans-coloc	no	no
ADA2	ADA2_Operative procedures - main OPCS4	UKBPPP_2023	categorical-41200-both_sexes-R249	Operative procedures - main OPCS4	Operative procedures - main OPCS4	-0.178354	0.0290701	8.49939e-10	-0.192793	0.0665454	0.00376557	-0.185105	0.0482592	0.000125242	8.49939	-10	3.76557	-3	1.25242	-4			3_126531034_A_C (CHST13,UROC1,C3orf22,ENSG00000307406,RNA5SP138,ENSG00000298719,ZXDC,METTL5P2,ENSG00000279328,TXNRD3)				no		FALSE		1	mixed-MR	no	no
ADA2	ADA2_Other diseases of blood and blood-forming organs, wide	UKBPPP_2023	D3_BLOODOTHER	Other diseases of blood and blood-forming organs, wide	Other diseases of blood and blood-forming organs, wide	0.311825	0.046969	3.15915e-11	0.469754	0.134314	0.000469774	0.266178	0.0753947	0.000414838	3.15915	-11	4.69774	-4	4.14838	-4		6_32229087_A_G					no		FALSE		2	trans-MR, trans-coloc	no	no
ADA2	ADA2_Other disorders of skin and subcutaneous tissue	UKBPPP_2023	L12_OTHERSKINSUBCUTIS	Other disorders of skin and subcutaneous tissue	Other disorders of skin and subcutaneous tissue	0.224051	0.0282454	2.15131e-15	0.267026	0.0962559	0.0055351	0.243722	0.0423147	8.4235e-09	2.15131	-15	5.5351	-3	8.4235	-9		12_111305243_G_T	12_111305243_G_T (MIR6760,ENSG00000304623,RNA5SP373,LINC02356,PHETA1,HSPA8P14,ENSG00000294281,ENSG00000299832,SH2B3,U7)				no		FALSE		3	trans-MR, mixed-MR, trans-coloc	no	no
ADA2	ADA2_Other noninfective gastroenteritis and colitis	UKBPPP_2023	K11_OTHENTERCOL	Other noninfective gastroenteritis and colitis	Other noninfective gastroenteritis and colitis	0.266061	0.043451	9.16944e-10	0.667963	0.16104	3.35676e-05	0.286933	0.0748945	0.000127537	9.16944	-10	3.35676	-5	1.27537	-4		12_111305243_G_T	12_111305243_G_T (MIR6760,ENSG00000304623,RNA5SP373,LINC02356,PHETA1,HSPA8P14,ENSG00000294281,ENSG00000299832,SH2B3,U7)				no		FALSE		2	trans-MR, trans-coloc	no	no
ADA2	ADA2_Other serious medical condition/disability diagnosed by doctor	UKBPPP_2023	categorical-2473-both_sexes-2473	Other serious medical condition/disability diagnosed by doctor	Other serious medical condition/disability diagnosed by doctor	0.119525	0.0162079	1.64973e-13	0.317056	0.0539932	4.30198e-09	0.170832	0.0275385	5.52605e-10	1.64973	-13	4.30198	-9	5.52605	-10		6_32996417_A_AT					no		FALSE		2	trans-MR, trans-coloc	no	no
ADA2	ADA2_Type 2 diabetes with neurological manifestations	UKBPPP_2023	phecode-250.24-both_sexes	Type 2 diabetes with neurological manifestations	Type 2 diabetes with neurological manifestations	0.796343	0.128607	5.93724e-10	1.32132	0.315806	2.86474e-05	1.04318	0.198013	1.37739e-07	5.93724	-10	2.86474	-5	1.37739	-7		12_111305243_G_T	12_111305243_G_T (MIR6760,ENSG00000304623,RNA5SP373,LINC02356,PHETA1,HSPA8P14,ENSG00000294281,ENSG00000299832,SH2B3,U7)				no		FALSE		2	trans-MR, trans-coloc	no	no
ADA2	ADA2_Ulcerative ileocolitis	UKBPPP_2023	ULCERILEO	Ulcerative ileocolitis	Ulcerative ileocolitis	0.876518	0.113908	1.41535e-14	0.841613	0.359197	0.0191275	0.810223	0.16995	1.866e-06	1.41535	-14	1.91275	-2	1.866	-6		12_112053821_TA_T	12_112053821_TA_T (ENSG00000258323,Y_RNA,MIR3657,ENSG00000274227,ERP29,TMEM116,ENSG00000257624,NAA25,SLC25A3P2,TRAFD1)				no		FALSE		3	trans-MR, mixed-MR, trans-coloc	no	no
ADA2	ADA2_Vitamin and mineral supplements	UKBPPP_2023	categorical-6155-both_sexes-100, categorical-6155-both_sexes-7	Vitamin and mineral supplements	Vitamin and mineral supplements	0.110293	0.0126974	3.74551e-18	0.112584	0.0385255	0.00347427	0.11568	0.019249	1.85944e-09	3.74551	-18	3.47427	-3	1.85944	-9		12_110930592_TGA_T					no		TRUE		2	trans-MR, trans-coloc	no	no
ADA2	ADA2_folic acid	UKBPPP_2023	prescriptions-folic_acid-both_sexes	folic acid	folic acid	0.36427	0.0498243	2.65005e-13	0.584383	0.15491	0.000161681	0.393039	0.0820732	1.67712e-06	2.65005	-13	1.61681	-4	1.67712	-6		12_111446804_T_C	12_111446804_T_C (SH2B3,ENSG00000299832,ENSG00000294281,HSPA8P14,PHETA1,LINC02356,RNA5SP373,U7,ENSG00000304623,IFITM3P5)				no		FALSE		2	trans-MR, trans-coloc	no	no
ADAM11	ADAM11_D008078	SUN_2018	GCST90002412	Low density lipoprotein cholesterol levels	Cholesterol, LDL	0.377442	0.0613292	7.53803e-10							7.538	-10											no		FALSE		1	trans-MR	no	no
ADAM11	ADAM11_D014807	SUN_2018	GCST90000616	Serum 25-Hydroxyvitamin D levels	Vitamin D	-0.0748996	0.0111466	1.8236e-11							1.8236	-11											no		FALSE		1	trans-MR	no	no
ADAM11	ADAM11_D045262	SUN_2018	GCST004622, GCST004619	Reticulocyte count	Reticulocytosis	0.0784613	0.0116388	1.56889e-11	0.0969477	0.142539	0.496411	0.0693798	0.0176375	8.3662e-05	1.5689	-11	4.9641	-1	8.3662	-5							no	0.0534225	TRUE	genetic_association	1	trans-MR	no	no
ADAM12	ADAM12_D000740	UKBPPP_2023	GCST90002404	Red cell distribution width	Anemia	-0.0738357	0.0113374	7.38685e-11	-0.0646011	0.0325436	0.0471378	-0.0559288	0.0147649	0.000151896	7.38685	-11	4.71378	-2	1.51896	-4				no			no		FALSE		2	cis-MR, mixed-MR	no	no
ADAM12	ADAM12_EFO_0009682	UKBPPP_2023	icd10-O32-both_sexes	O32 Maternal care for known or suspected malpresentation of foetus	O32 Maternal care for known or suspected malpresentation of foetus	-1.07156	0.13202	4.79275e-16	1.71375	0.806851	0.0336706	-1.17898	0.19945	3.39724e-09	4.79275	-16	3.36706	-2	3.39724	-9				no			no	0.489892	FALSE	literature, genetic_association	2	cis-MR, mixed-MR	no	no
ADAM15	ADAM15_Ankle spacing width	UKBPPP_2023	continuous-3143-both_sexes-irnt	Ankle spacing width	Ankle spacing width	0.0226157	0.00267864	3.09339e-17	0.0100608	0.00565056	0.0749937	0.0147736	0.00442651	0.000845261	3.09339	-17	7.49937	-2	8.45261	-4	1_155568055_A_ATTTAT	10_17849332_G_A	10_17849332_G_A (MIR511,ENSG00000235637,MRC1,TMEM236,SLC39A12,ENSG00000229190,SLC39A12-AS1,STAM,STAM-DT,HACD1)				no		FALSE		4	cis-MR, mixed-MR, cis-coloc, trans-coloc	no	yes
ADAM15	ADAM15_Atrial fibrillation and flutter with reimbursement	UKBPPP_2023	I9_AF_REIMB	Atrial fibrillation and flutter with reimbursement	Atrial fibrillation and flutter with reimbursement	-0.121286	0.0197731	8.57715e-10	-0.0291054	0.0420978	0.48933	-0.110283	0.0292071	0.000159428	8.57715	-10	4.8933	-1	1.59428	-4		12_111446804_T_C	12_111446804_T_C (SH2B3,ENSG00000299832,ENSG00000294281,HSPA8P14,PHETA1,LINC02356,RNA5SP373,U7,ENSG00000304623,IFITM3P5)				no		FALSE		2	trans-MR, trans-coloc	no	yes
ADAM15	ADAM15_Benign neoplasm of major salivary glands	UKBPPP_2023	CD2_BENIGN_SALIVARY	Benign neoplasm of major salivary glands	Benign neoplasm of major salivary glands	-0.157123	0.0206641	2.87905e-14	-0.159983	0.0290591	3.68275e-08	-0.17317	0.0335502	2.4497e-07	2.87905	-14	3.68275	-8	2.4497	-7	1_155159454_T_C	1_156089063_G_A					no		FALSE		4	cis-MR, mixed-MR, cis-coloc, trans-coloc	no	yes
ADAM15	ADAM15_Benign neoplasm: salivary glands, exclude unknown (D119)	UKBPPP_2023	CD2_BENIGN_SALIVARY_KNOWN	Benign neoplasm: salivary glands, exclude unknown (D119)	Benign neoplasm: salivary glands, exclude unknown (D119)	-0.177316	0.0256989	5.20988e-12	-0.153953	0.0366989	2.72817e-05	-0.187538	0.0376355	6.25972e-07	5.20988	-12	2.72817	-5	6.25972	-7	1_155159454_T_C	1_156089063_G_A		no			no		FALSE		4	cis-MR, mixed-MR, cis-coloc, trans-coloc	no	yes
ADAM15	ADAM15_Body-mass index, inverse-rank normalized	UKBPPP_2023	BMI_IRN	Body-mass index, inverse-rank normalized	Body-mass index, inverse-rank normalized	0.0193354	0.00235596	2.26729e-16	0.0128473	0.00533708	0.0160766	0.0137598	0.00445209	0.00199734	2.26729	-16	1.60766	-2	1.99734	-3	1_155401477_CA_C		12_111446804_T_C (SH2B3,ENSG00000299832,ENSG00000294281,HSPA8P14,PHETA1,LINC02356,RNA5SP373,U7,ENSG00000304623,IFITM3P5)				no		FALSE		3	cis-MR, mixed-MR, cis-coloc	no	yes
ADAM15	ADAM15_Corneal hysteresis (right)	UKBPPP_2023	continuous-5256-both_sexes-irnt	Corneal hysteresis (right)	Corneal hysteresis (right)	0.0266558	0.00378962	2.00837e-12	0.0307828	0.00649503	2.14317e-06	0.0269078	0.00600217	7.35962e-06	2.00837	-12	2.14317	-6	7.35962	-6	1_155009232_C_T		12_111446804_T_C (SH2B3,ENSG00000299832,ENSG00000294281,HSPA8P14,PHETA1,LINC02356,RNA5SP373,U7,ENSG00000304623,IFITM3P5)				no		FALSE		3	cis-MR, mixed-MR, cis-coloc	no	yes
ADAM15	ADAM15_Corneal resistance factor (right)	UKBPPP_2023	continuous-5257-both_sexes-irnt	Corneal resistance factor (right)	Corneal resistance factor (right)	0.0245515	0.00383002	1.45264e-10	0.0263254	0.00614837	1.85486e-05	0.0214864	0.00632346	0.000679099	1.45264	-10	1.85486	-5	6.79099	-4		3_98773647_C_CAT	3_98773647_C_CAT (ENSG00000298787,PDLIM1P4,ST3GAL6,RNU6-26P,ST3GAL6-AS1,WWP1P1,DCBLD2,LINC00973,RNU6-1263P,RPL19P7)				no		FALSE		2	mixed-MR, trans-coloc	no	yes
ADAM15	ADAM15_D000740	UKBPPP_2023	GCST90002391, GCST90002369, GCST90002328, GCST90002392, GCST90002334, GCST90002404, GCST004602, GCST90002310, GCST004630	Mean corpuscular hemoglobin concentration	Anemia	0.019963	0.00201342	3.58455e-23	0.0160548	0.00598288	0.00728644	0.0165987	0.00350402	2.16865e-06	3.58455	-23	7.28644	-3	2.16865	-6		9_133547512_A_T, 9_133604200_T_G, 9_133433609_G_C, 9_133130250_A_G	9_133547512_A_T (ADAMTSL2,MYMK,ENSG00000303903,ENSG00000296035,FAM163B,SLC2A6,ENSG00000261018,CACFD1,DBH,DBH-AS1), 9_133130250_A_G (RALGDS,ENSG00000298803,GBGT1,CELP,ENSG00000290769,CEL,ENSG00000296375,MIR6877,OBP2B,LCN1P1)				no	0.0450862	TRUE	genetic_association	4	cis-MR, trans-MR, mixed-MR, trans-coloc	no	yes
ADAM15	ADAM15_D001281	UKBPPP_2023	I9_AF	Atrial fibrillation and flutter	Atrial Fibrillation	-0.114854	0.0172959	3.12543e-11	-0.0046318	0.0377392	0.90232	-0.087868	0.0260815	0.000754484	3.12543	-11	9.0232	-1	7.54484	-4		12_111446804_T_C	12_111446804_T_C (SH2B3,ENSG00000299832,ENSG00000294281,HSPA8P14,PHETA1,LINC02356,RNA5SP373,U7,ENSG00000304623,IFITM3P5)				no		FALSE		2	trans-MR, trans-coloc	no	yes
ADAM15	ADAM15_D001778	UKBPPP_2023	GCST90002304, GCST004604	Hematocrit	Blood Coagulation Disorders	-0.0191668	0.00274253	2.77419e-12	-0.0175513	0.00869866	0.0436223	-0.0239439	0.00398183	1.8179e-09	2.77419	-12	4.36223	-2	1.8179	-9		12_112459036_A_AG, 2_27508073_T_C	12_112459036_A_AG (ENSG00000305447,PTPN11,ENSG00000305463,RPL6,ENSG00000305485,HECTD4,ENSG00000304788,ENSG00000300851,ENSG00000257658,RPL7AP60), 2_27508073_T_C (GCKR,FNDC4,ENSG00000306717,IFT172,SPATA31H1,RNU6-986P,ENSG00000235267,KRTCAP3,ZNF512,NRBP1)	no			no	0.554087	TRUE	genetic_association	3	cis-MR, mixed-MR, trans-coloc	no	yes
ADAM15	ADAM15_D001791	UKBPPP_2023	GCST90002400, GCST90002402, GCST90002357, GCST004607	Plateletcrit	Blood Platelet Disorders	-0.0656121	0.00539376	4.80744e-34	-0.0539046	0.0512471	0.292866	-0.0364644	0.00742846	9.16606e-07	4.80744	-34	2.92866	-1	9.16606	-7		9_133604200_T_G, 2_27508073_T_C	2_27508073_T_C (GCKR,FNDC4,ENSG00000306717,IFT172,SPATA31H1,RNU6-986P,ENSG00000235267,KRTCAP3,ZNF512,NRBP1)				no		TRUE		4	cis-MR, trans-MR, mixed-MR, trans-coloc	no	yes
ADAM15	ADAM15_D003424	UKBPPP_2023	GCST004132	Crohn's disease	Crohn Disease	-0.160029	0.0168729	2.43767e-21	-0.164705	0.034138	1.40224e-06	-0.158195	0.0258428	9.27324e-10	2.43767	-21	1.40224	-6	9.27324	-10		2_27508073_T_C	2_27508073_T_C (GCKR,FNDC4,ENSG00000306717,IFT172,SPATA31H1,RNU6-986P,ENSG00000235267,KRTCAP3,ZNF512,NRBP1)				no	0.0464858	FALSE	literature, genetic_association	3	cis-MR, mixed-MR, trans-coloc	no	yes
ADAM15	ADAM15_D003922	UKBPPP_2023	GCST005536	Type 1 diabetes	Diabetes Mellitus, Type 1	2.27173	0.298943	2.97984e-14	8.03883	1.71043	2.60302e-06	2.7405	0.371211	1.55249e-13	2.97984	-14	2.60302	-6	1.55249	-13		12_111446804_T_C	12_111446804_T_C (SH2B3,ENSG00000299832,ENSG00000294281,HSPA8P14,PHETA1,LINC02356,RNA5SP373,U7,ENSG00000304623,IFITM3P5)				no		FALSE		2	trans-MR, trans-coloc	no	yes
ADAM15	ADAM15_D004700	UKBPPP_2023	GCST90012112, GCST90012108	Total testosterone levels	Endocrine System Diseases	0.0213537	0.00288505	1.34648e-13	0.0191027	0.00512438	0.000193154	0.0202003	0.00460782	1.1656e-05	1.34648	-13	1.93154	-4	1.1656	-5		2_27508073_T_C	2_27508073_T_C (GCKR,FNDC4,ENSG00000306717,IFT172,SPATA31H1,RNU6-986P,ENSG00000235267,KRTCAP3,ZNF512,NRBP1)	no			no		TRUE		3	cis-MR, mixed-MR, trans-coloc	no	yes
ADAM15	ADAM15_D006331	UKBPPP_2023	FG_OTHHEART	Other heart diseases	Heart Diseases	-0.0609229	0.00779958	5.67167e-15	0.00671401	0.014301	0.638728	-0.010335	0.0146085	0.479276	5.67167	-15	6.38728	-1	4.79276	-1		12_112459036_A_AG	12_112459036_A_AG (ENSG00000305447,PTPN11,ENSG00000305463,RPL6,ENSG00000305485,HECTD4,ENSG00000304788,ENSG00000300851,ENSG00000257658,RPL7AP60)				no		FALSE		3	cis-MR, mixed-MR, trans-coloc	no	yes
ADAM15	ADAM15_D008078	UKBPPP_2023	RX_STATIN, GCST90002412	Statin medication	Cholesterol, LDL	-0.122511	0.0118139	3.39362e-25	-0.0640818	0.0422927	0.129723	-0.118525	0.0167485	1.47558e-12	3.39362	-25	1.29723	-1	1.47558	-12		2_27508073_T_C, 17_7176997_C_T	2_27508073_T_C (GCKR,FNDC4,ENSG00000306717,IFT172,SPATA31H1,RNU6-986P,ENSG00000235267,KRTCAP3,ZNF512,NRBP1), 17_7176997_C_T (ASGR1,ENSG00000305670,ENSG00000279812,RPL7AP64,ENSG00000289977,DLG4,ACADVL,MIR324,DVL2,ENSG00000306813)				no	0.053497	TRUE	genetic_association	3	trans-MR, mixed-MR, trans-coloc	no	yes
ADAM15	ADAM15_D010003	UKBPPP_2023	M13_ARTHROSIS_KNEE	Gonarthrosis	Osteoarthritis	-0.0406386	0.00650253	4.11358e-10	-0.0181412	0.0125761	0.149159	-0.0264318	0.0106878	0.0133951	4.11358	-10	1.49159	-1	1.33951	-2		9_133547512_A_T	9_133547512_A_T (ADAMTSL2,MYMK,ENSG00000303903,ENSG00000296035,FAM163B,SLC2A6,ENSG00000261018,CACFD1,DBH,DBH-AS1)				no		FALSE		2	mixed-MR, trans-coloc	no	yes
ADAM15	ADAM15_D012130	UKBPPP_2023	GCST90038664	Allergic rhinitis	Respiratory Hypersensitivity	-0.00343911	0.000477884	6.17686e-13	-0.000943513	0.000817076	0.248195	-0.0020407	0.000708923	0.00399458	6.17686	-13	2.48195	-1	3.99458	-3			12_111446804_T_C (SH2B3,ENSG00000299832,ENSG00000294281,HSPA8P14,PHETA1,LINC02356,RNA5SP373,U7,ENSG00000304623,IFITM3P5)				no		FALSE		1	mixed-MR	no	yes
ADAM15	ADAM15_D013921	UKBPPP_2023	GCST90002403, GCST90002363	Red blood cell count	Thrombocytopenia	0.182709	0.011093	5.96312e-61	-0.0328769	0.0274127	0.230399	0.0058354	0.00777857	0.453141	5.96312	-61	2.30399	-1	4.53141	-1		9_133604200_T_G					no	0.44241	TRUE	genetic_association	2	trans-MR, trans-coloc	no	yes
ADAM15	ADAM15_D014648	UKBPPP_2023	I9_VARICVE	Varicose veins	Varicose Veins	0.0892656	0.00715206	9.46564e-36	0.09451	0.0152912	6.38295e-10	0.0794439	0.0121098	5.36936e-11	9.46564	-36	6.38295	-10	5.36936	-11	1_155159454_T_C	1_156089063_G_A					no		FALSE		4	cis-MR, mixed-MR, cis-coloc, trans-coloc	no	yes
ADAM15	ADAM15_D014652	UKBPPP_2023	I9_VEINSOTH	Other disorders of veins	Vascular Diseases	0.0842708	0.00982128	9.45184e-18	0.0905851	0.0204369	9.31803e-06	0.0928022	0.0159217	5.58785e-09	9.45184	-18	9.31803	-6	5.58785	-9	1_155425277_GT_G						no		FALSE		3	cis-MR, mixed-MR, cis-coloc	no	yes
ADAM15	ADAM15_D014807	UKBPPP_2023	GCST90000615	Serum 25-Hydroxyvitamin D levels (BMI covariate)	Vitamin D	0.0290958	0.00476713	1.03827e-09	-0.00281653	0.0122476	0.818117	0.0223169	0.00692269	0.0012653	1.03827	-9	8.18117	-1	1.2653	-3		2_27508073_T_C	2_27508073_T_C (GCKR,FNDC4,ENSG00000306717,IFT172,SPATA31H1,RNU6-986P,ENSG00000235267,KRTCAP3,ZNF512,NRBP1)				no		FALSE		2	trans-MR, trans-coloc	no	yes
ADAM15	ADAM15_D015212	UKBPPP_2023	GCST004131	Inflammatory bowel disease	Inflammatory Bowel Diseases	-0.117143	0.0131305	4.6027e-19	-0.127355	0.0249791	3.42447e-07	-0.134113	0.0210949	2.04971e-10	4.6027	-19	3.42447	-7	2.04971	-10		12_112459036_A_AG	12_112459036_A_AG (ENSG00000305447,PTPN11,ENSG00000305463,RPL6,ENSG00000305485,HECTD4,ENSG00000304788,ENSG00000300851,ENSG00000257658,RPL7AP60)				no	0.0581073	FALSE	literature, genetic_association	3	cis-MR, mixed-MR, trans-coloc	no	yes
ADAM15	ADAM15_D045262	UKBPPP_2023	GCST90002387, GCST90002405, GCST90002385	Immature fraction of reticulocytes	Reticulocytosis	-0.0169874	0.00210801	7.72334e-16	-0.00686795	0.00823839	0.404477	-0.00774402	0.00338747	0.0222499	7.72334	-16	4.04477	-1	2.22499	-2		9_133433609_G_C, 2_27508073_T_C	2_27508073_T_C (GCKR,FNDC4,ENSG00000306717,IFT172,SPATA31H1,RNU6-986P,ENSG00000235267,KRTCAP3,ZNF512,NRBP1)				no		TRUE		3	trans-MR, mixed-MR, trans-coloc	no	yes
ADAM15	ADAM15_D049628	UKBPPP_2023	GCST90000025	Appendicular lean mass	Body Size	0.0150528	0.00226329	2.91361e-11	0.00620767	0.00688209	0.367055	0.0127675	0.0035289	0.000296914	2.91361	-11	3.67055	-1	2.96914	-4				no			no	0.0480187	FALSE	genetic_association	1	cis-MR	no	yes
ADAM15	ADAM15_Diseases of veins, lymphatic vessels and lymph nodes, not elsewhere classified	UKBPPP_2023	I9_DISVEINLYMPH	Diseases of veins, lymphatic vessels and lymph nodes, not elsewhere classified	Diseases of veins, lymphatic vessels and lymph nodes, not elsewhere classified	0.110754	0.0115402	8.21309e-22	0.0938595	0.0312306	0.0026526	0.111623	0.0170533	5.92791e-11	8.21309	-22	2.6526	-3	5.92791	-11	1_155425277_GT_G	1_156089063_G_A					no		FALSE		5	cis-MR, trans-MR, mixed-MR, cis-coloc, trans-coloc	no	yes
ADAM15	ADAM15_Disorders of ocular muscles, binocular movement, accommodation and refraction	UKBPPP_2023	H7_OCUMUSCLE	Disorders of ocular muscles, binocular movement, accommodation and refraction	Disorders of ocular muscles, binocular movement, accommodation and refraction	0.0636912	0.00869984	2.46209e-13	0.042263	0.0114321	0.000218264	0.061315	0.0134682	5.29961e-06	2.46209	-13	2.18264	-4	5.29961	-6			1_156303561_AT_A (VHLL,GLMP,TMEM79,SMG5,CCT3,TSACC,PAQR6,BGLAP,RHBG,ENSG00000237390)				no		FALSE		1	mixed-MR	no	yes
ADAM15	ADAM15_Doctor diagnosed hayfever or allergic rhinitis	UKBPPP_2023	categorical-22126-both_sexes-22126	Doctor diagnosed hayfever or allergic rhinitis	Doctor diagnosed hayfever or allergic rhinitis	-0.0571188	0.00839994	1.04692e-11	-0.0319592	0.0148496	0.0313825	-0.0523922	0.0128537	4.58108e-05	1.04692	-11	3.13825	-2	4.58108	-5		12_112459036_A_AG	12_112459036_A_AG (ENSG00000305447,PTPN11,ENSG00000305463,RPL6,ENSG00000305485,HECTD4,ENSG00000304788,ENSG00000300851,ENSG00000257658,RPL7AP60)				no		FALSE		2	mixed-MR, trans-coloc	no	yes
ADAM15	ADAM15_EFO_0000405	UKBPPP_2023	icd10-K31-both_sexes	K31 Other diseases of stomach and duodenum	K31 Other diseases of stomach and duodenum	-0.0822844	0.0128843	1.69831e-10	-0.0359352	0.0260537	0.16781	-0.0392829	0.0215141	0.0678635	1.69831	-10	1.6781	-1	6.78635	-2	1_155684570_CT_C			no			no		FALSE		2	cis-MR, cis-coloc	no	yes
ADAM15	ADAM15_EFO_0003956,EFO_0005854	UKBPPP_2023	categorical-20002-both_sexes-1387	Non-cancer illness code, self-reported	seasonal allergic rhinitis,allergic rhinitis	-0.164052	0.0191212	9.52134e-18	-0.0581623	0.034278	0.0897378	-0.103188	0.0264847	9.77367e-05	9.52134	-18	8.97378	-2	9.77367	-5		12_111446804_T_C	12_111446804_T_C (SH2B3,ENSG00000299832,ENSG00000294281,HSPA8P14,PHETA1,LINC02356,RNA5SP373,U7,ENSG00000304623,IFITM3P5)				no		FALSE		3	trans-MR, mixed-MR, trans-coloc	no	yes
ADAM15	ADAM15_EFO_0004325	UKBPPP_2023	categorical-20110-both_sexes-8	Illnesses of mother	blood pressure	0.02917	0.00406487	7.17089e-13	0.0300878	0.00676567	8.70239e-06	0.0269343	0.00653339	3.74675e-05	7.17089	-13	8.70239	-6	3.74675	-5		12_111446804_T_C	12_111446804_T_C (SH2B3,ENSG00000299832,ENSG00000294281,HSPA8P14,PHETA1,LINC02356,RNA5SP373,U7,ENSG00000304623,IFITM3P5)				no		FALSE		2	mixed-MR, trans-coloc	no	yes
ADAM15	ADAM15_EFO_0004339	UKBPPP_2023	continuous-1697-both_sexes	Comparative height size at age 10	Comparative height size at age 10	0.0214336	0.00337103	2.04167e-10	0.0139219	0.011845	0.239862	0.012599	0.0058719	0.031901	2.04167	-10	2.39862	-1	3.1901	-2		2_27508073_T_C	2_27508073_T_C (GCKR,FNDC4,ENSG00000306717,IFT172,SPATA31H1,RNU6-986P,ENSG00000235267,KRTCAP3,ZNF512,NRBP1)				no		FALSE		2	trans-MR, trans-coloc	no	yes
ADAM15	ADAM15_EFO_0004458	UKBPPP_2023	biomarkers-30710-both_sexes-irnt	C-reactive protein	C-reactive protein	0.0172323	0.00276157	4.3744e-10	-0.00100864	0.010523	0.923639	0.0143174	0.00417777	0.000610218	4.3744	-10	9.23639	-1	6.10218	-4	1_155397132_G_A			no			no	0.196468	FALSE	genetic_association	2	cis-MR, cis-coloc	no	yes
ADAM15	ADAM15_EFO_0004528	UKBPPP_2023	continuous-30020-both_sexes-irnt	Haemoglobin concentration	Haemoglobin concentration	-0.0192132	0.00291603	4.43287e-11	-0.0103168	0.00747953	0.16779	-0.00434793	0.00325707	0.181903	4.43287	-11	1.6779	-1	1.81903	-1	1_155797855_GA_G			no			no	0.0450862	FALSE	genetic_association	2	cis-MR, cis-coloc	no	yes
ADAM15	ADAM15_EFO_0004531	UKBPPP_2023	biomarkers-30880-both_sexes-irnt	Urate	Urate	0.0166019	0.00211314	3.95064e-15	0.0253334	0.00922897	0.00605143	0.0151928	0.00344579	1.03801e-05	3.95064	-15	6.05143	-3	1.03801	-5		2_27508073_T_C	2_27508073_T_C (GCKR,FNDC4,ENSG00000306717,IFT172,SPATA31H1,RNU6-986P,ENSG00000235267,KRTCAP3,ZNF512,NRBP1)				no		FALSE		3	trans-MR, mixed-MR, trans-coloc	no	yes
ADAM15	ADAM15_EFO_0004533	UKBPPP_2023	biomarkers-30610-both_sexes-irnt	Alkaline phosphatase	Alkaline phosphatase	0.0710595	0.00699059	2.8408e-24	0.269812	0.109966	0.0141442	0.0470338	0.0111988	2.67043e-05	2.8408	-24	1.41442	-2	2.67043	-5		17_7176997_C_T	17_7176997_C_T (ASGR1,ENSG00000305670,ENSG00000279812,RPL7AP64,ENSG00000289977,DLG4,ACADVL,MIR324,DVL2,ENSG00000306813)				no		FALSE		2	trans-MR, trans-coloc	no	yes
ADAM15	ADAM15_EFO_0004535	UKBPPP_2023	biomarkers-30600-both_sexes-irnt	Albumin	Albumin	0.0363952	0.00211064	1.24844e-66	0.0475832	0.00953382	6.00691e-07	0.0339085	0.00356296	1.78336e-21	1.24844	-66	6.00691	-7	1.78336	-21	1_155009232_C_T	10_17833858_T_G	10_17833858_T_G (MIR511,MRC1,ENSG00000235637,TMEM236,SLC39A12,ENSG00000229190,SLC39A12-AS1,STAM,STAM-DT,HACD1)				no		FALSE		5	cis-MR, trans-MR, mixed-MR, cis-coloc, trans-coloc	no	yes
ADAM15	ADAM15_EFO_0004568	UKBPPP_2023	continuous-NAP-both_sexes-irnt	Non-albumin protein	Non-albumin protein	-0.0207614	0.00214056	3.04217e-22	-0.0312516	0.013978	0.0253671	-0.0229001	0.00364776	3.43252e-10	3.04217	-22	2.53671	-2	3.43252	-10	1_155593313_A_C	12_111446804_T_C	12_111446804_T_C (SH2B3,ENSG00000299832,ENSG00000294281,HSPA8P14,PHETA1,LINC02356,RNA5SP373,U7,ENSG00000304623,IFITM3P5)				no		FALSE		4	cis-MR, mixed-MR, cis-coloc, trans-coloc	no	yes
ADAM15	ADAM15_EFO_0004611	UKBPPP_2023	continuous-LDLC-both_sexes-medadj_irnt	LDL direct, adjusted by medication	LDL direct, adjusted by medication	-0.0430569	0.00588254	2.49026e-13	-0.0696382	0.0371018	0.0605254	-0.0301743	0.0080948	0.000193301	2.49026	-13	6.05254	-2	1.93301	-4		17_7313780_T_G	17_7313780_T_G (GPS2,EIF5A,NEURL4,ENSG00000224647,YBX2,ACAP1,ENSG00000263342,SLC2A4,KCTD11,ENSG00000263171)				no	0.053497	FALSE	genetic_association	2	trans-MR, trans-coloc	no	yes
ADAM15	ADAM15_EFO_0004615	UKBPPP_2023	biomarkers-30640-both_sexes-irnt	Apolipoprotein B	Apolipoprotein B	-0.0344875	0.00455719	3.79862e-14	-0.0466683	0.0258723	0.071263	-0.0390221	0.0074298	1.50369e-07	3.79862	-14	7.1263	-2	1.50369	-7		17_7176997_C_T	17_7176997_C_T (ASGR1,ENSG00000305670,ENSG00000279812,RPL7AP64,ENSG00000289977,DLG4,ACADVL,MIR324,DVL2,ENSG00000306813)				no		FALSE		3	trans-MR, mixed-MR, trans-coloc	no	yes
ADAM15	ADAM15_EFO_0005128	UKBPPP_2023	continuous-AG-both_sexes-irnt	Albumin/Globulin ratio	Albumin/Globulin ratio	0.0358249	0.00213472	3.3039e-63	0.0459133	0.0128181	0.000341079	0.0305426	0.00346215	1.12577e-18	3.3039	-63	3.41079	-4	1.12577	-18	1_155009232_C_T	1_156089063_G_A					no		FALSE		4	cis-MR, mixed-MR, cis-coloc, trans-coloc	no	yes
ADAM15	ADAM15_EFO_0005208	UKBPPP_2023	continuous-eGFR-both_sexes-irnt, continuous-eGFRcreacys-both_sexes-irnt, continuous-eGFRcys-both_sexes-irnt	Estimated glomerular filtration rate, serum creatinine	Estimated glomerular filtration rate, serum creatinine	-0.0176602	0.00207866	1.96316e-17	-0.000376879	0.00703646	0.957285	-0.00357033	0.00348807	0.306031	1.96316	-17	9.57285	-1	3.06031	-1		2_27508073_T_C	2_27508073_T_C (GCKR,FNDC4,ENSG00000306717,IFT172,SPATA31H1,RNU6-986P,ENSG00000235267,KRTCAP3,ZNF512,NRBP1)				no		TRUE		3	trans-MR, mixed-MR, trans-coloc	no	yes
ADAM15	ADAM15_EFO_0005422	UKBPPP_2023	continuous-1757-both_sexes	Facial ageing	Facial ageing	-0.00597696	0.000938993	1.94927e-10	-0.003876	0.00164039	0.0181347	-0.00668036	0.0015308	1.27724e-05	1.94927	-10	1.81347	-2	1.27724	-5		1_156379153_C_T					no		FALSE		2	mixed-MR, trans-coloc	no	yes
ADAM15	ADAM15_EFO_0005763	UKBPPP_2023	continuous-PP-both_sexes-combined_irnt, continuous-PP-both_sexes-combined_raw, continuous-PP-both_sexes-auto_raw	Pulse pressure, combined automated + manual reading	Pulse pressure, combined automated + manual reading	-0.0132619	0.00192097	5.06567e-12	-0.00140364	0.00391364	0.719854	-0.009007	0.00292637	0.00208487	5.06567	-12	7.19854	-1	2.08487	-3			2_27508073_T_C (GCKR,FNDC4,ENSG00000306717,IFT172,SPATA31H1,RNU6-986P,ENSG00000235267,KRTCAP3,ZNF512,NRBP1)				no		TRUE		1	mixed-MR	no	yes
ADAM15	ADAM15_EFO_0005854,EFO_0000274	UKBPPP_2023	continuous-3761-both_sexes-irnt	Age hay fever, rhinitis or eczema diagnosed	Age hay fever, rhinitis or eczema diagnosed	0.028374	0.00386962	2.25902e-13	0.0170924	0.00681292	0.0121136	0.0191238	0.00637587	0.00270514	2.25902	-13	1.21136	-2	2.70514	-3		12_111446804_T_C	12_111446804_T_C (SH2B3,ENSG00000299832,ENSG00000294281,HSPA8P14,PHETA1,LINC02356,RNA5SP373,U7,ENSG00000304623,IFITM3P5)				no		FALSE		2	mixed-MR, trans-coloc	no	yes
ADAM15	ADAM15_EFO_0006336	UKBPPP_2023	continuous-4079-both_sexes-irnt, continuous-DBP-both_sexes-combined_irnt, continuous-DBP-both_sexes-combined_raw, continuous-DBP-both_sexes-auto_medadj_raw, continuous-DBP-both_sexes-auto_medadj_irnt	Diastolic blood pressure, automated reading	Diastolic blood pressure, automated reading	0.014321	0.00193929	1.5289e-13	0.00886083	0.00619513	0.152634	0.0129988	0.00295216	1.06682e-05	1.5289	-13	1.52634	-1	1.06682	-5	1_155170462_G_A	12_112459036_A_AG	12_112459036_A_AG (ENSG00000305447,PTPN11,ENSG00000305463,RPL6,ENSG00000305485,HECTD4,ENSG00000304788,ENSG00000300851,ENSG00000257658,RPL7AP60)				no	0.336943	TRUE	genetic_association	4	cis-MR, mixed-MR, cis-coloc, trans-coloc	no	yes
ADAM15	ADAM15_EFO_0007986	UKBPPP_2023	continuous-30250-both_sexes-irnt	Reticulocyte count	Reticulocyte count	0.0396963	0.00647172	8.57945e-10	0.0172948	0.0364565	0.635217	0.00938136	0.00986759	0.341744	8.57945	-10	6.35217	-1	3.41744	-1		17_7313780_T_G	17_7313780_T_G (GPS2,EIF5A,NEURL4,ENSG00000224647,YBX2,ACAP1,ENSG00000263342,SLC2A4,KCTD11,ENSG00000263171)				no		FALSE		2	trans-MR, trans-coloc	no	yes
ADAM15	ADAM15_EFO_0009253	UKBPPP_2023	continuous-30280-both_sexes-irnt	Immature reticulocyte fraction	Immature reticulocyte fraction	-0.0182305	0.00233391	5.66759e-15	-0.0122169	0.00731566	0.0949265	-0.0104412	0.00340674	0.0021777	5.66759	-15	9.49265	-2	2.1777	-3		9_133433609_G_C					no		FALSE		2	mixed-MR, trans-coloc	no	yes
ADAM15	ADAM15_EFO_0009552	UKBPPP_2023	icd10-I84-both_sexes	I84 Haemorrhoids	I84 Haemorrhoids	-0.100796	0.0161314	4.14516e-10	-0.035579	0.0322057	0.269272	-0.088052	0.0253271	0.000507835	4.14516	-10	2.69272	-1	5.07835	-4		9_133130250_A_G	9_133130250_A_G (RALGDS,ENSG00000298803,GBGT1,CELP,ENSG00000290769,CEL,ENSG00000296375,MIR6877,OBP2B,LCN1P1)				no		FALSE		2	trans-MR, trans-coloc	no	yes
ADAM15	ADAM15_HP_0002619	UKBPPP_2023	phecode-454-both_sexes, icd10-I83-both_sexes	Varicose veins	Varicose veins	0.0653029	0.0101219	1.10627e-10	0.054234	0.0179378	0.0024991	0.0741608	0.0154866	1.6785e-06	1.10627	-10	2.4991	-3	1.6785	-6			3_50334001_C_A (RASSF1-AS1,TUSC2,RASSF1,ZMYND10-AS1,HYAL2,ZMYND10,NPRL2,CYB561D2,TMEM115,HYAL1)				no	0.61372	TRUE	genetic_association	1	mixed-MR	no	yes
ADAM15	ADAM15_HP_0003124	UKBPPP_2023	categorical-20002-both_sexes-1473	Non-cancer illness code, self-reported	hypercholesterolemia	-0.104726	0.0139965	7.30515e-14	-0.0771117	0.0440933	0.0803207	-0.090473	0.0215365	2.65833e-05	7.30515	-14	8.03207	-2	2.65833	-5		17_7313780_T_G	17_7313780_T_G (GPS2,EIF5A,NEURL4,ENSG00000224647,YBX2,ACAP1,ENSG00000263342,SLC2A4,KCTD11,ENSG00000263171)				no		FALSE		2	trans-MR, trans-coloc	no	yes
ADAM15	ADAM15_Haematocrit percentage	UKBPPP_2023	continuous-30030-both_sexes-irnt	Haematocrit percentage	Haematocrit percentage	0.0310537	0.00447957	4.14057e-12	0.023974	0.027669	0.38624	0.00871964	0.0076669	0.255409	4.14057	-12	3.8624	-1	2.55409	-1		17_7176997_C_T	17_7176997_C_T (ASGR1,ENSG00000305670,ENSG00000279812,RPL7AP64,ENSG00000289977,DLG4,ACADVL,MIR324,DVL2,ENSG00000306813)				no		FALSE		2	trans-MR, trans-coloc	no	yes
ADAM15	ADAM15_High light scatter reticulocyte count	UKBPPP_2023	continuous-30300-both_sexes-irnt	High light scatter reticulocyte count	High light scatter reticulocyte count	-0.0225943	0.00278164	4.56111e-16	-0.0104571	0.00543035	0.0541453	-0.0120026	0.00420422	0.00430524	4.56111	-16	5.41453	-2	4.30524	-3	1_154762375_T_C			no			no		FALSE		2	cis-MR, cis-coloc	no	yes
ADAM15	ADAM15_High light scatter reticulocyte percentage	UKBPPP_2023	continuous-30290-both_sexes-irnt	High light scatter reticulocyte percentage	High light scatter reticulocyte percentage	-0.0189302	0.00280079	1.39068e-11	-0.00803945	0.00569295	0.157898	-0.00709833	0.00408774	0.0824763	1.39068	-11	1.57898	-1	8.24763	-2	1_154762375_T_C			no			no		FALSE		2	cis-MR, cis-coloc	no	yes
ADAM15	ADAM15_MONDO_0000385	UKBPPP_2023	phecode-211-both_sexes	Benign neoplasm of other parts of digestive system	Benign neoplasm of other parts of digestive system	-0.111014	0.0137125	5.68807e-16	-0.143893	0.0246622	5.39339e-09	-0.0812577	0.0234166	0.00052027	5.68807	-16	5.39339	-9	5.2027	-4	1_155761497_AT_A						no		FALSE		3	cis-MR, mixed-MR, cis-coloc	no	yes
ADAM15	ADAM15_MONDO_0002898	UKBPPP_2023	phecode-172-both_sexes	Skin cancer	Skin cancer	-0.060654	0.00894283	1.18182e-11	-0.0428559	0.012932	0.000919923	-0.0403183	0.0144247	0.00518852	1.18182	-11	9.19923	-4	5.18852	-3			3_50334001_C_A (RASSF1-AS1,TUSC2,RASSF1,ZMYND10-AS1,HYAL2,ZMYND10,NPRL2,CYB561D2,TMEM115,HYAL1)				no	0.0573865	FALSE	genetic_association	1	mixed-MR	no	yes
ADAM15	ADAM15_MONDO_0004979	UKBPPP_2023	continuous-22147-both_sexes-irnt, continuous-3786-both_sexes-irnt	Age asthma diagnosed by doctor	Age asthma diagnosed by doctor	0.0725291	0.00908953	1.4703e-15	0.0558041	0.0124018	6.80585e-06	0.0550644	0.0158532	0.000513933	1.4703	-15	6.80585	-6	5.13933	-4		12_111446804_T_C	12_111446804_T_C (SH2B3,ENSG00000299832,ENSG00000294281,HSPA8P14,PHETA1,LINC02356,RNA5SP373,U7,ENSG00000304623,IFITM3P5)				no		TRUE		2	mixed-MR, trans-coloc	no	yes
ADAM15	ADAM15_MONDO_0005129	UKBPPP_2023	phecode-366-both_sexes	Cataract	Cataract	-0.0458168	0.00718965	1.85842e-10	-0.0463214	0.0114812	5.4711e-05	-0.0425181	0.011785	0.000308793	1.85842	-10	5.4711	-5	3.08793	-4							no	0.0821725	FALSE	genetic_association	1	mixed-MR	no	yes
ADAM15	ADAM15_Mean sphered cell volume	UKBPPP_2023	continuous-30270-both_sexes-irnt	Mean sphered cell volume	Mean sphered cell volume	-0.0467789	0.00570971	2.55098e-16	-0.0318375	0.0237373	0.179842	-0.0434749	0.00833063	1.80203e-07	2.55098	-16	1.79842	-1	1.80203	-7		2_27508073_T_C	2_27508073_T_C (GCKR,FNDC4,ENSG00000306717,IFT172,SPATA31H1,RNU6-986P,ENSG00000235267,KRTCAP3,ZNF512,NRBP1)				no		FALSE		2	trans-MR, trans-coloc	no	yes
ADAM15	ADAM15_Methods of admission to hospital (recoded)	UKBPPP_2023	categorical-41249-both_sexes-1001	Methods of admission to hospital (recoded)	Methods of admission to hospital (recoded)	-0.0222087	0.00363684	1.01786e-09	-0.0238116	0.00531618	7.49663e-06	-0.0302709	0.00565481	8.64483e-08	1.01786	-9	7.49663	-6	8.64483	-8							no		FALSE		1	mixed-MR	no	yes
ADAM15	ADAM15_Methods of discharge from hospital (recoded)	UKBPPP_2023	categorical-41250-both_sexes-1000	Methods of discharge from hospital (recoded)	Methods of discharge from hospital (recoded)	-0.0287266	0.00470197	9.99615e-10	-0.0153209	0.00710819	0.0311315	-0.0137952	0.00731218	0.059214	9.99615	-10	3.11315	-2	5.9214	-2		1_156379153_C_T					no		FALSE		2	mixed-MR, trans-coloc	no	yes
ADAM15	ADAM15_Mouth/teeth dental problems	UKBPPP_2023	categorical-6149-both_sexes-6	Mouth/teeth dental problems	Mouth/teeth dental problems	-0.0456624	0.00512335	4.98429e-19	-0.0391887	0.00964108	4.80808e-05	-0.0524532	0.00869725	1.62934e-09	4.98429	-19	4.80808	-5	1.62934	-9	1_155307413_G_A		2_27508073_T_C (GCKR,FNDC4,ENSG00000306717,IFT172,SPATA31H1,RNU6-986P,ENSG00000235267,KRTCAP3,ZNF512,NRBP1)				no		FALSE		3	cis-MR, mixed-MR, cis-coloc	no	yes
ADAM15	ADAM15_Operation code	UKBPPP_2023	categorical-20004-both_sexes-1479	Operation code	Operation code	0.10299	0.0096297	1.07429e-26	0.0801545	0.0189137	2.25621e-05	0.0892701	0.0154149	6.99056e-09	1.07429	-26	2.25621	-5	6.99056	-9	1_155009232_C_T	12_111446804_T_C	12_111446804_T_C (SH2B3,ENSG00000299832,ENSG00000294281,HSPA8P14,PHETA1,LINC02356,RNA5SP373,U7,ENSG00000304623,IFITM3P5)				no		FALSE		4	cis-MR, mixed-MR, cis-coloc, trans-coloc	no	yes
ADAM15	ADAM15_Operative procedures - main OPCS4	UKBPPP_2023	categorical-41200-both_sexes-C751	Operative procedures - main OPCS4	Operative procedures - main OPCS4	-0.0533371	0.00744788	7.98659e-13	-0.052704	0.0120295	1.18003e-05	-0.0541772	0.0124977	1.45777e-05	7.98659	-13	1.18003	-5	1.45777	-5							no		FALSE		1	mixed-MR	no	yes
ADAM15	ADAM15_Other disorders of stomach and duodenum	UKBPPP_2023	phecode-537-both_sexes	Other disorders of stomach and duodenum	Other disorders of stomach and duodenum	-0.083765	0.0128932	8.20246e-11	-0.0385882	0.0255876	0.131534	-0.0456607	0.0214962	0.0336596	8.20246	-11	1.31534	-1	3.36596	-2	1_155797855_GA_G			no			no		FALSE		2	cis-MR, cis-coloc	no	yes
ADAM15	ADAM15_Other strabismus	UKBPPP_2023	H7_STRABOTH	Other strabismus	Other strabismus	0.0853474	0.0126081	1.29457e-11	0.0758456	0.0164519	4.02416e-06	0.103519	0.0199289	2.05369e-07	1.29457	-11	4.02416	-6	2.05369	-7							no		FALSE		1	mixed-MR	no	yes
ADAM15	ADAM15_Varicose veins of lower extremity	UKBPPP_2023	phecode-454.1-both_sexes	Varicose veins of lower extremity	Varicose veins of lower extremity	0.0702755	0.0103536	1.14061e-11	0.0581532	0.0183356	0.001516	0.0725115	0.0157503	4.1482e-06	1.14061	-11	1.516	-3	4.1482	-6			3_50334001_C_A (RASSF1-AS1,TUSC2,RASSF1,ZMYND10-AS1,HYAL2,ZMYND10,NPRL2,CYB561D2,TMEM115,HYAL1)				no		FALSE		1	mixed-MR	no	yes
ADAM15	ADAM15_Weight, inverse-rank normalized	UKBPPP_2023	WEIGHT_IRN	Weight, inverse-rank normalized	Weight, inverse-rank normalized	0.0170864	0.00233102	2.30098e-13	0.0155761	0.00669015	0.0199004	0.0157957	0.0039821	7.28837e-05	2.30098	-13	1.99004	-2	7.28837	-5	1_155397132_G_A			no			no		FALSE		2	cis-MR, cis-coloc	no	yes
ADAM15	ADAM15_beta2-agonist|beta blocker|asthma	UKBPPP_2023	prescriptions-beta2-agonist|beta_blocker|asthma-both_sexes	beta2-agonist|beta blocker|asthma	beta2-agonist|beta blocker|asthma	-0.129295	0.0211673	1.00735e-09	-0.0830172	0.0287438	0.00387482	-0.112661	0.0329449	0.000626955	1.00735	-9	3.87482	-3	6.26955	-4							no		FALSE		1	mixed-MR	no	yes
ADAM15	ADAM15_salmeterol	UKBPPP_2023	prescriptions-salmeterol-both_sexes	salmeterol	salmeterol	-0.129295	0.0211673	1.0073e-09	-0.0830175	0.0287438	0.0038747	-0.112661	0.0329428	0.000626452	1.0073	-9	3.8747	-3	6.26452	-4							no		FALSE		1	mixed-MR	no	yes
ADAM22	ADAM22_ECG, load	UKBPPP_2023	continuous-5984-both_sexes-irnt	ECG, load	ECG, load	-0.0505013	0.00659244	1.85225e-14	-0.0234449	0.00848087	0.00570196	-0.0238129	0.0101665	0.0191659	1.85225	-14	5.70196	-3	1.91659	-2			2_27508073_T_C (GCKR,FNDC4,ENSG00000306717,IFT172,SPATA31H1,RNU6-986P,ENSG00000235267,KRTCAP3,ZNF512,NRBP1)				no		FALSE		1	mixed-MR	no	no
ADAM22	ADAM22_ECG, number of stages in a phase	UKBPPP_2023	continuous-5993-both_sexes	ECG, number of stages in a phase	ECG, number of stages in a phase	-0.0363334	0.0055878	7.91109e-11	-0.0184998	0.00717735	0.00995121	-0.0103771	0.00854189	0.224422	7.91109	-11	9.95121	-3	2.24422	-1							no		FALSE		1	mixed-MR	no	no
ADAM22	ADAM22_EFO_0004518	UKBPPP_2023	GCST003401	Glomerular filtration rate in non diabetics (creatinine)	Glomerular filtration rate in non diabetics (creatinine)	-0.0847308	0.010644	1.71406e-15	-0.0301173	0.0484059	0.533822	-0.0723705	0.0144124	5.1298e-07	1.71406	-15	5.33822	-1	5.1298	-7		2_210675783_C_A	2_210675783_C_A (CPS1-IT1,ENSG00000296241,CPS1,ENSG00000288732,LANCL1,ENSG00000308183,ENSG00000298388,LANCL1-AS1,MYL1,Y_RNA)				no		FALSE		2	trans-MR, trans-coloc	no	no
ADAM22	ADAM22_EFO_0010972	UKBPPP_2023	GCST90025948	Serum phosphate levels	Serum phosphate levels	-0.134782	0.0195458	5.36008e-12	-0.0226074	0.121049	0.851847	-0.140042	0.0280085	5.73334e-07	5.36008	-12	8.51847	-1	5.73334	-7		22_38205224_G_T	22_38205224_G_T (ENSG00000298301,MAFF,PLA2G6,TMEM184B-AS1,RN7SL704P,TMEM184B,ENSG00000279080,Metazoa_SRP,BAIAP2L2,CSNK1E)				no		FALSE		2	trans-MR, trans-coloc	no	no
ADAM23	ADAM23_D000740	UKBPPP_2023	GCST90002369, GCST004621, GCST90002310, GCST90025988, GCST90002384	Red cell distribution width	Anemia	-0.150248	0.016724	2.61137e-19	-0.312829	0.0846081	0.000217828	-0.184173	0.0256406	6.82727e-13	2.61137	-19	2.17828	-4	6.82727	-13		2_27508073_T_C, 9_133496123_T_TTG, 7_151717243_T_C	2_27508073_T_C (GCKR,FNDC4,ENSG00000306717,IFT172,SPATA31H1,RNU6-986P,ENSG00000235267,KRTCAP3,ZNF512,NRBP1), 7_151717243_T_C (ENSG00000290095,ENSG00000299629,ENSG00000299609,PRKAG2-AS2,PRKAG2,PRKAG2-AS1,ENSG00000302251,ENSG00000305197,RNU6-604P,RHEB)				no		TRUE		2	trans-MR, trans-coloc	no	no
ADAM23	ADAM23_D001778	UKBPPP_2023	GCST90002383, GCST90002304	Hematocrit	Blood Coagulation Disorders	0.108327	0.0161319	1.87984e-11	0.256304	0.168354	0.127906	0.114502	0.0243847	2.65768e-06	1.87984	-11	1.27906	-1	2.65768	-6		9_133496123_T_TTG					no		TRUE		2	trans-MR, trans-coloc	no	no
ADAM23	ADAM23_D001791	UKBPPP_2023	GCST90002400, GCST004607, GCST004603, GCST90002402, GCST90002357, GCST90002346, GCST90002395	Plateletcrit	Blood Platelet Disorders	-0.218926	0.0137465	4.18919e-57	-0.0127912	0.178283	0.942803	-0.190505	0.0201436	3.15836e-21	4.18919	-57	9.42803	-1	3.15836	-21		4_102267552_C_T, 6_31609322_A_T	4_102267552_C_T (ENSG00000298500,ENSG00000294842,SLC39A8,RN7SL728P,ENSG00000251572,ENSG00000251309,ENSG00000260651,NFKB1,ENSG00000248161,MTND5P5)				no		TRUE		2	trans-MR, trans-coloc	no	no
ADAM23	ADAM23_D006937	UKBPPP_2023	GCST002222	LDL cholesterol	Hypercholesterolemia	-0.215901	0.0314983	7.16233e-12	-0.17697	0.538068	0.742233	-0.25567	0.042567	1.89795e-09	7.16233	-12	7.42233	-1	1.89795	-9		9_133447294_C_CTCTTT	9_133447294_C_CTCTTT (CACFD1,ADAMTS13,REXO4,SLC2A6,ENSG00000296035,STKLD1,SURF4,MYMK,ADAMTSL2,SURF2)				no		FALSE		2	trans-MR, trans-coloc	no	no
ADAM23	ADAM23_D008078	UKBPPP_2023	RX_STATIN	Statin medication	Cholesterol, LDL	-0.260509	0.0304639	1.21603e-17	-0.0633834	0.218245	0.771493	-0.0949951	0.0596744	0.11141	1.21603	-17	7.71493	-1	1.1141	-1		9_133496123_T_TTG					no		FALSE		2	trans-MR, trans-coloc	no	no
ADAM23	ADAM23_D008659	UKBPPP_2023	GCST90012076	circulating leptin levels	Metabolic Diseases	-0.0636335	0.0100597	2.52313e-10	-0.0510939	0.0164868	0.00194117	-0.0834108	0.0158259	1.36025e-07	2.52313	-10	1.94117	-3	1.36025	-7				no			no		FALSE		1	cis-MR	no	no
ADAM23	ADAM23_D014807	UKBPPP_2023	GCST90000618, GCST90000615	Serum 25-Hydroxyvitamin D levels	Vitamin D	0.120498	0.0165201	3.00829e-13	0.0434158	0.138096	0.753227	0.0616598	0.0257585	0.0166763	3.00829	-13	7.53227	-1	1.66763	-2		2_27508073_T_C, 9_133496123_T_TTG	2_27508073_T_C (GCKR,FNDC4,ENSG00000306717,IFT172,SPATA31H1,RNU6-986P,ENSG00000235267,KRTCAP3,ZNF512,NRBP1)				no		TRUE		2	trans-MR, trans-coloc	no	no
ADAM23	ADAM23_D045262	UKBPPP_2023	GCST90002405, GCST004622, GCST90002406, GCST90002385	Reticulocyte count	Reticulocytosis	0.13932	0.0126998	5.3138e-28	0.221006	0.135487	0.102849	0.173689	0.0182461	1.74442e-21	5.3138	-28	1.02849	-1	1.74442	-21		9_133496123_T_TTG, 2_27508073_T_C, 7_127375029_G_A	2_27508073_T_C (GCKR,FNDC4,ENSG00000306717,IFT172,SPATA31H1,RNU6-986P,ENSG00000235267,KRTCAP3,ZNF512,NRBP1), 7_127375029_G_A (ENSG00000280347,ZNF800,ENSG00000279265,ENSG00000224138,PRELID3BP10,LINC03012,GRM8,GRM8-AS1,GCC1,ARF5)				no	0.0478399	TRUE	genetic_association	2	trans-MR, trans-coloc	no	no
ADAM23	ADAM23_D049628	HILLARY_2019	GCST90000025	Appendicular lean mass	Body Size	0.0395891	0.00508239	6.72889e-15							6.7289	-15					2:206462213:G:A			no			no		FALSE		2	cis-MR, cis-coloc	no	no
ADAM23	ADAM23_EFO_0002950	UKBPPP_2023	icd10-Z34-both_sexes	Z34 Supervision of normal pregnancy	Z34 Supervision of normal pregnancy	-0.962048	0.132768	4.2893e-13	0.353654	0.502515	0.481578	-0.168742	0.21902	0.441039	4.2893	-13	4.81578	-1	4.41039	-1		12_111535554_A_G	12_111535554_A_G (U7,IFITM3P5,ATXN2-AS,ATXN2,SH2B3,ENSG00000299832,ENSG00000294281,PCNPP1,BRAP,ACAD10)				no		FALSE		2	trans-MR, trans-coloc	no	no
ADAM23	ADAM23_EFO_0004339	UKBPPP_2023	continuous-1697-both_sexes	Comparative height size at age 10	Comparative height size at age 10	0.0669863	0.0084461	2.17319e-15	0.0183738	0.0508295	0.717742	0.0608942	0.0115016	1.19397e-07	2.17319	-15	7.17742	-1	1.19397	-7		2_27508073_T_C	2_27508073_T_C (GCKR,FNDC4,ENSG00000306717,IFT172,SPATA31H1,RNU6-986P,ENSG00000235267,KRTCAP3,ZNF512,NRBP1)				no		FALSE		2	trans-MR, trans-coloc	no	no
ADAM23	ADAM23_EFO_0004528	UKBPPP_2023	continuous-30020-both_sexes-irnt	Haemoglobin concentration	Haemoglobin concentration	0.101854	0.0143466	1.25199e-12	0.38621	0.130611	0.00310707	0.160025	0.0275451	6.26384e-09	1.25199	-12	3.10707	-3	6.26384	-9		9_133496123_T_TTG					no		FALSE		2	trans-MR, trans-coloc	no	no
ADAM23	ADAM23_EFO_0004615	UKBPPP_2023	biomarkers-30640-both_sexes-irnt	Apolipoprotein B	Apolipoprotein B	-0.105597	0.0139376	3.55229e-14	-0.147721	0.227899	0.516864	-0.141911	0.0208798	1.07137e-11	3.55229	-14	5.16864	-1	1.07137	-11		9_133496123_T_TTG					no		FALSE		2	trans-MR, trans-coloc	no	no
ADAM23	ADAM23_EFO_0005409	UKBPPP_2023	continuous-23126-both_sexes-irnt	Arm predicted mass (left)	Arm predicted mass (left)	0.0604841	0.00839305	5.74287e-13	-0.020401	0.046426	0.66035	0.0240632	0.0152048	0.113512	5.74287	-13	6.6035	-1	1.13512	-1		7_127375029_G_A	7_127375029_G_A (ENSG00000280347,ZNF800,ENSG00000279265,ENSG00000224138,PRELID3BP10,LINC03012,GRM8,GRM8-AS1,GCC1,ARF5)				no		FALSE		2	trans-MR, trans-coloc	no	no
ADAM23	ADAM23_EFO_0007800	UKBPPP_2023	continuous-23127-both_sexes-irnt	Trunk fat percentage	Trunk fat percentage	-0.0783678	0.0113264	4.54686e-12	-0.015457	0.0513537	0.763421	-0.0400427	0.0194117	0.0391304	4.54686	-12	7.63421	-1	3.91304	-2		4_102267552_C_T	4_102267552_C_T (ENSG00000298500,ENSG00000294842,SLC39A8,RN7SL728P,ENSG00000251572,ENSG00000251309,ENSG00000260651,NFKB1,ENSG00000248161,MTND5P5)				no		FALSE		2	trans-MR, trans-coloc	no	no
ADAM23	ADAM23_EFO_0007985	UKBPPP_2023	continuous-30090-both_sexes-irnt	Platelet crit	Platelet crit	-0.214424	0.014372	2.45811e-50	-0.0211755	0.162195	0.896126	-0.173626	0.0209651	1.21459e-16	2.45811	-50	8.96126	-1	1.21459	-16		2_27508073_T_C	2_27508073_T_C (GCKR,FNDC4,ENSG00000306717,IFT172,SPATA31H1,RNU6-986P,ENSG00000235267,KRTCAP3,ZNF512,NRBP1)				no		FALSE		2	trans-MR, trans-coloc	no	no
ADAM23	ADAM23_EFO_0007986	UKBPPP_2023	continuous-30250-both_sexes-irnt, continuous-30240-both_sexes-irnt	Reticulocyte count	Reticulocyte count	0.14883	0.0138033	4.17516e-27	0.233473	0.11583	0.0438362	0.153644	0.0204096	5.1514e-14	4.17516	-27	4.38362	-2	5.1514	-14		7_127375029_G_A	7_127375029_G_A (ENSG00000280347,ZNF800,ENSG00000279265,ENSG00000224138,PRELID3BP10,LINC03012,GRM8,GRM8-AS1,GCC1,ARF5)				no	0.0478399	TRUE	genetic_association	2	trans-MR, trans-coloc	no	no
ADAM23	ADAM23_EFO_0007993	UKBPPP_2023	continuous-30180-both_sexes-irnt	Lymphocyte percentage	Lymphocyte percentage	-0.0738739	0.0120485	8.71312e-10	-0.103236	0.0879487	0.240465	-0.119351	0.0195172	9.64459e-10	8.71312	-10	2.40465	-1	9.64459	-10		7_127375029_G_A	7_127375029_G_A (ENSG00000280347,ZNF800,ENSG00000279265,ENSG00000224138,PRELID3BP10,LINC03012,GRM8,GRM8-AS1,GCC1,ARF5)				no		FALSE		2	trans-MR, trans-coloc	no	no
ADAM23	ADAM23_EFO_0009188	UKBPPP_2023	continuous-30070-both_sexes-irnt	Red blood cell (erythrocyte) distribution width	Red blood cell (erythrocyte) distribution width	-0.186038	0.0209792	7.46579e-19	-0.32928	0.0869171	0.0001516	-0.233869	0.032589	7.16112e-13	7.46579	-19	1.516	-4	7.16112	-13		2_27508073_T_C	2_27508073_T_C (GCKR,FNDC4,ENSG00000306717,IFT172,SPATA31H1,RNU6-986P,ENSG00000235267,KRTCAP3,ZNF512,NRBP1)				no		FALSE		2	trans-MR, trans-coloc	no	no
ADAM23	ADAM23_EFO_0009819	UKBPPP_2023	continuous-1687-both_sexes	Comparative body size at age 10	Comparative body size at age 10	-0.0122049	0.00154739	3.08419e-15	-0.00450279	0.0037924	0.235102	-0.0118103	0.00264561	8.03947e-06	3.08419	-15	2.35102	-1	8.03947	-6	2_205842921_T_C	4_102267552_C_T	4_102267552_C_T (ENSG00000298500,ENSG00000294842,SLC39A8,RN7SL728P,ENSG00000251572,ENSG00000251309,ENSG00000260651,NFKB1,ENSG00000248161,MTND5P5)	no			no		FALSE		4	cis-MR, mixed-MR, cis-coloc, trans-coloc	no	no
ADAM23	ADAM23_EFO_0011011	UKBPPP_2023	continuous-20015-both_sexes-irnt	Sitting height	Sitting height	0.0990333	0.00991825	1.7739e-23	0.035139	0.08156	0.666587	0.0784436	0.0159393	8.59357e-07	1.7739	-23	6.66587	-1	8.59357	-7		4_102267552_C_T	4_102267552_C_T (ENSG00000298500,ENSG00000294842,SLC39A8,RN7SL728P,ENSG00000251572,ENSG00000251309,ENSG00000260651,NFKB1,ENSG00000248161,MTND5P5)				no		FALSE		2	trans-MR, trans-coloc	no	no
ADAM23	ADAM23_Haematocrit percentage	UKBPPP_2023	continuous-30030-both_sexes-irnt	Haematocrit percentage	Haematocrit percentage	0.101404	0.0146829	4.97529e-12	0.347658	0.130701	0.00781526	0.144779	0.0220415	5.08412e-11	4.97529	-12	7.81526	-3	5.08412	-11		9_133496123_T_TTG					no		FALSE		2	trans-MR, trans-coloc	no	no
ADAM23	ADAM23_High light scatter reticulocyte count	UKBPPP_2023	continuous-30300-both_sexes-irnt	High light scatter reticulocyte count	High light scatter reticulocyte count	0.0960039	0.011915	7.79421e-16	0.151022	0.108799	0.16511	0.0854488	0.0208877	4.29777e-05	7.79421	-16	1.6511	-1	4.29777	-5		4_102267552_C_T	4_102267552_C_T (ENSG00000298500,ENSG00000294842,SLC39A8,RN7SL728P,ENSG00000251572,ENSG00000251309,ENSG00000260651,NFKB1,ENSG00000248161,MTND5P5)				no		FALSE		2	trans-MR, trans-coloc	no	no
ADAM23	ADAM23_Impedance of leg (left)	UKBPPP_2023	continuous-23108-both_sexes-irnt	Impedance of leg (left)	Impedance of leg (left)	-0.0169571	0.00243154	3.08414e-12	-0.00194635	0.00777377	0.802298	-0.0105641	0.00333839	0.00155387	3.08414	-12	8.02298	-1	1.55387	-3		7_127375029_G_A	7_127375029_G_A (ENSG00000280347,ZNF800,ENSG00000279265,ENSG00000224138,PRELID3BP10,LINC03012,GRM8,GRM8-AS1,GCC1,ARF5)				no		FALSE		2	mixed-MR, trans-coloc	no	no
ADAM23	ADAM23_Impedance of leg (right)	UKBPPP_2023	continuous-23107-both_sexes-irnt	Impedance of leg (right)	Impedance of leg (right)	-0.0139448	0.00217559	1.45848e-10	-0.00262596	0.00730464	0.719227	-0.00733983	0.00336509	0.029171	1.45848	-10	7.19227	-1	2.9171	-2		7_127375029_G_A	7_127375029_G_A (ENSG00000280347,ZNF800,ENSG00000279265,ENSG00000224138,PRELID3BP10,LINC03012,GRM8,GRM8-AS1,GCC1,ARF5)				no		FALSE		2	mixed-MR, trans-coloc	no	no
ADAM23	ADAM23_Interpolated Age of participant when operation took place	UKBPPP_2023	continuous-20011-both_sexes-irnt	Interpolated Age of participant when operation took place	Interpolated Age of participant when operation took place	-0.0203369	0.00206596	7.29181e-23	-0.0198757	0.00351125	1.50868e-08	-0.0191594	0.00318238	1.7393e-09	7.29181	-23	1.50868	-8	1.7393	-9	2_206357044_A_G	4_102267552_C_T	4_102267552_C_T (ENSG00000298500,ENSG00000294842,SLC39A8,RN7SL728P,ENSG00000251572,ENSG00000251309,ENSG00000260651,NFKB1,ENSG00000248161,MTND5P5)				no		FALSE		4	cis-MR, mixed-MR, cis-coloc, trans-coloc	no	no
ADAM23	ADAM23_Interpolated Year when operation took place	UKBPPP_2023	continuous-20010-both_sexes-irnt	Interpolated Year when operation took place	Interpolated Year when operation took place	-0.0197942	0.00217433	8.74067e-20	-0.0213942	0.00360676	2.99829e-09	-0.0212562	0.00321347	3.72206e-11	8.74067	-20	2.99829	-9	3.72206	-11	2_206357044_A_G	4_102267552_C_T	4_102267552_C_T (ENSG00000298500,ENSG00000294842,SLC39A8,RN7SL728P,ENSG00000251572,ENSG00000251309,ENSG00000260651,NFKB1,ENSG00000248161,MTND5P5)				no		FALSE		4	cis-MR, mixed-MR, cis-coloc, trans-coloc	no	no
ADAM23	ADAM23_Operation year/age first occurred	UKBPPP_2023	continuous-92-both_sexes-irnt	Operation year/age first occurred	Operation year/age first occurred	-0.0143583	0.00222482	1.09163e-10	-0.013662	0.00317323	1.66686e-05	-0.0148677	0.00316831	2.69722e-06	1.09163	-10	1.66686	-5	2.69722	-6	2_206357044_A_G		4_102267552_C_T (ENSG00000298500,ENSG00000294842,SLC39A8,RN7SL728P,ENSG00000251572,ENSG00000251309,ENSG00000260651,NFKB1,ENSG00000248161,MTND5P5)	no			no		FALSE		3	cis-MR, mixed-MR, cis-coloc	no	no
ADAM23	ADAM23_Seated height	UKBPPP_2023	continuous-51-both_sexes-irnt	Seated height	Seated height	0.0739718	0.0105949	2.91304e-12	0.0379342	0.0611117	0.534774	0.0783785	0.0150142	1.78657e-07	2.91304	-12	5.34774	-1	1.78657	-7		2_27508073_T_C	2_27508073_T_C (GCKR,FNDC4,ENSG00000306717,IFT172,SPATA31H1,RNU6-986P,ENSG00000235267,KRTCAP3,ZNF512,NRBP1)				no		FALSE		2	trans-MR, trans-coloc	no	no
ADAM8	ADAM8_Allergic asthma (mode)	UKBPPP_2023	ALLERG_ASTHMA	Allergic asthma (mode)	Allergic asthma (mode)	-0.185671	0.0283244	5.55801e-11	-0.133005	0.0513858	0.00964325	-0.206561	0.041967	8.56722e-07	5.55801	-11	9.64325	-3	8.56722	-7	10_133167414_C_T			no			no		FALSE		2	cis-MR, cis-coloc	no	no
ADAM8	ADAM8_Atherosclerosis, excluding cerebral and coronary sclerosis	UKBPPP_2023	I9_ATHSCLE	Atherosclerosis, excluding cerebral and coronary sclerosis	Atherosclerosis, excluding cerebral and coronary sclerosis	0.330555	0.0458378	5.53771e-13	0.700598	0.207639	0.000740533	0.378892	0.0761734	6.55595e-07	5.53771	-13	7.40533	-4	6.55595	-7		12_110906318_A_AGAG					no		FALSE		2	trans-MR, trans-coloc	no	no
ADAM8	ADAM8_Chronic ulcer of skin, not elsewhere classified	UKBPPP_2023	L12_CHRONICULCEROFSKIN	Chronic ulcer of skin, not elsewhere classified	Chronic ulcer of skin, not elsewhere classified	0.661294	0.107046	6.50506e-10	1.01304	0.320642	0.00158088	0.769303	0.168054	4.70106e-06	6.50506	-10	1.58088	-3	4.70106	-6		12_111305243_G_T	12_111305243_G_T (MIR6760,ENSG00000304623,RNA5SP373,LINC02356,PHETA1,HSPA8P14,ENSG00000294281,ENSG00000299832,SH2B3,U7)				no		FALSE		2	trans-MR, trans-coloc	no	no
ADAM8	ADAM8_D001791	UKBPPP_2023	GCST90002400	Plateletcrit	Blood Platelet Disorders	0.0711436	0.0109956	9.78907e-11	0.843596	0.163968	2.67676e-07	0.112042	0.017335	1.02423e-10	9.78907	-11	2.67676	-7	1.02423	-10		12_111305243_G_T	12_111305243_G_T (MIR6760,ENSG00000304623,RNA5SP373,LINC02356,PHETA1,HSPA8P14,ENSG00000294281,ENSG00000299832,SH2B3,U7)				no		FALSE		2	trans-MR, trans-coloc	no	no
ADAM8	ADAM8_D002446	UKBPPP_2023	GCST005523, GCST000612, K11_COELIAC	Celiac disease	Celiac Disease	1.55662	0.174061	3.78808e-19	-0.938527	4.20732	0.823481	1.89303	0.243976	8.55505e-15	3.78808	-19	8.23481	-1	8.55505	-15		12_112459036_A_AG, 12_111446804_T_C, 12_112539157_A_C	12_112459036_A_AG (ENSG00000305447,PTPN11,ENSG00000305463,RPL6,ENSG00000305485,HECTD4,ENSG00000304788,ENSG00000300851,ENSG00000257658,RPL7AP60), 12_111446804_T_C (SH2B3,ENSG00000299832,ENSG00000294281,HSPA8P14,PHETA1,LINC02356,RNA5SP373,U7,ENSG00000304623,IFITM3P5), 12_112539157_A_C (ENSG00000304788,ENSG00000300851,ENSG00000305447,PTPN11,ENSG00000305463,RPL6,ENSG00000305485,MIR1302-1,HECTD4,ENSG00000257658)				no		TRUE		3	trans-MR, mixed-MR, trans-coloc	no	no
ADAM8	ADAM8_D003424	UKBPPP_2023	GCST003044, RX_CROHN_1STLINE	Crohn's disease	Crohn Disease	0.629816	0.0971681	9.06834e-11	0.0969979	0.24755	0.695183	0.368042	0.109447	0.000771705	9.06834	-11	6.95183	-1	7.71705	-4		12_111446804_T_C, 12_112539157_A_C	12_111446804_T_C (SH2B3,ENSG00000299832,ENSG00000294281,HSPA8P14,PHETA1,LINC02356,RNA5SP373,U7,ENSG00000304623,IFITM3P5), 12_112539157_A_C (ENSG00000304788,ENSG00000300851,ENSG00000305447,PTPN11,ENSG00000305463,RPL6,ENSG00000305485,MIR1302-1,HECTD4,ENSG00000257658)				no		TRUE	rna_expression	3	trans-MR, mixed-MR, trans-coloc	no	no
ADAM8	ADAM8_D003922	UKBPPP_2023	GCST005536	Type 1 diabetes	Diabetes Mellitus, Type 1	2.2145	0.186311	1.39839e-32	-0.449882	1.18682	0.70464	0.711404	0.286531	0.0130349	1.39839	-32	7.0464	-1	1.30349	-2		12_112539157_A_C	12_112539157_A_C (ENSG00000304788,ENSG00000300851,ENSG00000305447,PTPN11,ENSG00000305463,RPL6,ENSG00000305485,MIR1302-1,HECTD4,ENSG00000257658)				no		FALSE		3	trans-MR, mixed-MR, trans-coloc	no	no
ADAM8	ADAM8_D004700	UKBPPP_2023	GCST90012102	Bioavailable testosterone levels	Endocrine System Diseases	-0.0660377	0.00947924	3.24787e-12	-0.0901256	0.0388509	0.0203529	-0.0661375	0.0152197	1.38953e-05	3.24787	-12	2.03529	-2	1.38953	-5		3_47046347_T_A	3_47046347_T_A (MRPL57P3,NRADDP,ENSG00000293420,NBEAL2,CCDC12,ENSG00000296084,ENSG00000294040,SETD2,KIF9-AS1,BLVRBP1)				no		FALSE		2	trans-MR, trans-coloc	no	no
ADAM8	ADAM8_D005901	UKBPPP_2023	GCST009722	Glaucoma (multi-trait analysis)	Glaucoma	-0.297021	0.0458431	9.22755e-11	-0.53251	0.149904	0.00038182	-0.344925	0.0770981	7.68238e-06	9.22755	-11	3.8182	-4	7.68238	-6		12_111305243_G_T	12_111305243_G_T (MIR6760,ENSG00000304623,RNA5SP373,LINC02356,PHETA1,HSPA8P14,ENSG00000294281,ENSG00000299832,SH2B3,U7)				no		FALSE		2	trans-MR, trans-coloc	no	no
ADAM8	ADAM8_D006402	UKBPPP_2023	GCST004614, GCST004613	Granulocyte count	Hematologic Diseases	0.140978	0.0164851	1.21153e-17	0.442847	0.202698	0.0289062	0.208653	0.0297176	2.19982e-12	1.21153	-17	2.89062	-2	2.19982	-12		1_36478315_C_G	1_36478315_C_G (CSF3R,MRPS15,OSCP1,SNORA63C,ENSG00000297367,RNU4-27P,LSM10,ENSG00000300712,ENSG00000300693,STK40)				no		TRUE		2	trans-MR, trans-coloc	no	no
ADAM8	ADAM8_D006937	UKBPPP_2023	GCST002221, GCST002222, GCST000760, GCST000759	Cholesterol, total	Hypercholesterolemia	-0.304329	0.0267921	6.69781e-30	-0.359485	0.106686	0.000752902	-0.299844	0.0342251	1.93632e-18	6.69781	-30	7.52902	-4	1.93632	-18		12_112539157_A_C, 12_111446804_T_C	12_112539157_A_C (ENSG00000304788,ENSG00000300851,ENSG00000305447,PTPN11,ENSG00000305463,RPL6,ENSG00000305485,MIR1302-1,HECTD4,ENSG00000257658), 12_111446804_T_C (SH2B3,ENSG00000299832,ENSG00000294281,HSPA8P14,PHETA1,LINC02356,RNA5SP373,U7,ENSG00000304623,IFITM3P5)				no		TRUE		3	trans-MR, mixed-MR, trans-coloc	no	no
ADAM8	ADAM8_D006973	UKBPPP_2023	GCST90000059	Diastolic blood pressure	Hypertension	0.147473	0.0197884	9.15875e-14	0.91149	0.101134	0	0.229099	0.02208	3.19237e-25	9.15875	-14	2.0113	-19	3.19237	-25		12_110906318_A_AGAG					no		FALSE		2	trans-MR, trans-coloc	no	no
ADAM8	ADAM8_D007970	UKBPPP_2023	GCST004618, GCST90002407	White blood cell count (basophil)	Leukopenia	0.11698	0.0134835	4.10566e-18	0.275601	0.112233	0.0140641	0.136395	0.0240781	1.47285e-08	4.10566	-18	1.40641	-2	1.47285	-8		3_47046347_T_A, 13_28048911_T_C	3_47046347_T_A (MRPL57P3,NRADDP,ENSG00000293420,NBEAL2,CCDC12,ENSG00000296084,ENSG00000294040,SETD2,KIF9-AS1,BLVRBP1), 13_28048911_T_C (KATNBL1P1,ENSG00000301937,FLT3,CHCHD2P8,RN7SL272P,URAD,CDX2,ENSG00000310321,PAN3-AS1,PAN3)				no		TRUE		2	trans-MR, trans-coloc	no	no
ADAM8	ADAM8_D008078	UKBPPP_2023	GCST90002412	Low density lipoprotein cholesterol levels	Cholesterol, LDL	-0.0755624	0.0113255	2.52515e-11	-0.183181	0.0802322	0.0224222	-0.14	0.0181559	1.24815e-14	2.52515	-11	2.24222	-2	1.24815	-14		17_7176527_C_CCACA	17_7176527_C_CCACA (ASGR1,ENSG00000305670,ENSG00000279812,RPL7AP64,ENSG00000289977,DLG4,ACADVL,MIR324,DVL2,ENSG00000306813)				no		FALSE		2	trans-MR, trans-coloc	no	no
ADAM8	ADAM8_D008105	UKBPPP_2023	GCST005581	Primary biliary cirrhosis	Liver Cirrhosis, Biliary	1.587	0.250707	2.45005e-10	1.84147	2.19437	0.401369	1.55887	0.272678	1.0848e-08	2.45005	-10	4.01369	-1	1.0848	-8		12_112539157_A_C	12_112539157_A_C (ENSG00000304788,ENSG00000300851,ENSG00000305447,PTPN11,ENSG00000305463,RPL6,ENSG00000305485,MIR1302-1,HECTD4,ENSG00000257658)				no		FALSE		2	trans-MR, trans-coloc	no	no
ADAM8	ADAM8_D008136	UKBPPP_2023	GCST006701	Parental longevity (father's attained age)	Longevity	0.0774854	0.0103432	6.81206e-14	0.133114	0.0356135	0.000185678	0.0878432	0.0170574	2.607e-07	6.81206	-14	1.85678	-4	2.607	-7		12_112330276_CA_C					no		FALSE		2	trans-MR, trans-coloc	no	no
ADAM8	ADAM8_D008218	UKBPPP_2023	GCST90002388, GCST90002316	Lymphocyte count	Lymphocytosis	0.121036	0.0134763	2.67274e-19	0.79737	0.214153	0.000196582	0.184374	0.0235552	4.98304e-15	2.67274	-19	1.96582	-4	4.98304	-15		12_111305243_G_T	12_111305243_G_T (MIR6760,ENSG00000304623,RNA5SP373,LINC02356,PHETA1,HSPA8P14,ENSG00000294281,ENSG00000299832,SH2B3,U7)				no		TRUE		2	trans-MR, trans-coloc	no	no
ADAM8	ADAM8_D012852	UKBPPP_2023	J10_CHRONSINUSITIS	Chronic sinusitis	Sinusitis	0.330493	0.0397806	9.74066e-17	0.523275	0.24081	0.0297821	0.382616	0.0697265	4.07933e-08	9.74066	-17	2.97821	-2	4.07933	-8		12_111305243_G_T	12_111305243_G_T (MIR6760,ENSG00000304623,RNA5SP373,LINC02356,PHETA1,HSPA8P14,ENSG00000294281,ENSG00000299832,SH2B3,U7)				no		FALSE		2	trans-MR, trans-coloc	no	no
ADAM8	ADAM8_D015212	UKBPPP_2023	GCST003043	Inflammatory bowel disease	Inflammatory Bowel Diseases	0.658395	0.0825166	1.476e-15	0.121308	0.185624	0.513426	0.603675	0.0926472	7.22833e-11	1.476	-15	5.13426	-1	7.22833	-11		12_111446804_T_C	12_111446804_T_C (SH2B3,ENSG00000299832,ENSG00000294281,HSPA8P14,PHETA1,LINC02356,RNA5SP373,U7,ENSG00000304623,IFITM3P5)				no		FALSE	literature	3	trans-MR, mixed-MR, trans-coloc	no	no
ADAM8	ADAM8_Diabetes, insulin treatment (Kela reimbursement) (more control exclusions)	UKBPPP_2023	KELA_DIAB_INSUL_EXMORE	Diabetes, insulin treatment (Kela reimbursement) (more control exclusions)	Diabetes, insulin treatment (Kela reimbursement) (more control exclusions)	0.184866	0.0266313	3.87453e-12	0.409296	0.229556	0.0745877	0.157409	0.0462672	0.00066853	3.87453	-12	7.45877	-2	6.6853	-4		3_47046347_T_A	3_47046347_T_A (MRPL57P3,NRADDP,ENSG00000293420,NBEAL2,CCDC12,ENSG00000296084,ENSG00000294040,SETD2,KIF9-AS1,BLVRBP1)				no		FALSE		2	trans-MR, trans-coloc	no	no
ADAM8	ADAM8_EFO_0001060	UKBPPP_2023	phecode-557.1-both_sexes	Celiac disease	Celiac disease	0.81341	0.118456	6.56735e-12	0.513769	2.2991	0.823174	0.904246	0.201042	6.86591e-06	6.56735	-12	8.23174	-1	6.86591	-6		12_111305243_G_T	12_111305243_G_T (MIR6760,ENSG00000304623,RNA5SP373,LINC02356,PHETA1,HSPA8P14,ENSG00000294281,ENSG00000299832,SH2B3,U7)				no		FALSE		2	trans-MR, trans-coloc	no	no
ADAM8	ADAM8_EFO_0002950	UKBPPP_2023	icd10-Z34-both_sexes	Z34 Supervision of normal pregnancy	Z34 Supervision of normal pregnancy	-1.14929	0.117765	1.685e-22	-0.521619	0.679267	0.442538	-1.03255	0.173509	2.66488e-09	1.685	-22	4.42538	-1	2.66488	-9		12_111305243_G_T	12_111305243_G_T (MIR6760,ENSG00000304623,RNA5SP373,LINC02356,PHETA1,HSPA8P14,ENSG00000294281,ENSG00000299832,SH2B3,U7)				no		FALSE		2	trans-MR, trans-coloc	no	no
ADAM8	ADAM8_EFO_0004308	UKBPPP_2023	continuous-30000-both_sexes-irnt	White blood cell (leukocyte) count	White blood cell (leukocyte) count	0.17712	0.0158143	4.07653e-29	0.655831	0.212754	0.00205219	0.224264	0.025551	1.67713e-18	4.07653	-29	2.05219	-3	1.67713	-18		13_28048911_T_C	13_28048911_T_C (KATNBL1P1,ENSG00000301937,FLT3,CHCHD2P8,RN7SL272P,URAD,CDX2,ENSG00000310321,PAN3-AS1,PAN3)				no		FALSE		2	trans-MR, trans-coloc	no	no
ADAM8	ADAM8_EFO_0004614	UKBPPP_2023	biomarkers-30630-both_sexes-irnt	Apolipoprotein A	Apolipoprotein A	-0.119178	0.010085	3.17384e-32	-0.0919094	0.0765345	0.229794	-0.11939	0.0174331	7.46482e-12	3.17384	-32	2.29794	-1	7.46482	-12		17_7176527_C_CCACA	17_7176527_C_CCACA (ASGR1,ENSG00000305670,ENSG00000279812,RPL7AP64,ENSG00000289977,DLG4,ACADVL,MIR324,DVL2,ENSG00000306813)				no		FALSE		2	trans-MR, trans-coloc	no	no
ADAM8	ADAM8_EFO_0004627	UKBPPP_2023	biomarkers-30770-both_sexes-irnt	IGF-1	IGF-1	-0.0866312	0.0105934	2.88886e-16	-0.108188	0.0812765	0.183153	-0.0938108	0.016204	7.06502e-09	2.88886	-16	1.83153	-1	7.06502	-9		11_126363774_G_C	11_126363774_G_C (ST3GAL4,GSEC,ENSG00000278215,TIRAP-AS1,DCPS,ENSG00000254905,TIRAP,RPL35AP26,ENSG00000303243,FOXRED1)				no		FALSE		2	trans-MR, trans-coloc	no	no
ADAM8	ADAM8_EFO_0004713	UKBPPP_2023	continuous-FEV1FVC-both_sexes-irnt	FEV1/FVC ratio	FEV1/FVC ratio	-0.0618287	0.00970515	1.88161e-10	-0.0447984	0.0683502	0.512194	-0.0577511	0.0151113	0.000132522	1.88161	-10	5.12194	-1	1.32522	-4		17_39752753_T_TG	17_39752753_T_TG (ENSG00000294270,GRB7,MIEN1,MIR4728,ENSG00000305964,ERBB2,PGAP3,KRT8P34,PNMT,ENSG00000226117)				no		FALSE		2	trans-MR, trans-coloc	no	no
ADAM8	ADAM8_EFO_0004833	UKBPPP_2023	continuous-30140-both_sexes-irnt	Neutrophill count	Neutrophill count	0.0969091	0.0140691	5.65417e-12	0.400015	0.19578	0.0410335	0.167501	0.0231494	4.63311e-13	5.65417	-12	4.10335	-2	4.63311	-13		12_111305243_G_T	12_111305243_G_T (MIR6760,ENSG00000304623,RNA5SP373,LINC02356,PHETA1,HSPA8P14,ENSG00000294281,ENSG00000299832,SH2B3,U7)				no		FALSE		2	trans-MR, trans-coloc	no	no
ADAM8	ADAM8_EFO_0005091	UKBPPP_2023	continuous-30130-both_sexes-irnt	Monocyte count	Monocyte count	0.0957748	0.0133586	7.52573e-13	0.522297	0.185331	0.00482966	0.146607	0.0219941	2.63289e-11	7.52573	-13	4.82966	-3	2.63289	-11		13_28048911_T_C	13_28048911_T_C (KATNBL1P1,ENSG00000301937,FLT3,CHCHD2P8,RN7SL272P,URAD,CDX2,ENSG00000310321,PAN3-AS1,PAN3)				no		FALSE		2	trans-MR, trans-coloc	no	no
ADAM8	ADAM8_EFO_0005128	UKBPPP_2023	continuous-AG-both_sexes-irnt	Albumin/Globulin ratio	Albumin/Globulin ratio	-0.0906765	0.0134509	1.56971e-11	-0.229605	0.166126	0.166937	-0.183833	0.027726	3.34914e-11	1.56971	-11	1.66937	-1	3.34914	-11		13_28048911_T_C	13_28048911_T_C (KATNBL1P1,ENSG00000301937,FLT3,CHCHD2P8,RN7SL272P,URAD,CDX2,ENSG00000310321,PAN3-AS1,PAN3)				no		FALSE		2	trans-MR, trans-coloc	no	no
ADAM8	ADAM8_EFO_0007985	UKBPPP_2023	continuous-30090-both_sexes-irnt	Platelet crit	Platelet crit	0.112802	0.0128641	1.80743e-18	0.892447	0.184188	1.26423e-06	0.135214	0.01968	6.39049e-12	1.80743	-18	1.26423	-6	6.39049	-12		12_111305243_G_T	12_111305243_G_T (MIR6760,ENSG00000304623,RNA5SP373,LINC02356,PHETA1,HSPA8P14,ENSG00000294281,ENSG00000299832,SH2B3,U7)				no		FALSE		2	trans-MR, trans-coloc	no	no
ADAM8	ADAM8_EFO_0008111	UKBPPP_2023	continuous-102-both_sexes-irnt	Pulse rate, automated reading	Pulse rate, automated reading	0.0610331	0.00921404	3.49784e-11	0.020584	0.0375623	0.583694	0.0557456	0.0132585	2.61629e-05	3.49784	-11	5.83694	-1	2.61629	-5			2_65418869_A_AT (SPRED2,LINC02934,ENSG00000234255,ENSG00000232693,DNAJB12P1,RPS15AP15,RN7SL635P,VTRNA2-2P,ENSG00000298612,ACTR2)				no		FALSE		1	trans-MR	no	no
ADAM8	ADAM8_EFO_0009554	UKBPPP_2023	phecode-557-both_sexes	Intestinal malabsorption (non-celiac)	Intestinal malabsorption (non-celiac)	0.714191	0.111682	1.60684e-10	0.348121	2.07165	0.866551	0.871998	0.180868	1.42705e-06	1.60684	-10	8.66551	-1	1.42705	-6		12_111305243_G_T	12_111305243_G_T (MIR6760,ENSG00000304623,RNA5SP373,LINC02356,PHETA1,HSPA8P14,ENSG00000294281,ENSG00000299832,SH2B3,U7)				no		FALSE		2	trans-MR, trans-coloc	no	no
ADAM8	ADAM8_EFO_0009682	UKBPPP_2023	icd10-O32-both_sexes	O32 Maternal care for known or suspected malpresentation of foetus	O32 Maternal care for known or suspected malpresentation of foetus	-1.43977	0.118173	3.80381e-34	-0.594186	0.937386	0.526162	-1.29878	0.161042	7.33259e-16	3.80381	-34	5.26162	-1	7.33259	-16		12_111533567_G_A					no		FALSE		2	trans-MR, trans-coloc	no	no
ADAM8	ADAM8_EFO_0009803	UKBPPP_2023	continuous-137-both_sexes	Number of treatments/medications taken	Number of treatments/medications taken	0.0518734	0.00603822	8.63348e-18	0.13938	0.0313803	8.92751e-06	0.0581341	0.0107349	6.11339e-08	8.63348	-18	8.92751	-6	6.11339	-8		12_111305243_G_T	12_111305243_G_T (MIR6760,ENSG00000304623,RNA5SP373,LINC02356,PHETA1,HSPA8P14,ENSG00000294281,ENSG00000299832,SH2B3,U7)				no		FALSE		2	trans-MR, trans-coloc	no	no
ADAM8	ADAM8_HP_0025328	UKBPPP_2023	icd10-O46-both_sexes	O46 Antepartum haemorrhage, not elsewhere classified	O46 Antepartum haemorrhage, not elsewhere classified	-0.948334	0.111612	1.95042e-17	-0.362862	0.634129	0.567172	-0.825036	0.159908	2.47689e-07	1.95042	-17	5.67172	-1	2.47689	-7		17_39752753_T_TG	17_39752753_T_TG (ENSG00000294270,GRB7,MIEN1,MIR4728,ENSG00000305964,ERBB2,PGAP3,KRT8P34,PNMT,ENSG00000226117)				no		FALSE		2	trans-MR, trans-coloc	no	no
ADAM8	ADAM8_Operation code	UKBPPP_2023	categorical-20004-both_sexes-1478	Operation code	Operation code	0.213767	0.025359	3.46666e-17	0.408376	0.169145	0.0157632	0.186664	0.0413339	6.30144e-06	3.46666	-17	1.57632	-2	6.30144	-6		13_28081296_TTTCTC_T	13_28081296_TTTCTC_T (KATNBL1P1,FLT3,CHCHD2P8,PAN3-AS1,PAN3,ENSG00000301937,RN7SL272P,URAD,CDX2,ENSG00000310321)				no		FALSE		2	trans-MR, trans-coloc	no	no
ADAM8	ADAM8_Other disorders of skin and subcutaneous tissue	UKBPPP_2023	L12_OTHERSKINSUBCUTIS	Other disorders of skin and subcutaneous tissue	Other disorders of skin and subcutaneous tissue	0.225271	0.0340801	3.84193e-11	0.378321	0.155251	0.0148163	0.233617	0.0509689	4.57226e-06	3.84193	-11	1.48163	-2	4.57226	-6		12_111305243_G_T	12_111305243_G_T (MIR6760,ENSG00000304623,RNA5SP373,LINC02356,PHETA1,HSPA8P14,ENSG00000294281,ENSG00000299832,SH2B3,U7)				no		FALSE		2	trans-MR, trans-coloc	no	no
ADAM8	ADAM8_Type 2 diabetes, wide definition	UKBPPP_2023	T2D_WIDE	Type 2 diabetes, wide definition	Type 2 diabetes, wide definition	0.23266	0.030802	4.2397e-14	0.265428	0.158511	0.0940312	0.211299	0.045274	3.05467e-06	4.2397	-14	9.40312	-2	3.05467	-6		3_47046347_T_A	3_47046347_T_A (MRPL57P3,NRADDP,ENSG00000293420,NBEAL2,CCDC12,ENSG00000296084,ENSG00000294040,SETD2,KIF9-AS1,BLVRBP1)				no		FALSE		2	trans-MR, trans-coloc	no	no
ADAM9	ADAM9_Abnormal sputum	UKBPPP_2023	phecode-516-both_sexes	Abnormal sputum	Abnormal sputum	-0.431513	0.064211	1.81423e-11	-0.414366	0.218187	0.0575469	-0.47245	0.0975709	1.28461e-06	1.81423	-11	5.75469	-2	1.28461	-6		6_32518017_C_T					no		FALSE		2	trans-MR, trans-coloc	no	no
ADAM9	ADAM9_Activities undertaken to treat depression	UKBPPP_2023	categorical-20547-both_sexes-3	Activities undertaken to treat depression	Activities undertaken to treat depression	-0.280905	0.0459704	9.92813e-10	-0.377922	0.18276	0.038653	-0.354447	0.080402	1.04117e-05	9.92813	-10	3.8653	-2	1.04117	-5		6_25621984_G_A					no		FALSE		2	trans-MR, trans-coloc	no	no
ADAM9	ADAM9_Ankle spacing width (left)	UKBPPP_2023	continuous-4100-both_sexes-irnt	Ankle spacing width (left)	Ankle spacing width (left)	0.076045	0.0123047	6.40296e-10	0.133509	0.0515383	0.00958437	0.103895	0.0190327	4.79488e-08	6.40296	-10	9.58437	-3	4.79488	-8		6_31117010_A_G	6_31117010_A_G (PSORS1C1,CDSN,C6orf15,PSORS1C2,POLR2LP1,RNU6-1133P,CCHCR1,TCF19,POU5F1,HCG22)				no		FALSE		2	trans-MR, trans-coloc	no	no
ADAM9	ADAM9_Ankle spacing width (right)	UKBPPP_2023	continuous-4119-both_sexes-irnt	Ankle spacing width (right)	Ankle spacing width (right)	0.0818299	0.0128299	1.79313e-10	0.140961	0.0593537	0.0175519	0.0988429	0.0206647	1.72552e-06	1.79313	-10	1.75519	-2	1.72552	-6		6_31117010_A_G	6_31117010_A_G (PSORS1C1,CDSN,C6orf15,PSORS1C2,POLR2LP1,RNU6-1133P,CCHCR1,TCF19,POU5F1,HCG22)				no		FALSE		2	trans-MR, trans-coloc	no	no
ADAM9	ADAM9_Atopic/contact dermatitis due to other or unspecified	UKBPPP_2023	phecode-939-both_sexes	Atopic/contact dermatitis due to other or unspecified	Atopic/contact dermatitis due to other or unspecified	0.61822	0.0872455	1.38059e-12	0.10444	0.251762	0.678262	0.44696	0.126893	0.00042777	1.38059	-12	6.78262	-1	4.2777	-4							no		FALSE		1	trans-MR	no	no
ADAM9	ADAM9_Bring up phlegm/sputum/mucus on most days	UKBPPP_2023	categorical-22504-both_sexes-22504	Bring up phlegm/sputum/mucus on most days	Bring up phlegm/sputum/mucus on most days	-0.338198	0.0512534	4.15207e-11	-0.377576	0.171739	0.0279102	-0.342846	0.0806499	2.12784e-05	4.15207	-11	2.79102	-2	2.12784	-5							no		FALSE		2	trans-MR, mixed-MR	no	no
ADAM9	ADAM9_Cancer of prostate	UKBPPP_2023	phecode-185-males	Cancer of prostate	Cancer of prostate	-0.424604	0.0557478	2.60622e-14	-0.517493	0.232695	0.0261547	-0.495163	0.101176	9.87608e-07	2.60622	-14	2.61547	-2	9.87608	-7		6_25621984_G_A					no		FALSE		2	trans-MR, trans-coloc	no	no
ADAM9	ADAM9_Chemotherapy	UKBPPP_2023	phecode-197-both_sexes	Chemotherapy	Chemotherapy	0.252773	0.0404626	4.18188e-10	0.167545	0.104901	0.110227	0.318561	0.0589901	6.65486e-08	4.18188	-10	1.10227	-1	6.65486	-8							no		FALSE		1	trans-MR	no	no
ADAM9	ADAM9_Corneal hysteresis (left)	UKBPPP_2023	continuous-5264-both_sexes-irnt	Corneal hysteresis (left)	Corneal hysteresis (left)	0.166584	0.0163003	1.61853e-24	0.0992563	0.0480185	0.0387302	0.143893	0.0247857	6.41836e-09	1.61853	-24	3.87302	-2	6.41836	-9		6_31117010_A_G	6_31117010_A_G (PSORS1C1,CDSN,C6orf15,PSORS1C2,POLR2LP1,RNU6-1133P,CCHCR1,TCF19,POU5F1,HCG22)				no		FALSE		3	trans-MR, mixed-MR, trans-coloc	no	no
ADAM9	ADAM9_D001791	UKBPPP_2023	GCST90002400, GCST004607	Plateletcrit	Blood Platelet Disorders	-0.111132	0.0102671	2.64737e-27	-0.0509268	0.0681109	0.454639	-0.0779991	0.0178826	1.29044e-05	2.64737	-27	4.54639	-1	1.29044	-5		10_93079967_G_T	10_93079967_G_T (CYP26A1,ENSG00000304168,ENSG00000279607,CYP26C1-DT,CYP26C1,NIP7P1,XRCC6P1,ENSG00000296225,ENSG00000297060,ENSG00000225118)				no		TRUE		2	trans-MR, trans-coloc	no	no
ADAM9	ADAM9_D002318	UKBPPP_2023	GCST90038595	Cardiovascular disease	Cardiovascular Diseases	-0.0351737	0.00339456	3.6996e-25	-0.0173869	0.0172536	0.313586	-0.031082	0.00527436	3.79132e-09	3.6996	-25	3.13586	-1	3.79132	-9		10_93079967_G_T	10_93079967_G_T (CYP26A1,ENSG00000304168,ENSG00000279607,CYP26C1-DT,CYP26C1,NIP7P1,XRCC6P1,ENSG00000296225,ENSG00000297060,ENSG00000225118)				no		FALSE	literature, animal_model	2	trans-MR, trans-coloc	no	no
ADAM9	ADAM9_D002446	UKBPPP_2023	GCST005523	Celiac disease	Celiac Disease	3.01996	0.461748	6.14013e-11	13.0203	13.1182	0.320936	10.5885	1.01612	1.99829e-25	6.14013	-11	3.20936	-1	1.99829	-25		6_25621984_G_A					no		FALSE		3	trans-MR, mixed-MR, trans-coloc	no	no
ADAM9	ADAM9_D004700	UKBPPP_2023	GCST90012110, GCST90012106, GCST90012104	Sex hormone-binding globulin levels adjusted for BMI	Endocrine System Diseases	0.024091	0.00251523	9.88638e-22	0.0108495	0.0184163	0.555777	0.0277065	0.0041411	2.22226e-11	9.88638	-22	5.55777	-1	2.22226	-11		10_93079967_G_T, 10_19853660_G_C	10_93079967_G_T (CYP26A1,ENSG00000304168,ENSG00000279607,CYP26C1-DT,CYP26C1,NIP7P1,XRCC6P1,ENSG00000296225,ENSG00000297060,ENSG00000225118)				no		TRUE		3	trans-MR, mixed-MR, trans-coloc	no	no
ADAM9	ADAM9_D004909	UKBPPP_2023	GCST90002397	Mean spheric corpuscular volume	Erythrocyte Indices	0.118534	0.0128055	2.1118e-20	0.0503154	0.0847977	0.552942	0.039056	0.0176512	0.0269216	2.1118	-20	5.52942	-1	2.69216	-2		6_32519324_T_C					no		FALSE		2	trans-MR, trans-coloc	no	no
ADAM9	ADAM9_D005347	UKBPPP_2023	M13_FIBROBLASTIC	Fibroblastic disorders	Fibroblasts	0.286648	0.0451423	2.1551e-10	0.266163	0.122876	0.0303029	0.295602	0.07053	2.77541e-05	2.1551	-10	3.03029	-2	2.77541	-5		6_30563650_GT_G					no		FALSE		2	mixed-MR, trans-coloc	no	no
ADAM9	ADAM9_D006402	UKBPPP_2023	GCST004624, GCST004617, GCST004623, GCST90002379	Sum eosinophil basophil counts	Hematologic Diseases	-0.463679	0.0206448	1.02423e-111	-0.352846	0.118701	0.00295315	-0.406261	0.0378672	7.47467e-27	1.02423	-111	2.95315	-3	7.47467	-27		6_31117010_A_G, 6_27559448_GT_G, 6_28339970_A_G, 6_30563650_GT_G	6_31117010_A_G (PSORS1C1,CDSN,C6orf15,PSORS1C2,POLR2LP1,RNU6-1133P,CCHCR1,TCF19,POU5F1,HCG22)				no	0.34643	TRUE	genetic_association	2	trans-MR, trans-coloc	no	no
ADAM9	ADAM9_D006547	UKBPPP_2023	K11_HERNIA	Hernia	Hernia	-0.226635	0.0241651	6.6853e-21	-0.169841	0.108175	0.116402	-0.237842	0.0387103	8.03927e-10	6.6853	-21	1.16402	-1	8.03927	-10		6_30398865_C_T					no		FALSE		3	trans-MR, mixed-MR, trans-coloc	no	no
ADAM9	ADAM9_D006552	UKBPPP_2023	K11_HERING	Inguinal hernia	Hernia, Inguinal	-0.242028	0.0307123	3.26124e-15	-0.180002	0.138167	0.192648	-0.257691	0.0500022	2.55556e-07	3.26124	-15	1.92648	-1	2.55556	-7		6_30398865_C_T					no		FALSE		2	trans-MR, trans-coloc	no	no
ADAM9	ADAM9_D006554	UKBPPP_2023	K11_UMBHER	Umbilical hernia	Hernia, Umbilical	-0.337766	0.0503392	1.94878e-11	-0.187738	0.158289	0.235605	-0.35875	0.0815483	1.08632e-05	1.94878	-11	2.35605	-1	1.08632	-5		6_30116816_TAAA_T					no		FALSE		2	trans-MR, trans-coloc	no	no
ADAM9	ADAM9_D007970	UKBPPP_2023	GCST004618	White blood cell count (basophil)	Leukopenia	-0.171688	0.0153348	4.26512e-29	-0.163341	0.0640912	0.0108167	-0.181502	0.0257286	1.73225e-12	4.26512	-29	1.08167	-2	1.73225	-12		9_133273983_G_A	9_133273983_G_A (ABO,Y_RNA,LCN1P2,LCN1P1,SURF6,Y_RNA,OBP2B,RPL21P81,MED22,RPL7A)				no	0.34643	FALSE	genetic_association	2	trans-MR, trans-coloc	no	no
ADAM9	ADAM9_D008136	UKBPPP_2023	GCST003392	Parental longevity (father's age at death)	Longevity	-0.0934575	0.0122252	2.09506e-14	-0.0956156	0.0333295	0.00412038	-0.0744355	0.0206146	0.000305233	2.09506	-14	4.12038	-3	3.05233	-4		6_31459618_G_C					no		FALSE		3	trans-MR, mixed-MR, trans-coloc	no	no
ADAM9	ADAM9_D011471	UKBPPP_2023	GCST006085	Prostate cancer	Prostatic Neoplasms	-0.235507	0.0257585	6.07988e-20	-0.175579	0.103913	0.0910897	-0.21264	0.0443122	1.59721e-06	6.07988	-20	9.10897	-2	1.59721	-6		6_28662914_G_A					no		FALSE	literature	2	mixed-MR, trans-coloc	no	no
ADAM9	ADAM9_D011565	UKBPPP_2023	GCST005527	Psoriasis	Psoriasis	-3.40821	0.501965	1.12347e-11	-1.80228	1.85947	0.332422	-3.17817	0.664835	1.74949e-06	1.12347	-11	3.32422	-1	1.74949	-6		6_28339970_A_G					no		FALSE		3	trans-MR, mixed-MR, trans-coloc	no	no
ADAM9	ADAM9_D013130	UKBPPP_2023	M13_SPINSTENOSIS	Spinal stenosis	Spinal Stenosis	0.235657	0.036157	7.14408e-11	0.185338	0.141602	0.19058	0.294624	0.0612762	1.52343e-06	7.14408	-11	1.9058	-1	1.52343	-6			10_93079967_G_T (CYP26A1,ENSG00000304168,ENSG00000279607,CYP26C1-DT,CYP26C1,NIP7P1,XRCC6P1,ENSG00000296225,ENSG00000297060,ENSG00000225118)				no		FALSE		1	trans-MR	no	no
ADAM9	ADAM9_D013921	UKBPPP_2023	GCST004601	Red blood cell count	Thrombocytopenia	-0.242934	0.017117	1.01908e-45	-0.133722	0.097752	0.171322	-0.200372	0.0279476	7.52329e-13	1.01908	-45	1.71322	-1	7.52329	-13		2_207134989_G_A	2_207134989_G_A (KLF7-IT1,MIR2355,KLF7,MYOSLID,MIR7845,ENSG00000286568,ENSG00000299281,LINC01802,MIR1302-4,ENSG00000298964)				no	0.423549	FALSE	genetic_association	2	trans-MR, trans-coloc	no	no
ADAM9	ADAM9_D013966	UKBPPP_2023	THYROIDITIS	Thyroiditis	Thyroiditis	0.783356	0.123832	2.51636e-10	0.340719	0.618476	0.581702	0.437149	0.184196	0.017631	2.51636	-10	5.81702	-1	1.7631	-2			10_93079967_G_T (CYP26A1,ENSG00000304168,ENSG00000279607,CYP26C1-DT,CYP26C1,NIP7P1,XRCC6P1,ENSG00000296225,ENSG00000297060,ENSG00000225118)				no		FALSE		1	trans-MR	no	no
ADAM9	ADAM9_D014648	UKBPPP_2023	I9_VARICVE	Varicose veins	Varicose Veins	-0.20563	0.0281899	2.99871e-13	-0.341085	0.107402	0.0014944	-0.223141	0.04321	2.41603e-07	2.99871	-13	1.4944	-3	2.41603	-7		9_133257367_C_A	9_133257367_C_A (ABO,LCN1P1,Y_RNA,OBP2B,LCN1P2,SURF6,Y_RNA,RPL21P81,MED22,RPL7A)				no		FALSE		3	trans-MR, mixed-MR, trans-coloc	no	no
ADAM9	ADAM9_D015444	UKBPPP_2023	GCST006100	Strenuous sports or other exercises	Exercise	-0.0321635	0.00432142	9.85616e-14	-0.00490285	0.0106688	0.64584	-0.0143544	0.0060279	0.0172507	9.85616	-14	6.4584	-1	1.72507	-2		6_25621984_G_A					no		FALSE		3	trans-MR, mixed-MR, trans-coloc	no	no
ADAM9	ADAM9_D017379	UKBPPP_2023	GCST90000292, GCST90000293	Myocardial fractal dimension (slice 6)	Hypertrophy, Left Ventricular	0.0107015	0.00161061	3.04512e-11	0.0121023	0.00522434	0.0205296	0.0123522	0.00262401	2.50945e-06	3.04512	-11	2.05296	-2	2.50945	-6							no		TRUE		1	trans-MR	no	no
ADAM9	ADAM9_Diabetes diagnosed by doctor	UKBPPP_2023	categorical-2443-both_sexes-2443	Diabetes diagnosed by doctor	Diabetes diagnosed by doctor	0.243006	0.0392385	5.90087e-10	0.451384	0.166425	0.0066832	0.242173	0.0651831	0.000202983	5.90087	-10	6.6832	-3	2.02983	-4		6_30563650_GT_G					no		FALSE		2	trans-MR, trans-coloc	no	no
ADAM9	ADAM9_Doctor diagnosed asthma	UKBPPP_2023	categorical-22127-both_sexes-22127	Doctor diagnosed asthma	Doctor diagnosed asthma	0.358493	0.0461582	8.06139e-15	0.278167	0.155876	0.0743355	0.316225	0.0719383	1.10379e-05	8.06139	-15	7.43355	-2	1.10379	-5							no		FALSE		2	trans-MR, mixed-MR	no	no
ADAM9	ADAM9_EFO_0000400	UKBPPP_2023	phecode-250-both_sexes	Diabetes mellitus	Diabetes mellitus	0.22707	0.0334586	1.14799e-11	0.411365	0.145533	0.00470447	0.217965	0.0580573	0.000173818	1.14799	-11	4.70447	-3	1.73818	-4		6_30563650_GT_G					no		FALSE	literature	2	trans-MR, trans-coloc	no	no
ADAM9	ADAM9_EFO_0000685	UKBPPP_2023	phecode-714.1-both_sexes, phecode-714-both_sexes	Rheumatoid arthritis	Rheumatoid arthritis	0.407678	0.0563109	4.49424e-13	0.480692	0.19248	0.012512	0.211228	0.0944581	0.0253385	4.49424	-13	1.2512	-2	2.53385	-2		6_25621984_G_A					no		TRUE	rna_expression	2	mixed-MR, trans-coloc	no	no
ADAM9	ADAM9_EFO_0002506	UKBPPP_2023	GCST007092	Osteoarthritis of the hip or knee	Osteoarthritis of the hip or knee	0.140672	0.0210445	2.31708e-11	0.190755	0.0518721	0.000235604	0.135848	0.0333599	4.65709e-05	2.31708	-11	2.35604	-4	4.65709	-5							no		FALSE		1	mixed-MR	no	no
ADAM9	ADAM9_EFO_0003761	UKBPPP_2023	categorical-20002-both_sexes-1286	Non-cancer illness code, self-reported	unipolar depression	-0.403846	0.053459	4.21056e-14	-0.453012	0.179383	0.0115571	-0.501021	0.0898421	2.45142e-08	4.21056	-14	1.15571	-2	2.45142	-8		6_30563650_GT_G					no		FALSE		3	trans-MR, mixed-MR, trans-coloc	no	no
ADAM9	ADAM9_EFO_0003834	UKBPPP_2023	phecode-695.41-both_sexes	Cutaneous lupus erythematosus	Cutaneous lupus erythematosus	2.49953	0.366086	8.62891e-12	2.10549	1.02575	0.0401093	2.3367	0.545349	1.82919e-05	8.62891	-12	4.01093	-2	1.82919	-5			6_31117010_A_G (PSORS1C1,CDSN,C6orf15,PSORS1C2,POLR2LP1,RNU6-1133P,CCHCR1,TCF19,POU5F1,HCG22)				no		FALSE		1	trans-MR	no	no
ADAM9	ADAM9_EFO_0003884	UKBPPP_2023	phecode-585.3-both_sexes, icd10-N18-both_sexes	Chronic renal failure [CKD]	Chronic renal failure [CKD]	0.38669	0.0555179	3.28075e-12	0.282664	0.212126	0.182686	0.422429	0.086603	1.07295e-06	3.28075	-12	1.82686	-1	1.07295	-6		6_32769730_G_A					no		TRUE	literature	2	trans-MR, trans-coloc	no	no
ADAM9	ADAM9_EFO_0003898	UKBPPP_2023	categorical-20002-both_sexes-1313, phecode-715.2-both_sexes	Non-cancer illness code, self-reported	ankylosing spondylitis	-1.52949	0.158385	4.60048e-22	-0.0288889	1.20752	0.980913	-1.71871	0.252916	1.07886e-11	4.60048	-22	9.80913	-1	1.07886	-11		6_27559448_GT_G					no		TRUE		2	trans-MR, trans-coloc	no	no
ADAM9	ADAM9_EFO_0003948	UKBPPP_2023	icd10-K21-both_sexes	K21 Gastro-oesophageal reflux disease	K21 Gastro-oesophageal reflux disease	-0.234431	0.0284034	1.53624e-16	-0.167641	0.10391	0.106673	-0.199878	0.0447086	7.79691e-06	1.53624	-16	1.06673	-1	7.79691	-6		6_28662914_G_A					no		FALSE		2	trans-MR, trans-coloc	no	no
ADAM9	ADAM9_EFO_0003961	UKBPPP_2023	continuous-3536-both_sexes-irnt	Age started hormone-replacement therapy (HRT)	Age started hormone-replacement therapy (HRT)	-0.113059	0.0155281	3.31446e-13	-0.0429415	0.0556757	0.440541	-0.123917	0.0251256	8.1436e-07	3.31446	-13	4.40541	-1	8.1436	-7		6_31117010_A_G	6_31117010_A_G (PSORS1C1,CDSN,C6orf15,PSORS1C2,POLR2LP1,RNU6-1133P,CCHCR1,TCF19,POU5F1,HCG22)				no		FALSE		2	trans-MR, trans-coloc	no	no
ADAM9	ADAM9_EFO_0004145	UKBPPP_2023	phecode-359.2-both_sexes	Myopathy	Myopathy	1.1383	0.169607	1.92785e-11	0.591904	0.379221	0.118561	1.08987	0.26484	3.86846e-05	1.92785	-11	1.18561	-1	3.86846	-5		6_32393072_G_T					no		FALSE	literature	2	mixed-MR, trans-coloc	no	no
ADAM9	ADAM9_EFO_0004237	UKBPPP_2023	phecode-242.1-both_sexes	Graves' disease	Graves' disease	2.59785	0.264465	8.96083e-23	2.29456	1.185	0.0528267	2.02031	0.403424	5.50245e-07	8.96083	-23	5.28267	-2	5.50245	-7		6_30563650_GT_G					no		FALSE		2	trans-MR, trans-coloc	no	no
ADAM9	ADAM9_EFO_0004247	UKBPPP_2023	continuous-2060-both_sexes	Frequency of unenthusiasm / disinterest in last 2 weeks	Frequency of unenthusiasm / disinterest in last 2 weeks	-0.0346609	0.00487362	1.14424e-12	-0.0304751	0.0180425	0.0912047	-0.0370083	0.00758418	1.06259e-06	1.14424	-12	9.12047	-2	1.06259	-6		6_25621984_G_A					no		FALSE		2	trans-MR, trans-coloc	no	no
ADAM9	ADAM9_EFO_0004264	UKBPPP_2023	icd10-I77-both_sexes	I77 Other disorders of arteries and arterioles	I77 Other disorders of arteries and arterioles	0.728245	0.106186	6.97333e-12	0.673968	0.310474	0.0299488	0.836026	0.158237	1.26834e-07	6.97333	-12	2.99488	-2	1.26834	-7							no		FALSE	literature, animal_model	1	trans-MR	no	no
ADAM9	ADAM9_EFO_0004309	UKBPPP_2023	continuous-30080-both_sexes-irnt	Platelet count	Platelet count	-0.114116	0.0136089	5.05415e-17	-0.103779	0.131961	0.431615	-0.11023	0.0212655	2.17754e-07	5.05415	-17	4.31615	-1	2.17754	-7		10_93079967_G_T	10_93079967_G_T (CYP26A1,ENSG00000304168,ENSG00000279607,CYP26C1-DT,CYP26C1,NIP7P1,XRCC6P1,ENSG00000296225,ENSG00000297060,ENSG00000225118)				no	0.0559981	FALSE	genetic_association	2	trans-MR, trans-coloc	no	no
ADAM9	ADAM9_EFO_0004314	UKBPPP_2023	continuous-20154-both_sexes-irnt	Forced expiratory volume in 1-second (FEV1), predicted percentage	Forced expiratory volume in 1-second (FEV1), predicted percentage	-0.113871	0.0132274	7.38431e-18	-0.256872	0.079111	0.00116635	-0.128606	0.027042	1.97699e-06	7.38431	-18	1.16635	-3	1.97699	-6		6_25463880_T_C	6_25463880_T_C (CMAHP,ENSG00000294657,RNU6-987P,ENSG00000302766,Y_RNA,ENSG00000286933,CARMIL1,SCGN,HNRNPA3P17,RPL21P68)				no		FALSE		2	trans-MR, trans-coloc	no	no
ADAM9	ADAM9_EFO_0004338	UKBPPP_2023	continuous-21002-both_sexes-irnt	Weight	Weight	0.0769466	0.0115495	2.69516e-11	0.0994633	0.058675	0.090046	0.119332	0.0183121	7.19333e-11	2.69516	-11	9.0046	-2	7.19333	-11		6_30563650_GT_G					no		FALSE		2	trans-MR, trans-coloc	no	no
ADAM9	ADAM9_EFO_0004339	UKBPPP_2023	continuous-50-both_sexes-irnt	Standing height	Standing height	0.0558305	0.00717081	6.92686e-15	0.0748061	0.0610157	0.220194	0.0680882	0.0110754	7.86259e-10	6.92686	-15	2.20194	-1	7.86259	-10		6_30563650_GT_G					no		FALSE		3	cis-MR, mixed-MR, trans-coloc	no	no
ADAM9	ADAM9_EFO_0004340	UKBPPP_2023	continuous-21001-both_sexes-irnt	Body mass index (BMI)	Body mass index (BMI)	0.0766494	0.0109623	2.70764e-12	0.0922685	0.0451177	0.040849	0.0881304	0.0165968	1.09579e-07	2.70764	-12	4.0849	-2	1.09579	-7							no		FALSE		2	trans-MR, mixed-MR	no	no
ADAM9	ADAM9_EFO_0004617	UKBPPP_2023	biomarkers-30720-both_sexes-irnt	Cystatin C	Cystatin C	0.109747	0.0117996	1.39248e-20	0.0275119	0.0701577	0.694952	0.0842635	0.0162059	1.99765e-07	1.39248	-20	6.94952	-1	1.99765	-7		10_93079967_G_T	10_93079967_G_T (CYP26A1,ENSG00000304168,ENSG00000279607,CYP26C1-DT,CYP26C1,NIP7P1,XRCC6P1,ENSG00000296225,ENSG00000297060,ENSG00000225118)				no	0.245196	FALSE	genetic_association	3	trans-MR, mixed-MR, trans-coloc	no	no
ADAM9	ADAM9_EFO_0004695	UKBPPP_2023	continuous-5262-both_sexes-irnt	Intra-ocular pressure, corneal-compensated (left)	Intra-ocular pressure, corneal-compensated (left)	-0.110267	0.0151269	3.1122e-13	-0.102878	0.054915	0.0610126	-0.107244	0.0238953	7.18707e-06	3.1122	-13	6.10126	-2	7.18707	-6		6_32393072_G_T					no		FALSE		3	trans-MR, mixed-MR, trans-coloc	no	no
ADAM9	ADAM9_EFO_0004995	UKBPPP_2023	continuous-23116-both_sexes-irnt, continuous-23125-both_sexes-irnt, continuous-23121-both_sexes-irnt, continuous-23120-both_sexes-irnt, continuous-23129-both_sexes-irnt, continuous-23113-both_sexes-irnt, continuous-23114-both_sexes-irnt	Leg fat mass (left)	Leg fat mass (left)	0.0612933	0.00624672	9.98947e-23	0.0457187	0.0284655	0.10825	0.0587922	0.00986336	2.51221e-09	9.98947	-23	1.0825	-1	2.51221	-9		6_30563650_GT_G, 9_133257367_C_A	9_133257367_C_A (ABO,LCN1P1,Y_RNA,OBP2B,LCN1P2,SURF6,Y_RNA,RPL21P81,MED22,RPL7A)				no		TRUE		3	trans-MR, mixed-MR, trans-coloc	no	no
ADAM9	ADAM9_EFO_0005090	UKBPPP_2023	continuous-30160-both_sexes	Basophill count	Basophill count	-0.0556658	0.00689114	6.59021e-16	-0.0740069	0.0272319	0.00657459	-0.0538175	0.0115586	3.22316e-06	6.59021	-16	6.57459	-3	3.22316	-6		6_31117010_A_G	6_31117010_A_G (PSORS1C1,CDSN,C6orf15,PSORS1C2,POLR2LP1,RNU6-1133P,CCHCR1,TCF19,POU5F1,HCG22)				no	0.34643	FALSE	genetic_association	2	trans-MR, trans-coloc	no	no
ADAM9	ADAM9_EFO_0005093	UKBPPP_2023	continuous-49-both_sexes-irnt	Hip circumference	Hip circumference	0.10446	0.0130266	1.0664e-15	0.100836	0.0612489	0.0996956	0.125688	0.0210467	2.34556e-09	1.0664	-15	9.96956	-2	2.34556	-9		6_30563650_GT_G					no		FALSE		2	trans-MR, trans-coloc	no	no
ADAM9	ADAM9_EFO_0005208	UKBPPP_2023	continuous-eGFRcys-both_sexes-irnt, continuous-eGFRcreacys-both_sexes-irnt	Estimated glomerular filtration rate, serum creatinine + cystain C	Estimated glomerular filtration rate, serum creatinine + cystain C	-0.105761	0.00999835	3.77675e-26	-0.0442429	0.0594664	0.456878	-0.112751	0.0146726	1.53623e-14	3.77675	-26	4.56878	-1	1.53623	-14		10_93079967_G_T, 6_31117010_A_G	10_93079967_G_T (CYP26A1,ENSG00000304168,ENSG00000279607,CYP26C1-DT,CYP26C1,NIP7P1,XRCC6P1,ENSG00000296225,ENSG00000297060,ENSG00000225118), 6_31117010_A_G (PSORS1C1,CDSN,C6orf15,PSORS1C2,POLR2LP1,RNU6-1133P,CCHCR1,TCF19,POU5F1,HCG22)				no		TRUE		3	trans-MR, mixed-MR, trans-coloc	no	no
ADAM9	ADAM9_EFO_0005409	UKBPPP_2023	continuous-23112-both_sexes-irnt, continuous-23128-both_sexes-irnt, continuous-23100-both_sexes-irnt	Leg fat mass (right)	Leg fat mass (right)	0.0671123	0.00633887	3.40853e-26	0.0448461	0.0283307	0.113433	0.0639138	0.00992836	1.21456e-10	3.40853	-26	1.13433	-1	1.21456	-10		6_30563650_GT_G					no		TRUE		2	trans-MR, trans-coloc	no	no
ADAM9	ADAM9_EFO_0005763	UKBPPP_2023	continuous-PP-both_sexes-combined_raw, continuous-PP-both_sexes-auto_raw, continuous-PP-both_sexes-combined_medadj_raw, continuous-PP-both_sexes-auto_medadj_raw, continuous-PP-both_sexes-auto_irnt	Pulse pressure, combined automated + manual reading	Pulse pressure, combined automated + manual reading	1.5811	0.125803	3.16607e-36	2.30572	0.671464	0.000595038	1.54795	0.20377	3.04171e-14	3.16607	-36	5.95038	-4	3.04171	-14		6_25621984_G_A, 6_30563650_GT_G					no		TRUE		3	trans-MR, mixed-MR, trans-coloc	no	no
ADAM9	ADAM9_EFO_0005769	UKBPPP_2023	phecode-275.5-both_sexes	Disorders of calcium/phosphorus metabolism	Disorders of calcium/phosphorus metabolism	0.590111	0.088587	2.7128e-11	0.525681	0.184879	0.00446385	0.51006	0.13056	9.35647e-05	2.7128	-11	4.46385	-3	9.35647	-5		6_30116816_TAAA_T					no		FALSE		3	trans-MR, mixed-MR, trans-coloc	no	no
ADAM9	ADAM9_EFO_0006336	UKBPPP_2023	continuous-DBP-both_sexes-combined_medadj_irnt, continuous-DBP-both_sexes-combined_medadj_raw, continuous-DBP-both_sexes-combined_irnt, continuous-DBP-both_sexes-auto_medadj_raw, continuous-DBP-both_sexes-auto_medadj_irnt, continuous-4079-both_sexes-irnt	Diastolic blood pressure, combined automated + manual reading, adjusted by medication	Diastolic blood pressure, combined automated + manual reading, adjusted by medication	-0.0925795	0.0107475	7.05194e-18	-0.178466	0.0733444	0.0149635	-0.125503	0.0190308	4.26025e-11	7.05194	-18	1.49635	-2	4.26025	-11		10_20129164_A_G, 1_179557079_C_T, 9_133257367_C_A, 6_32518017_C_T	10_20129164_A_G (ENSG00000287613,ENSG00000238246,ENSG00000307266,ENSG00000304329,AMD1P1,ENSG00000302338,ENSG00000285852,PLXDC2,RNU6-1212P,MTND2P16), 1_179557079_C_T (ENSG00000261250,NPHS2,RNU5F-2P,ENSG00000227141,ENSG00000261060,TDRD5,ENSG00000304134,HNRNPA1P54,MEF2AP1,ENSG00000308952), 9_133257367_C_A (ABO,LCN1P1,Y_RNA,OBP2B,LCN1P2,SURF6,Y_RNA,RPL21P81,MED22,RPL7A)				no		TRUE		2	trans-MR, trans-coloc	no	no
ADAM9	ADAM9_EFO_0006340	UKBPPP_2023	continuous-MAP-both_sexes-combined_medadj_irnt, continuous-MAP-both_sexes-auto_raw, continuous-MAP-both_sexes-combined_medadj_raw, continuous-MAP-both_sexes-combined_raw	Mean arterial pressure, combined automated + manual reading, adjusted by medication	Mean arterial pressure, combined automated + manual reading, adjusted by medication	-0.0932953	0.00910118	1.17254e-24	-0.0951054	0.0556932	0.0876982	-0.084237	0.0147143	1.03538e-08	1.17254	-24	8.76982	-2	1.03538	-8		9_133257367_C_A, 9_133273983_G_A	9_133257367_C_A (ABO,LCN1P1,Y_RNA,OBP2B,LCN1P2,SURF6,Y_RNA,RPL21P81,MED22,RPL7A), 9_133273983_G_A (ABO,Y_RNA,LCN1P2,LCN1P1,SURF6,Y_RNA,OBP2B,RPL21P81,MED22,RPL7A)				no		TRUE		2	trans-MR, trans-coloc	no	no
ADAM9	ADAM9_EFO_0007010	UKBPPP_2023	categorical-20003-both_sexes-1140864752, categorical-20003-both_sexes-1141176832, categorical-20003-both_sexes-1140884308, categorical-20003-both_sexes-1140881856	Treatment/medication code	drug use measurement	-0.27676	0.0367588	5.10986e-14	-0.301992	0.111363	0.00669232	-0.28823	0.0568045	3.89389e-07	5.10986	-14	6.69232	-3	3.89389	-7		10_19787187_T_C, 6_31117010_A_G	6_31117010_A_G (PSORS1C1,CDSN,C6orf15,PSORS1C2,POLR2LP1,RNU6-1133P,CCHCR1,TCF19,POU5F1,HCG22)				no	0.031952	TRUE	genetic_association	3	trans-MR, mixed-MR, trans-coloc	no	no
ADAM9	ADAM9_EFO_0007777	UKBPPP_2023	continuous-23105-both_sexes-irnt	Basal metabolic rate	Basal metabolic rate	0.070523	0.00758854	1.4949e-20	0.0987339	0.0517369	0.0563414	0.0820691	0.0121183	1.26738e-11	1.4949	-20	5.63414	-2	1.26738	-11		6_30563650_GT_G					no		FALSE		3	trans-MR, mixed-MR, trans-coloc	no	no
ADAM9	ADAM9_EFO_0007781	UKBPPP_2023	continuous-20497-both_sexes	Repeated disturbing thoughts of stressful experience in past month	Repeated disturbing thoughts of stressful experience in past month	-0.0523762	0.00802653	6.78237e-11	-0.0178087	0.0219482	0.417138	-0.0422318	0.0130118	0.00117183	6.78237	-11	4.17138	-1	1.17183	-3			6_31117010_A_G (PSORS1C1,CDSN,C6orf15,PSORS1C2,POLR2LP1,RNU6-1133P,CCHCR1,TCF19,POU5F1,HCG22)				no		FALSE		1	mixed-MR	no	no
ADAM9	ADAM9_EFO_0007800	UKBPPP_2023	continuous-23127-both_sexes-irnt	Trunk fat percentage	Trunk fat percentage	0.0599359	0.00848285	1.59998e-12	0.0169575	0.044024	0.700099	0.0543575	0.0127465	2.00349e-05	1.59998	-12	7.00099	-1	2.00349	-5		10_93079967_G_T	10_93079967_G_T (CYP26A1,ENSG00000304168,ENSG00000279607,CYP26C1-DT,CYP26C1,NIP7P1,XRCC6P1,ENSG00000296225,ENSG00000297060,ENSG00000225118)				no		FALSE		2	trans-MR, trans-coloc	no	no
ADAM9	ADAM9_EFO_0007985	UKBPPP_2023	continuous-30090-both_sexes-irnt	Platelet crit	Platelet crit	-0.103128	0.0116424	8.151e-19	-0.096453	0.090179	0.284812	-0.105573	0.0234544	6.75719e-06	8.151	-19	2.84812	-1	6.75719	-6		10_93079967_G_T	10_93079967_G_T (CYP26A1,ENSG00000304168,ENSG00000279607,CYP26C1-DT,CYP26C1,NIP7P1,XRCC6P1,ENSG00000296225,ENSG00000297060,ENSG00000225118)				no		FALSE		2	trans-MR, trans-coloc	no	no
ADAM9	ADAM9_EFO_0009189	UKBPPP_2023	icd10-E05-both_sexes	E05 Thyrotoxicosis [hyperthyroidism]	E05 Thyrotoxicosis [hyperthyroidism]	0.743788	0.1035	6.65363e-13	1.10447	0.478305	0.0209361	0.803035	0.181957	1.01801e-05	6.65363	-13	2.09361	-2	1.01801	-5		6_25621984_G_A					no		FALSE		2	mixed-MR, trans-coloc	no	no
ADAM9	ADAM9_EFO_0009190	UKBPPP_2023	phecode-242-both_sexes	Thyrotoxicosis with or without goiter	Thyrotoxicosis with or without goiter	1.45972	0.157602	2.00494e-20	2.06903	0.665539	0.00187843	1.33409	0.225923	3.52537e-09	2.00494	-20	1.87843	-3	3.52537	-9		6_25621984_G_A					no		FALSE		3	trans-MR, mixed-MR, trans-coloc	no	no
ADAM9	ADAM9_EFO_0009682	UKBPPP_2023	icd10-O32-both_sexes	O32 Maternal care for known or suspected malpresentation of foetus	O32 Maternal care for known or suspected malpresentation of foetus	-0.943701	0.0910698	3.6766e-25	-1.38482	0.590687	0.0190567	-0.804545	0.129428	5.09433e-10	3.6766	-25	1.90567	-2	5.09433	-10		10_19685318_A_C	10_19685318_A_C (ENSG00000233968,ENSG00000306631,RNA5SP303,MTND1P37,MTND2P16,U3,RNU6-1212P,ENSG00000306612,PLXDC2,ENSG00000285852)				no		FALSE	literature	2	trans-MR, trans-coloc	no	no
ADAM9	ADAM9_EFO_0010701	UKBPPP_2023	GCST90002396	Mean reticulocyte volume	Mean reticulocyte volume	0.244887	0.0176665	1.08198e-43	0.230818	0.101572	0.0230584	0.224539	0.0233468	6.74119e-22	1.08198	-43	2.30584	-2	6.74119	-22		6_31117010_A_G	6_31117010_A_G (PSORS1C1,CDSN,C6orf15,PSORS1C2,POLR2LP1,RNU6-1133P,CCHCR1,TCF19,POU5F1,HCG22)				no		FALSE		2	trans-MR, trans-coloc	no	no
ADAM9	ADAM9_Erythema nodosum	UKBPPP_2023	L12_ERYTHEMANODOSUM	Erythema nodosum	Erythema nodosum	1.14203	0.158747	6.2912e-13	1.50443	0.606082	0.0130564	1.19533	0.2798	1.93657e-05	6.2912	-13	1.30564	-2	1.93657	-5		6_32519324_T_C					no		FALSE		2	trans-MR, trans-coloc	no	no
ADAM9	ADAM9_Esophagitis, GERD and related diseases	UKBPPP_2023	phecode-530.1-both_sexes	Esophagitis, GERD and related diseases	Esophagitis, GERD and related diseases	-0.165492	0.0258569	1.55077e-10	-0.186704	0.10166	0.0662742	-0.188514	0.0402641	2.84184e-06	1.55077	-10	6.62742	-2	2.84184	-6		6_25621984_G_A					no		FALSE		2	trans-MR, trans-coloc	no	no
ADAM9	ADAM9_Ever depressed for a whole week	UKBPPP_2023	categorical-4598-both_sexes-4598	Ever depressed for a whole week	Ever depressed for a whole week	-0.190884	0.0266188	7.444e-13	-0.16082	0.105896	0.128848	-0.162368	0.0465281	0.00048361	7.444	-13	1.28848	-1	4.8361	-4		6_30563650_GT_G					no		FALSE		2	trans-MR, trans-coloc	no	no
ADAM9	ADAM9_Ever stopped smoking for 6+ months	UKBPPP_2023	categorical-2907-both_sexes-2907	Ever stopped smoking for 6+ months	Ever stopped smoking for 6+ months	-0.20407	0.0286393	1.03703e-12	-0.191265	0.0852451	0.0248516	-0.171746	0.0423056	4.91471e-05	1.03703	-12	2.48516	-2	4.91471	-5							no		FALSE		1	trans-MR	no	no
ADAM9	ADAM9_Granuloma annulare	UKBPPP_2023	L12_GRANUANNU	Granuloma annulare	Granuloma annulare	1.4787	0.219677	1.68215e-11	2.31501	0.770673	0.00266563	1.43129	0.404243	0.000399133	1.68215	-11	2.66563	-3	3.99133	-4		6_32550650_G_A					no		FALSE		2	trans-MR, trans-coloc	no	no
ADAM9	ADAM9_HP_0000023	UKBPPP_2023	icd10-K40-both_sexes, phecode-550.1-both_sexes	K40 Inguinal hernia	K40 Inguinal hernia	-0.343342	0.0445209	1.23927e-14	-0.547514	0.159893	0.00061648	-0.495695	0.0636202	6.62375e-15	1.23927	-14	6.1648	-4	6.62375	-15		6_25621984_G_A					no		TRUE		3	trans-MR, mixed-MR, trans-coloc	no	no
ADAM9	ADAM9_HP_0001943	UKBPPP_2023	phecode-251.1-both_sexes	Hypoglycemia	Hypoglycemia	0.852433	0.132871	1.40349e-10	1.21601	0.545372	0.0257685	1.00298	0.250607	6.27541e-05	1.40349	-10	2.57685	-2	6.27541	-5		6_30563650_GT_G					no		FALSE	literature	2	trans-MR, trans-coloc	no	no
ADAM9	ADAM9_HP_0004299	UKBPPP_2023	phecode-550-both_sexes	Abdominal hernia	Abdominal hernia	-0.227508	0.0238038	1.20473e-21	-0.334115	0.104763	0.00142645	-0.264055	0.0402225	5.20819e-11	1.20473	-21	1.42645	-3	5.20819	-11		6_25621984_G_A					no		FALSE		2	trans-MR, trans-coloc	no	no
ADAM9	ADAM9_HP_0012390	UKBPPP_2023	icd10-K60-both_sexes	K60 Fissure and fistula of anal and rectal regions	K60 Fissure and fistula of anal and rectal regions	0.545791	0.0773526	1.71514e-12	0.358586	0.251856	0.154511	0.490531	0.119477	4.03167e-05	1.71514	-12	1.54511	-1	4.03167	-5		6_30563650_GT_G					no		FALSE		3	trans-MR, mixed-MR, trans-coloc	no	no
ADAM9	ADAM9_HP_0100537	UKBPPP_2023	phecode-728.7-both_sexes	Fasciitis	Fasciitis	0.489685	0.0718961	9.69169e-12	0.249494	0.236424	0.291297	0.534438	0.113571	2.52913e-06	9.69169	-12	2.91297	-1	2.52913	-6		6_27559448_GT_G					no		FALSE		2	trans-MR, trans-coloc	no	no
ADAM9	ADAM9_Hemoptysis	UKBPPP_2023	phecode-516.1-both_sexes	Hemoptysis	Hemoptysis	-0.393242	0.064055	8.29709e-10	-0.410312	0.222322	0.0649534	-0.507019	0.100615	4.67471e-07	8.29709	-10	6.49534	-2	4.67471	-7		6_32518017_C_T					no		FALSE		2	trans-MR, trans-coloc	no	no
ADAM9	ADAM9_Hyperplasia of prostate	UKBPPP_2023	phecode-600-males	Hyperplasia of prostate	Hyperplasia of prostate	-0.383337	0.0445302	7.40301e-18	-0.523668	0.192289	0.00646267	-0.427595	0.0739792	7.47328e-09	7.40301	-18	6.46267	-3	7.47328	-9		6_25463880_T_C	6_25463880_T_C (CMAHP,ENSG00000294657,RNU6-987P,ENSG00000302766,Y_RNA,ENSG00000286933,CARMIL1,SCGN,HNRNPA3P17,RPL21P68)				no		FALSE		2	trans-MR, trans-coloc	no	no
ADAM9	ADAM9_Impedance of leg (right)	UKBPPP_2023	continuous-23107-both_sexes-irnt	Impedance of leg (right)	Impedance of leg (right)	-0.0540571	0.00850389	2.0607e-10	-0.08068	0.0517165	0.11875	-0.0739922	0.0144446	3.01565e-07	2.0607	-10	1.1875	-1	3.01565	-7		9_133273983_G_A	9_133273983_G_A (ABO,Y_RNA,LCN1P2,LCN1P1,SURF6,Y_RNA,OBP2B,RPL21P81,MED22,RPL7A)				no		FALSE		2	trans-MR, trans-coloc	no	no
ADAM9	ADAM9_Intestinal infectious diseases	UKBPPP_2023	AB1_INTESTINAL_INFECTIONS	Intestinal infectious diseases	Intestinal infectious diseases	0.162754	0.023773	7.58677e-12	0.323852	0.0969495	0.000836514	0.156253	0.0442805	0.000417608	7.58677	-12	8.36514	-4	4.17608	-4		9_133257367_C_A	9_133257367_C_A (ABO,LCN1P1,Y_RNA,OBP2B,LCN1P2,SURF6,Y_RNA,RPL21P81,MED22,RPL7A)				no		FALSE		2	trans-MR, trans-coloc	no	no
ADAM9	ADAM9_Lumbar disc prolapse	UKBPPP_2023	M13_LUMBAR_PROLAPSE	Lumbar disc prolapse	Lumbar disc prolapse	0.201667	0.0302418	2.58431e-11	0.273661	0.106943	0.0104991	0.174028	0.0518037	0.000781202	2.58431	-11	1.04991	-2	7.81202	-4		6_30563650_GT_G					no		FALSE		2	trans-MR, trans-coloc	no	no
ADAM9	ADAM9_MONDO_0000473	UKBPPP_2023	phecode-447-both_sexes	Other disorders of arteries and arterioles	Other disorders of arteries and arterioles	0.75734	0.104173	3.5941e-13	0.840531	0.312265	0.00710835	0.840508	0.157591	9.63401e-08	3.5941	-13	7.10835	-3	9.63401	-8							no		FALSE	literature	1	trans-MR	no	no
ADAM9	ADAM9_MONDO_0004892	UKBPPP_2023	continuous-2217-both_sexes-irnt	Age started wearing glasses or contact lenses	Age started wearing glasses or contact lenses	-0.0602185	0.0095303	2.63874e-10	-0.0636384	0.0405318	0.116395	-0.0610637	0.0145278	2.63139e-05	2.63874	-10	1.16395	-1	2.63139	-5		6_25463880_T_C	6_25463880_T_C (CMAHP,ENSG00000294657,RNU6-987P,ENSG00000302766,Y_RNA,ENSG00000286933,CARMIL1,SCGN,HNRNPA3P17,RPL21P68)				no		FALSE		2	trans-MR, trans-coloc	no	no
ADAM9	ADAM9_MONDO_0004979	UKBPPP_2023	phecode-495-both_sexes, icd10-J45-both_sexes	Asthma	Asthma	0.253368	0.0310264	3.18245e-16	0.143127	0.122977	0.244485	0.176213	0.0537197	0.00103723	3.18245	-16	2.44485	-1	1.03723	-3		6_30398865_C_T					no		TRUE		3	trans-MR, mixed-MR, trans-coloc	no	no
ADAM9	ADAM9_MONDO_0005301	UKBPPP_2023	phecode-335-both_sexes	Multiple sclerosis	Multiple sclerosis	0.740788	0.103066	6.59922e-13	-0.237776	0.335264	0.478188	0.817377	0.166074	8.57612e-07	6.59922	-13	4.78188	-1	8.57612	-7			9_133257367_C_A (ABO,LCN1P1,Y_RNA,OBP2B,LCN1P2,SURF6,Y_RNA,RPL21P81,MED22,RPL7A)				no		FALSE		2	trans-MR, mixed-MR	no	no
ADAM9	ADAM9_MONDO_0019338	UKBPPP_2023	phecode-697-both_sexes, icd10-D86-both_sexes	Sarcoidosis	Sarcoidosis	1.472	0.185965	2.46328e-15	1.05704	0.758641	0.16352	1.40395	0.33387	2.60997e-05	2.46328	-15	1.6352	-1	2.60997	-5		6_30563650_GT_G					no		TRUE	literature	2	trans-MR, trans-coloc	no	no
ADAM9	ADAM9_Main speciality of consultant (recoded)	UKBPPP_2023	categorical-41245-both_sexes-1350, categorical-41245-both_sexes-1840	Main speciality of consultant (recoded)	Main speciality of consultant (recoded)	-0.130131	0.0147377	1.04889e-18	-0.0907779	0.0522564	0.0823583	-0.125117	0.024345	2.75694e-07	1.04889	-18	8.23583	-2	2.75694	-7		6_28662914_G_A	6_25463880_T_C (CMAHP,ENSG00000294657,RNU6-987P,ENSG00000302766,Y_RNA,ENSG00000286933,CARMIL1,SCGN,HNRNPA3P17,RPL21P68)				no		TRUE		2	trans-MR, trans-coloc	no	no
ADAM9	ADAM9_Mean reticulocyte volume	UKBPPP_2023	continuous-30260-both_sexes-irnt	Mean reticulocyte volume	Mean reticulocyte volume	0.204033	0.0179277	5.20897e-30	0.244445	0.127019	0.0542945	0.210951	0.0276668	2.44633e-14	5.20897	-30	5.42945	-2	2.44633	-14		6_31117010_A_G	6_31117010_A_G (PSORS1C1,CDSN,C6orf15,PSORS1C2,POLR2LP1,RNU6-1133P,CCHCR1,TCF19,POU5F1,HCG22)				no		FALSE		2	trans-MR, trans-coloc	no	no
ADAM9	ADAM9_Muscular dystrophies and other myopathies	UKBPPP_2023	phecode-359-both_sexes	Muscular dystrophies and other myopathies	Muscular dystrophies and other myopathies	1.15513	0.166643	4.1556e-12	0.576141	0.372733	0.122172	1.09303	0.260778	2.7723e-05	4.1556	-12	1.22172	-1	2.7723	-5		6_32393072_G_T					no		FALSE		3	trans-MR, mixed-MR, trans-coloc	no	no
ADAM9	ADAM9_Necrobiosis lipoidica, not elsewhere classified	UKBPPP_2023	L12_NECROLIPOIDIC	Necrobiosis lipoidica, not elsewhere classified	Necrobiosis lipoidica, not elsewhere classified	2.49401	0.330742	4.67645e-14	3.55498	1.24764	0.00438071	3.42451	0.612002	2.19878e-08	4.67645	-14	4.38071	-3	2.19878	-8		6_32518017_C_T					no		FALSE		2	trans-MR, trans-coloc	no	no
ADAM9	ADAM9_Operation code	UKBPPP_2023	categorical-20004-both_sexes-1403, categorical-20004-both_sexes-1209	Operation code	Operation code	-0.451435	0.0459574	8.97097e-23	-0.247042	0.164424	0.132977	-0.304297	0.0708054	1.72613e-05	8.97097	-23	1.32977	-1	1.72613	-5		6_25621984_G_A, 6_27559448_GT_G					no		TRUE		2	trans-MR, trans-coloc	no	no
ADAM9	ADAM9_Operative procedures - main OPCS4	UKBPPP_2023	categorical-41200-both_sexes-T202, categorical-41200-both_sexes-C794, categorical-41200-both_sexes-M702, categorical-41200-both_sexes-M611, categorical-41200-both_sexes-A559, categorical-41200-both_sexes-M651, categorical-41200-both_sexes-M703, categorical-41200-both_sexes-X724, categorical-41200-both_sexes-C821	Operative procedures - main OPCS4	Operative procedures - main OPCS4	-0.400606	0.0425213	4.45471e-21	-0.518267	0.158342	0.00106383	-0.517273	0.0639292	5.9015e-16	4.45471	-21	1.06383	-3	5.9015	-16		6_25621984_G_A, 6_28339970_A_G, 6_26498530_G_T, 6_27559448_GT_G, 6_32518017_C_T, 6_30398865_C_T					no		TRUE		3	trans-MR, mixed-MR, trans-coloc	no	no
ADAM9	ADAM9_Other specified erythematous conditions	UKBPPP_2023	phecode-695.8-both_sexes	Other specified erythematous conditions	Other specified erythematous conditions	1.64276	0.258375	2.0432e-10	2.91882	0.829296	0.000432139	1.76316	0.431612	4.40666e-05	2.0432	-10	4.32139	-4	4.40666	-5		6_30398865_C_T					no		FALSE		3	trans-MR, mixed-MR, trans-coloc	no	no
ADAM9	ADAM9_Other specified/unspecified nutritional deficiencies	UKBPPP_2023	E4_NUTRI_DEF_NAS	Other specified/unspecified nutritional deficiencies	Other specified/unspecified nutritional deficiencies	2.23716	0.312544	8.19195e-13	3.81641	1.00339	0.000142662	1.98967	0.523808	0.00014559	8.19195	-13	1.42662	-4	1.4559	-4		6_32519324_T_C					no		FALSE		2	trans-MR, trans-coloc	no	no
ADAM9	ADAM9_Substances taken for depression	UKBPPP_2023	categorical-20546-both_sexes-3	Substances taken for depression	Substances taken for depression	-0.214284	0.0321553	2.66382e-11	-0.141819	0.106956	0.184853	-0.127603	0.04892	0.00909658	2.66382	-11	1.84853	-1	9.09658	-3		6_30563650_GT_G					no		FALSE		2	trans-MR, trans-coloc	no	no
ADAM9	ADAM9_Tinnitus	UKBPPP_2023	continuous-4803-both_sexes	Tinnitus	Tinnitus	-0.0946421	0.012176	7.67398e-15	-0.0644749	0.0399034	0.106143	-0.064011	0.019969	0.00134817	7.67398	-15	1.06143	-1	1.34817	-3		6_32312837_CT_C					no		FALSE		3	trans-MR, mixed-MR, trans-coloc	no	no
ADAM9	ADAM9_Uterine/Uterovaginal prolapse	UKBPPP_2023	phecode-618.2-females	Uterine/Uterovaginal prolapse	Uterine/Uterovaginal prolapse	-0.367215	0.0592217	5.62156e-10	-0.514068	0.170498	0.00256893	-0.380929	0.0886992	1.74998e-05	5.62156	-10	2.56893	-3	1.74998	-5		6_28662914_G_A					no		FALSE		2	trans-MR, trans-coloc	no	no
ADAM9	ADAM9_Whole body fat-free mass	UKBPPP_2023	continuous-23101-both_sexes-irnt	Whole body fat-free mass	Whole body fat-free mass	0.0647859	0.00722829	3.16451e-19	0.10151	0.0516233	0.0492572	0.0789967	0.01098	6.26481e-13	3.16451	-19	4.92572	-2	6.26481	-13		6_30563650_GT_G					no		FALSE		3	trans-MR, mixed-MR, trans-coloc	no	no
ADAM9	ADAM9_Why stopped smoking	UKBPPP_2023	categorical-6157-both_sexes-3	Why stopped smoking	Why stopped smoking	-0.267056	0.037151	6.55618e-13	-0.297107	0.139861	0.0336445	-0.277425	0.0560504	7.43826e-07	6.55618	-13	3.36445	-2	7.43826	-7		6_25463880_T_C	6_25463880_T_C (CMAHP,ENSG00000294657,RNU6-987P,ENSG00000302766,Y_RNA,ENSG00000286933,CARMIL1,SCGN,HNRNPA3P17,RPL21P68)				no		FALSE		2	trans-MR, trans-coloc	no	no
ADAM9	ADAM9_lansoprazole	UKBPPP_2023	prescriptions-lansoprazole-both_sexes	lansoprazole	lansoprazole	-0.149345	0.0236876	2.8863e-10	-0.103328	0.0814263	0.204448	-0.182862	0.0392285	3.1398e-06	2.8863	-10	2.04448	-1	3.1398	-6		6_28339970_A_G					no		FALSE		2	trans-MR, trans-coloc	no	no
ADAMTS13	ADAMTS13_Corneal resistance factor (right)	UKBPPP_2023	continuous-5257-both_sexes-irnt	Corneal resistance factor (right)	Corneal resistance factor (right)	0.0649234	0.00973755	2.60514e-11	0.00908691	0.0170834	0.594786	0.0491613	0.0153179	0.00133014	2.60514	-11	5.94786	-1	1.33014	-3		4_39636206_C_T	4_39636206_C_T (SMIM14,SMIM14-DT,RNU7-11P,ENSG00000286349,UBE2K,Y_RNA,ENSG00000249019,ENSG00000287262,UGDH-AS1,UGDH)				no		FALSE		2	mixed-MR, trans-coloc	no	yes
ADAMTS13	ADAMTS13_D000740	UKBPPP_2023, SUHRE_2017	GCST90002384, GCST90002334, GCST90002322, GCST90002390, GCST90025988, GCST90002310, GCST90002404, GCST004605, NEALE2_30040_raw	Hemoglobin	Anemia	0.073537	0.00670127	5.12017e-28	0.0146652	0.0215455	0.496084	0.0168653	0.00761668	0.0268107	5.12017	-28	4.96084	-1	2.68107	-2		2_111050100_G_A, 22_43928850_C_T, 6_29313458_G_T	2_111050100_G_A (ENSG00000304842,ACOXL-AS1,BCL2L11,ENSG00000293584,RPL5P9,ENSG00000295185,ENSG00000230499,ENSG00000227992,ENSG00000271590,ENSG00000229118), 22_43928850_C_T (ENSG00000304926,PNPLA3,SAMM50,RPL35AP36,PNPLA5,SULT4A1,ENSG00000299520,PARVB,ENSG00000299503,EFCAB6)	no			no	0.233096	TRUE	genetic_association	3	cis-MR, mixed-MR, trans-coloc	no	yes
ADAMTS13	ADAMTS13_D001778	UKBPPP_2023	GCST90002383, GCST90002304	Hematocrit	Blood Coagulation Disorders	0.0605389	0.00652809	1.79949e-20	0.00963568	0.0195682	0.622425	0.00340215	0.00756833	0.653053	1.79949	-20	6.22425	-1	6.53053	-1				no			no		TRUE	literature	1	cis-MR	no	yes
ADAMTS13	ADAMTS13_D001791	UKBPPP_2023	GCST90002395	Mean platelet volume	Blood Platelet Disorders	-0.088997	0.0117233	3.16346e-14	0.0101306	0.119204	0.932273	-0.00901054	0.0203934	0.658608	3.16346	-14	9.32273	-1	6.58608	-1		22_43928850_C_T	22_43928850_C_T (ENSG00000304926,PNPLA3,SAMM50,RPL35AP36,PNPLA5,SULT4A1,ENSG00000299520,PARVB,ENSG00000299503,EFCAB6)				no		FALSE		2	trans-MR, trans-coloc	no	yes
ADAMTS13	ADAMTS13_D004715	UKBPPP_2023	N14_ENDOMETRIOSIS	Endometriosis	Endometriosis	-0.155719	0.0255189	1.04673e-09	-0.0707892	0.0362312	0.0507229	-0.0488115	0.0328596	0.137423	1.04673	-9	5.07229	-2	1.37423	-1			14_94362823_GCA_G (SERPINA2,SERPINA1,ENSG00000256357,ENSG00000305540,ENSG00000305557,SERPINA6,SERPINA10,SERPINA11,SERPINA9,SERPINA12)				no		FALSE		1	mixed-MR	no	yes
ADAMTS13	ADAMTS13_D004802	UKBPPP_2023	GCST90002298, GCST90002381	Eosinophil counts	Eosinophilia	0.0366221	0.00511021	7.69622e-13	0.00333885	0.0271246	0.902033	0.00565554	0.00734823	0.44151	7.69622	-13	9.02033	-1	4.4151	-1		8_9325592_A_AAGAAGAAAGGG	8_9325592_A_AAGAAGAAAGGG (ENSG00000298955,RNU6-1151P,RNU6-526P,ENSG00000253887,PPP1R3B-DT,ENSG00000254091,ENSG00000254237,ENSG00000249050,ENSG00000253252,ENSG00000306870)				no		TRUE		3	cis-MR, mixed-MR, trans-coloc	no	yes
ADAMTS13	ADAMTS13_D004909	UKBPPP_2023	GCST90002397	Mean spheric corpuscular volume	Erythrocyte Indices	-0.0611845	0.00564235	2.13401e-27	-0.013994	0.0214264	0.51368	-0.00974846	0.00673285	0.147647	2.13401	-27	5.1368	-1	1.47647	-1		2_111050100_G_A	2_111050100_G_A (ENSG00000304842,ACOXL-AS1,BCL2L11,ENSG00000293584,RPL5P9,ENSG00000295185,ENSG00000230499,ENSG00000227992,ENSG00000271590,ENSG00000229118)				no		FALSE		3	cis-MR, mixed-MR, trans-coloc	no	yes
ADAMTS13	ADAMTS13_D006402	UKBPPP_2023	GCST90002389, GCST90002382, GCST90002399, GCST004632	Lymphocyte percentage of white cells	Hematologic Diseases	-0.053414	0.00594249	2.50675e-19	-0.000949847	0.0105926	0.928549	0.00142632	0.00849725	0.866696	2.50675	-19	9.28549	-1	8.66696	-1		8_9325592_A_AAGAAGAAAGGG	8_9325592_A_AAGAAGAAAGGG (ENSG00000298955,RNU6-1151P,RNU6-526P,ENSG00000253887,PPP1R3B-DT,ENSG00000254091,ENSG00000254237,ENSG00000249050,ENSG00000253252,ENSG00000306870)	no			no		TRUE		4	cis-MR, trans-MR, mixed-MR, trans-coloc	no	yes
ADAMTS13	ADAMTS13_D009103	UKBPPP_2023	GCST005531	Multiple sclerosis	Multiple Sclerosis	-1.27628	0.207752	8.08319e-10	-1.35212	5.69423	0.812304	-1.3802	0.370784	0.000197345	8.08319	-10	8.12304	-1	1.97345	-4							no		FALSE		2	trans-MR, mixed-MR	no	yes
ADAMTS13	ADAMTS13_D009503	UKBPPP_2023	GCST90002398, GCST90002351	Neutrophil count	Neutropenia	0.0455278	0.00613742	1.18833e-13	-0.00538444	0.0122811	0.661072	-0.00225047	0.00778521	0.772528	1.18833	-13	6.61072	-1	7.72528	-1				no			no		TRUE		1	cis-MR	no	yes
ADAMTS13	ADAMTS13_D013921	UKBPPP_2023	GCST004601	Red blood cell count	Thrombocytopenia	0.0675527	0.0102703	4.784e-11	0.00844605	0.0272064	0.756224	0.00388286	0.0116342	0.738571	4.784	-11	7.56224	-1	7.38571	-1				no			no	0.101078	FALSE	genetic_association	1	cis-MR	no	yes
ADAMTS13	ADAMTS13_D018655	SUHRE_2017	NEALE2_30180_raw	Lymphocyte percentage	Lymphocyte Count	0.317731	0.0510055	4.68367e-10							4.6837	-10								no			no		FALSE		1	cis-MR	no	yes
ADAMTS13	ADAMTS13_D045262	UKBPPP_2023	GCST90002405	Reticulocyte count	Reticulocytosis	0.0436164	0.00517681	3.59721e-17	0.00814581	0.0191182	0.670051	0.00898957	0.00639915	0.160079	3.59721	-17	6.70051	-1	1.60079	-1		14_94378610_C_T	14_94378610_C_T (SERPINA1,ENSG00000256357,SERPINA2,ENSG00000305540,ENSG00000305557,SERPINA6,SERPINA11,SERPINA10,SERPINA9,SERPINA12)				no	0.0770696	FALSE	genetic_association	3	cis-MR, mixed-MR, trans-coloc	no	yes
ADAMTS13	ADAMTS13_EFO_0002950	UKBPPP_2023	icd10-Z34-both_sexes	Z34 Supervision of normal pregnancy	Z34 Supervision of normal pregnancy	-1.09509	0.117046	8.27922e-21	-0.66236	0.62263	0.287415	-0.961034	0.176798	5.45582e-08	8.27922	-21	2.87415	-1	5.45582	-8		14_68794755_A_G	14_68794755_A_G (ENSG00000289626,ZFP36L1,ENSG00000289583,ENSG00000301622,ENSG00000300053,RNU6-921P,ENSG00000304744,ENSG00000287913,MAGOH3P,BLZF2P)				no		FALSE		2	trans-MR, trans-coloc	no	yes
ADAMTS13	ADAMTS13_EFO_0004533	UKBPPP_2023	biomarkers-30610-both_sexes-irnt	Alkaline phosphatase	Alkaline phosphatase	-0.0509201	0.00649421	4.47538e-15	0.0195547	0.0799311	0.806731	-0.0422796	0.00948503	8.29197e-06	4.47538	-15	8.06731	-1	8.29197	-6		1_184702964_G_A	1_184702964_G_A (ENSG00000295600,ENSG00000285847,ENSG00000286378,EDEM3,ENSG00000306770,RNU7-13P,ENSG00000232036,NIBAN1,ENSG00000230470,LINC01633)				no	0.226477	FALSE	literature, genetic_association	3	cis-MR, mixed-MR, trans-coloc	no	yes
ADAMTS13	ADAMTS13_EFO_0004574	UKBPPP_2023	biomarkers-30690-both_sexes-irnt	Cholesterol	Cholesterol	0.0784004	0.0107121	2.50067e-13	-0.16399	0.0933661	0.0790177	0.0604673	0.0163092	0.000209271	2.50067	-13	7.90177	-2	2.09271	-4		8_9325592_A_AAGAAGAAAGGG	8_9325592_A_AAGAAGAAAGGG (ENSG00000298955,RNU6-1151P,RNU6-526P,ENSG00000253887,PPP1R3B-DT,ENSG00000254091,ENSG00000254237,ENSG00000249050,ENSG00000253252,ENSG00000306870)				no	0.268755	FALSE	genetic_association	2	trans-MR, trans-coloc	no	yes
ADAMTS13	ADAMTS13_EFO_0004735	UKBPPP_2023	biomarkers-30620-both_sexes-irnt	Alanine aminotransferase	Alanine aminotransferase	0.0634913	0.0101522	4.00287e-10	0.146679	0.125586	0.242825	0.075791	0.015604	1.19079e-06	4.00287	-10	2.42825	-1	1.19079	-6		14_94362823_GCA_G	14_94362823_GCA_G (SERPINA2,SERPINA1,ENSG00000256357,ENSG00000305540,ENSG00000305557,SERPINA6,SERPINA10,SERPINA11,SERPINA9,SERPINA12)				no		FALSE		2	trans-MR, trans-coloc	no	yes
ADAMTS13	ADAMTS13_EFO_0004784	UKBPPP_2023	categorical-6138-both_sexes-1	Qualifications	self reported educational attainment	0.0695497	0.0108626	1.52687e-10	0.0575293	0.0151869	0.000151817	0.0585301	0.0146931	6.79018e-05	1.52687	-10	1.51817	-4	6.79018	-5	9_132793656_C_T	14_94362823_GCA_G	14_94362823_GCA_G (SERPINA2,SERPINA1,ENSG00000256357,ENSG00000305540,ENSG00000305557,SERPINA6,SERPINA10,SERPINA11,SERPINA9,SERPINA12)	no			no		FALSE		4	cis-MR, mixed-MR, cis-coloc, trans-coloc	no	yes
ADAMTS13	ADAMTS13_EFO_0004842	UKBPPP_2023	continuous-30150-both_sexes-irnt	Eosinophill count	Eosinophill count	0.0446455	0.00616248	4.33303e-13	0.00654834	0.0295065	0.82437	0.0194622	0.0105087	0.0640244	4.33303	-13	8.2437	-1	6.40244	-2		6_31424830_T_A					no		FALSE		2	mixed-MR, trans-coloc	no	yes
ADAMTS13	ADAMTS13_EFO_0007991	UKBPPP_2023	continuous-30210-both_sexes-irnt	Eosinophill percentage	Eosinophill percentage	0.077017	0.0108135	1.06135e-12	0.0686987	0.0954539	0.471706	0.0633552	0.0151112	2.75793e-05	1.06135	-12	4.71706	-1	2.75793	-5		8_9325592_A_AAGAAGAAAGGG	8_9325592_A_AAGAAGAAAGGG (ENSG00000298955,RNU6-1151P,RNU6-526P,ENSG00000253887,PPP1R3B-DT,ENSG00000254091,ENSG00000254237,ENSG00000249050,ENSG00000253252,ENSG00000306870)				no		FALSE		3	trans-MR, mixed-MR, trans-coloc	no	yes
ADAMTS13	ADAMTS13_EFO_0007993	UKBPPP_2023	continuous-30180-both_sexes-irnt	Lymphocyte percentage	Lymphocyte percentage	-0.0693232	0.00693817	1.65943e-23	0.00249249	0.0132922	0.851257	-0.0150216	0.00930852	0.106581	1.65943	-23	8.51257	-1	1.06581	-1				no			no		FALSE		1	cis-MR	no	yes
ADAMTS13	ADAMTS13_EFO_0009682	UKBPPP_2023	icd10-O32-both_sexes	O32 Maternal care for known or suspected malpresentation of foetus	O32 Maternal care for known or suspected malpresentation of foetus	-1.98485	0.125759	4.07092e-56	-0.7772	0.870844	0.372142	-1.5348	0.172366	5.3718e-19	4.07092	-56	3.72142	-1	5.3718	-19		4_39636206_C_T	4_39636206_C_T (SMIM14,SMIM14-DT,RNU7-11P,ENSG00000286349,UBE2K,Y_RNA,ENSG00000249019,ENSG00000287262,UGDH-AS1,UGDH)				no		FALSE	literature	2	trans-MR, trans-coloc	no	yes
ADAMTS13	ADAMTS13_EFO_0010701	UKBPPP_2023	GCST90002396	Mean reticulocyte volume	Mean reticulocyte volume	-0.0606988	0.00585366	3.41779e-25	-0.0230956	0.0196466	0.239774	-0.00672518	0.00733772	0.359393	3.41779	-25	2.39774	-1	3.59393	-1		2_111050100_G_A	2_111050100_G_A (ENSG00000304842,ACOXL-AS1,BCL2L11,ENSG00000293584,RPL5P9,ENSG00000295185,ENSG00000230499,ENSG00000227992,ENSG00000271590,ENSG00000229118)				no		FALSE		3	cis-MR, mixed-MR, trans-coloc	no	yes
ADAMTS13	ADAMTS13_HP_0025328	UKBPPP_2023	icd10-O46-both_sexes	O46 Antepartum haemorrhage, not elsewhere classified	O46 Antepartum haemorrhage, not elsewhere classified	-0.960412	0.108413	8.08824e-19	-0.620734	0.590436	0.293114	-0.955464	0.153901	5.3557e-10	8.08824	-19	2.93114	-1	5.3557	-10		4_39636206_C_T	4_39636206_C_T (SMIM14,SMIM14-DT,RNU7-11P,ENSG00000286349,UBE2K,Y_RNA,ENSG00000249019,ENSG00000287262,UGDH-AS1,UGDH)				no		FALSE		2	trans-MR, trans-coloc	no	yes
ADAMTS13	ADAMTS13_High light scatter reticulocyte count	UKBPPP_2023	continuous-30300-both_sexes-irnt	High light scatter reticulocyte count	High light scatter reticulocyte count	0.0899452	0.0130926	6.42422e-12	-0.00890133	0.0962199	0.926293	0.0444563	0.0177076	0.0120534	6.42422	-12	9.26293	-1	1.20534	-2		14_94378610_C_T	14_94378610_C_T (SERPINA1,ENSG00000256357,SERPINA2,ENSG00000305540,ENSG00000305557,SERPINA6,SERPINA11,SERPINA10,SERPINA9,SERPINA12)				no		FALSE		2	trans-MR, trans-coloc	no	yes
ADAMTS13	ADAMTS13_Mean reticulocyte volume	UKBPPP_2023	continuous-30260-both_sexes-irnt	Mean reticulocyte volume	Mean reticulocyte volume	-0.0694308	0.00745458	1.23283e-20	-0.00634764	0.0197034	0.747331	-0.00590037	0.0108511	0.58661	1.23283	-20	7.47331	-1	5.8661	-1				no			no		FALSE		1	cis-MR	no	yes
ADAMTS13	ADAMTS13_Mean sphered cell volume	UKBPPP_2023	continuous-30270-both_sexes-irnt	Mean sphered cell volume	Mean sphered cell volume	-0.0570001	0.00763501	8.29039e-14	-0.00980186	0.0175837	0.577227	-0.0148251	0.00936558	0.113435	8.29039	-14	5.77227	-1	1.13435	-1	9_133606199_T_C			no			no		FALSE		2	cis-MR, cis-coloc	no	yes
ADAMTS13	ADAMTS13_character(0)	SUHRE_2017	NEALE2_30260_raw	Mean reticulocyte volume	Mean reticulocyte volume	0.367863	0.0586949	3.67171e-10							3.6717	-10								no			no		FALSE		1	cis-MR	no	yes
ADAMTS15	ADAMTS15_EFO_0004627	UKBPPP_2023	biomarkers-30770-both_sexes-irnt	IGF-1	IGF-1	0.0940475	0.0148081	2.1377e-10	0.0336147	0.212526	0.874325	0.0802921	0.0198949	5.44136e-05	2.1377	-10	8.74325	-1	5.44136	-5		15_43641743_T_C	15_43641743_T_C (ENSG00000275601,RNU6-610P,CATSPER2,PDIA3P2,STRC,ENSG00000309475,RNU6-554P,PPIP5K1P1,CKMT1B,PPIP5K1)				no	0.0329618	FALSE	genetic_association	2	trans-MR, trans-coloc	no	no
ADAMTS15	ADAMTS15_EFO_0004736	UKBPPP_2023	biomarkers-30650-both_sexes-irnt	Aspartate aminotransferase	Aspartate aminotransferase	0.13983	0.0187915	9.98526e-14	-0.693911	0.619453	0.262629	0.0921181	0.0251476	0.000249186	9.98526	-14	2.62629	-1	2.49186	-4		10_17735790_C_T					no		FALSE		2	trans-MR, trans-coloc	no	no
ADAMTS15	ADAMTS15_EFO_0005763	UKBPPP_2023	continuous-PP-both_sexes-auto_raw, continuous-PP-both_sexes-auto_medadj_raw	Pulse pressure, automated reading	Pulse pressure, automated reading	-2.00583	0.258775	9.09832e-15	-0.83132	1.93174	0.666943	-1.34318	0.44648	0.0026265	9.09832	-15	6.66943	-1	2.6265	-3				no			no	0.44852	TRUE	genetic_association	1	cis-MR	no	no
ADAMTS15	ADAMTS15_EFO_0009682	UKBPPP_2023	icd10-O32-both_sexes	O32 Maternal care for known or suspected malpresentation of foetus	O32 Maternal care for known or suspected malpresentation of foetus	-1.25937	0.1353	1.302e-20	-2.02082	1.1543	0.0799991	-1.28003	0.187905	9.6166e-12	1.302	-20	7.99991	-2	9.6166	-12		4_186199265_G_A	4_186199265_G_A (CYP4V2,FLJ38576,LTO1P1,KLKB1,RPSAP70,ENSG00000310010,ENSG00000310034,F11,ENSG00000253013,FAM149A)				no	0.161419	FALSE	genetic_association	2	trans-MR, trans-coloc	no	no
ADAMTS16	ADAMTS16_D004802	UKBPPP_2023	GCST90002381	Eosinophil counts	Eosinophilia	-0.213604	0.0330574	1.03593e-10	-0.207512	0.151695	0.171326	-0.228334	0.0395832	7.99993e-09	1.03593	-10	1.71326	-1	7.99993	-9							no		FALSE		1	trans-MR	no	no
ADAMTS16	ADAMTS16_D006547	UKBPPP_2023	K11_HERNIA	Hernia	Hernia	0.170194	0.0253576	1.92318e-11	0.400701	0.107357	0.000189649	0.240783	0.0419044	9.13707e-09	1.92318	-11	1.89649	-4	9.13707	-9	5_4812251_C_T			no			no		FALSE		2	cis-MR, cis-coloc	no	no
ADAMTS16	ADAMTS16_D006552	UKBPPP_2023	K11_HERING	Inguinal hernia	Hernia, Inguinal	0.219149	0.0328707	2.61094e-11	0.393668	0.116864	0.000755514	0.232317	0.0516798	6.94692e-06	2.61094	-11	7.55514	-4	6.94692	-6	5_4812251_C_T			no			no		FALSE		2	cis-MR, cis-coloc	no	no
ADAMTS16	ADAMTS16_D006554	UKBPPP_2023	K11_UMBHER	Umbilical hernia	Hernia, Umbilical	0.373509	0.0534	2.66112e-12	0.575607	0.147703	9.73682e-05	0.404625	0.0753911	8.00515e-08	2.66112	-12	9.73682	-5	8.00515	-8	5_5195677_A_G			no			no		FALSE		2	cis-MR, cis-coloc	no	no
ADAMTS16	ADAMTS16_EFO_0009682	UKBPPP_2023	icd10-O32-both_sexes	O32 Maternal care for known or suspected malpresentation of foetus	O32 Maternal care for known or suspected malpresentation of foetus	0.948825	0.115802	2.53726e-16	-0.0605657	0.718155	0.93279	0.490818	0.204563	0.0164246	2.53726	-16	9.3279	-1	1.64246	-2		15_74490015_G_A	15_74490015_G_A (ENSG00000293338,ENSG00000212279,ENSG00000260103,ENSG00000308768,UBL7-DT,UBL7,ENSG00000299287,ENSG00000299272,ARID3B,SEMA7A)				no	0.291471	FALSE	genetic_association	2	mixed-MR, trans-coloc	no	no
ADAMTS4	ADAMTS4_D001791	UKBPPP_2023	GCST90002346, GCST90002395, GCST90002402, GCST004599, GCST90002357, GCST90002401	Mean platelet volume	Blood Platelet Disorders	-0.457252	0.0551358	1.10251e-16	0.650996	2.23454	0.770796	-0.147489	0.108544	0.17421	1.10251	-16	7.70796	-1	1.7421	-1		1_199043349_A_C, 19_55027704_T_G	1_199043349_A_C (LINC01222,LINC01221,ENSG00000286541,ENSG00000225172,ENSG00000227747,LINC02789,MIR181A1HG,MIR181A1,MIR181B1,ENSG00000304925), 19_55027704_T_G (GP6,GP6-AS1,RDH13,EPS8L1,RPL36AP50,NLRP2,ENSG00000275012,NLRP7,ENSG00000287170,PPP1R12C)				no		TRUE		3	trans-MR, mixed-MR, trans-coloc	no	yes
ADAMTS4	ADAMTS4_D006402	SUN_2018, UKBPPP_2023	GCST004609, GCST004608, NEALE2_30190_raw, GCST90002389, GCST90002292	Monocyte percentage of white cells	Hematologic Diseases	0.359203	0.0502051	8.38507e-13							8.3851	-13						19:53824615:T:G, 1_199043349_A_C	1_199043349_A_C (LINC01222,LINC01221,ENSG00000286541,ENSG00000225172,ENSG00000227747,LINC02789,MIR181A1HG,MIR181A1,MIR181B1,ENSG00000304925)				no	0.124778	TRUE	genetic_association	3	trans-MR, mixed-MR, trans-coloc	no	yes
ADAMTS4	ADAMTS4_D008232	SUN_2018	GCST90002340, GCST004625, NEALE2_30130_raw	Monocyte count	Lymphoproliferative Disorders	0.278606	0.0374212	9.68435e-14							9.6843	-14						19:53824615:T:G					no	0.129382	TRUE	genetic_association	2	trans-MR, trans-coloc	no	yes
ADAMTS4	ADAMTS4_EFO_0005208	UKBPPP_2023	continuous-eGFRcys-both_sexes-irnt	Estimated glomerular filtration rate, serum creatinine + cystain C	Estimated glomerular filtration rate, serum creatinine + cystain C	-0.0890025	0.0124558	8.96739e-13	-0.173509	0.0540885	0.0013372	-0.0968697	0.0135033	7.29415e-13	8.96739	-13	1.3372	-3	7.29415	-13	1_161095317_GTCTT_G			no			no		FALSE		2	cis-MR, cis-coloc	no	yes
ADAMTS4	ADAMTS4_EFO_0007993	UKBPPP_2023	continuous-30180-both_sexes-irnt	Lymphocyte percentage	Lymphocyte percentage	-0.189588	0.0295652	1.43113e-10	-0.601961	0.314346	0.0554975	-0.183913	0.0410898	7.60929e-06	1.43113	-10	5.54975	-2	7.60929	-6		19_55027704_T_G	19_55027704_T_G (GP6,GP6-AS1,RDH13,EPS8L1,RPL36AP50,NLRP2,ENSG00000275012,NLRP7,ENSG00000287170,PPP1R12C)				no	0.036287	FALSE	genetic_association	2	trans-MR, trans-coloc	no	yes
ADAMTS4	ADAMTS4_EFO_0009682	UKBPPP_2023	icd10-O32-both_sexes	O32 Maternal care for known or suspected malpresentation of foetus	O32 Maternal care for known or suspected malpresentation of foetus	-2.37879	0.36716	9.24067e-11	-0.594464	6.91637	0.931506	-0.936274	0.561952	0.0956916	9.24067	-11	9.31506	-1	9.56916	-2			19_55027704_T_G (GP6,GP6-AS1,RDH13,EPS8L1,RPL36AP50,NLRP2,ENSG00000275012,NLRP7,ENSG00000287170,PPP1R12C)				no		FALSE	literature	1	trans-MR	no	yes
ADAMTS5	ADAMTS5_D001827	SUHRE_2017, SUN_2018	NEALE2_50_raw	Standing height	Body Height	0.137093	0.0194489	1.80363e-12							1.8036	-12					21:26921481:G:A			yes	missense_variant		no		TRUE		3	cis-MR, mixed-MR, cis-coloc	no	yes
ADAMTS5	ADAMTS5_character(0)	SUHRE_2017	NEALE2_23108_raw, NEALE2_23107_raw	Impedance of leg (left)	Impedance of leg (left)	0.705207	0.0966831	3.00882e-13							3.0088	-13					21:26932893:C:T			no			no		TRUE		2	cis-MR, cis-coloc	no	yes
ADAMTS8	ADAMTS8_Corneal resistance factor (right)	UKBPPP_2023	continuous-5257-both_sexes-irnt	Corneal resistance factor (right)	Corneal resistance factor (right)	0.0488181	0.00758374	1.21695e-10	0.0867004	0.0187018	3.55343e-06	0.0525697	0.0115308	5.13827e-06	1.21695	-10	3.55343	-6	5.13827	-6				no			no		FALSE		1	cis-MR	no	no
ADAMTS8	ADAMTS8_D000740	UKBPPP_2023	GCST90025988	Red cell distribution width	Anemia	0.129891	0.0211128	7.63984e-10	0.00133816	0.138434	0.992287	0.13163	0.0260146	4.1958e-07	7.63984	-10	9.92287	-1	4.1958	-7		1_39110310_A_C	1_39110310_A_C (RNU6-608P,RNA5SP44,NDUFS5,ENSG00000308667,MACF1,AKIRIN1,ENSG00000287422,ENSG00000226438,EIF1P2,Y_RNA)				no		FALSE		2	trans-MR, trans-coloc	no	no
ADAMTS8	ADAMTS8_D003424	UKBPPP_2023	GCST003044	Crohn's disease	Crohn Disease	-2.5783	0.350933	2.02739e-13							2.02739	-13	0	0	0	0		4_102267552_C_T	4_102267552_C_T (ENSG00000298500,ENSG00000294842,SLC39A8,RN7SL728P,ENSG00000251572,ENSG00000251309,ENSG00000260651,NFKB1,ENSG00000248161,MTND5P5)				no		FALSE	rna_expression	3	trans-MR, mixed-MR, trans-coloc	no	no
ADAMTS8	ADAMTS8_D008218	UKBPPP_2023	GCST90002316	Lymphocyte count	Lymphocytosis	0.086575	0.0132288	5.97252e-11	-0.00366521	0.181602	0.983898	0.0577392	0.0190809	0.00247798	5.97252	-11	9.83898	-1	2.47798	-3		2_218835276_G_A	2_218835276_G_A (PRKAG3,RPL23AP31,MIR9500,ENSG00000272555,WNT6,ENSG00000286154,ENSG00000308857,ENSG00000300702,WNT10A,CYP27A1)				no	0.12769	FALSE	genetic_association	2	trans-MR, trans-coloc	no	no
ADAMTS8	ADAMTS8_D015212	UKBPPP_2023	GCST003043	Inflammatory bowel disease	Inflammatory Bowel Diseases	-1.65424	0.253766	7.08963e-11							7.08963	-11	0	0	0	0		2_27508073_T_C	2_27508073_T_C (GCKR,FNDC4,ENSG00000306717,IFT172,SPATA31H1,RNU6-986P,ENSG00000235267,KRTCAP3,ZNF512,NRBP1)				no		FALSE		3	trans-MR, mixed-MR, trans-coloc	no	no
ADAMTS8	ADAMTS8_EFO_0004695	UKBPPP_2023	continuous-5263-both_sexes-irnt	Intra-ocular pressure, Goldmann-correlated (left)	Intra-ocular pressure, Goldmann-correlated (left)	0.0490332	0.00749738	6.14975e-11	0.0646637	0.0141018	4.5292e-06	0.0459774	0.0110056	2.94573e-05	6.14975	-11	4.5292	-6	2.94573	-5	11_130525343_G_A		17_45919064_TA_T (ENSG00000262881,Metazoa_SRP,MAPT-IT1,MAPT-AS1,MAPT,ENSG00000303296,ENSG00000303280,SPPL2C,STH,ENSG00000262372)	no			no	0.720773	FALSE	genetic_association	3	cis-MR, mixed-MR, cis-coloc	no	no
ADAMTS8	ADAMTS8_EFO_0005763	UKBPPP_2023	continuous-PP-both_sexes-auto_raw, continuous-PP-both_sexes-auto_irnt, continuous-PP-both_sexes-combined_medadj_raw	Pulse pressure, automated reading	Pulse pressure, automated reading	-0.700318	0.0475051	3.46579e-49	-0.563666	0.130848	1.64894e-05	-0.658343	0.0712862	2.57771e-20	3.46579	-49	1.64894	-5	2.57771	-20	11_130525343_G_A	17_47449272_C_CA, 2_202029033_CAA_C	17_47449272_C_CA (ENSG00000253347,MRPL45P2,EFCAB13-DT,NPEPPS,Y_RNA,EFCAB13,RNU7-186P,ENSG00000302539,ITGB3,KPNB1-DT)				no	0.935883	TRUE	genetic_association	4	cis-MR, mixed-MR, cis-coloc, trans-coloc	no	no
ADAMTS8	ADAMTS8_EFO_0006335	UKBPPP_2023	continuous-SBP-both_sexes-combined_irnt, continuous-SBP-both_sexes-combined_raw, continuous-SBP-both_sexes-combined_medadj_raw, continuous-4080-both_sexes-irnt	Systolic blood pressure, combined automated + manual reading	Systolic blood pressure, combined automated + manual reading	-0.0292085	0.0033234	1.51267e-18	-0.0228091	0.00785726	0.00369688	-0.0262617	0.00506208	2.12657e-07	1.51267	-18	3.69688	-3	2.12657	-7	11_130525343_G_A	4_102267552_C_T	4_102267552_C_T (ENSG00000298500,ENSG00000294842,SLC39A8,RN7SL728P,ENSG00000251572,ENSG00000251309,ENSG00000260651,NFKB1,ENSG00000248161,MTND5P5)				no	0.952364	TRUE	genetic_association	4	cis-MR, mixed-MR, cis-coloc, trans-coloc	no	no
ADAMTS8	ADAMTS8_EFO_0009682	UKBPPP_2023	icd10-O32-both_sexes	O32 Maternal care for known or suspected malpresentation of foetus	O32 Maternal care for known or suspected malpresentation of foetus	-1.94166	0.189099	9.82734e-25	0.0646053	1.34877	0.961796	-0.175262	0.366234	0.632257	9.82734	-25	9.61796	-1	6.32257	-1		7_113727909_T_TA	7_113727909_T_TA (ENSG00000305398,PPP1R3A,ENSG00000287592,ENSG00000294519,ENSG00000278894,ENSG00000270997,ENSG00000299139,ENSG00000299157,ENSG00000305523,ENSG00000305508)				no	0.0387061	FALSE	genetic_association	2	trans-MR, trans-coloc	no	no
ADAMTSL2	ADAMTSL2_D000740	UKBPPP_2023	GCST90002310, GCST90002384, GCST90002334	Hemoglobin concentration	Anemia	0.0980908	0.0131491	8.66071e-14							8.66071	-14	0	0	0	0				no			no		TRUE		1	cis-MR	no	no
ADAMTSL2	ADAMTSL2_D001778	UKBPPP_2023	GCST90002304	Hematocrit	Blood Coagulation Disorders	0.0849821	0.0130622	7.72103e-11	0.218101	0.0587495	0.000205309	0.0892184	0.0206923	1.62028e-05	7.72103	-11	2.05309	-4	1.62028	-5				no			no		FALSE		1	cis-MR	no	no
ADAMTSL2	ADAMTSL2_D001791	UKBPPP_2023	GCST90002395, GCST90002346	Mean platelet volume	Blood Platelet Disorders	0.0824449	0.0105462	5.38871e-15	-0.0146643	0.0606036	0.808803	0.0473524	0.01596	0.0030077	5.38871	-15	8.08803	-1	3.0077	-3		1_220827800_A_C	1_220827800_A_C (ENSG00000272823,LINC01352,ENSG00000276642,RNU6ATAC35P,MTARC1,ENSG00000297208,HLX,HLX-AS1,ENSG00000297124,MTARC2)				no		TRUE		3	trans-MR, mixed-MR, trans-coloc	no	no
ADAMTSL2	ADAMTSL2_D004700	UKBPPP_2023	GCST90012110, GCST90012109, GCST90012111	Sex hormone-binding globulin levels adjusted for BMI	Endocrine System Diseases	0.0567948	0.00544288	1.72164e-25	0.11893	0.0774975	0.124873	0.0475774	0.00781302	1.1326e-09	1.72164	-25	1.24873	-1	1.1326	-9		14_94378610_C_T	14_94378610_C_T (SERPINA1,ENSG00000256357,SERPINA2,ENSG00000305540,ENSG00000305557,SERPINA6,SERPINA11,SERPINA10,SERPINA9,SERPINA12)				no		TRUE		3	trans-MR, mixed-MR, trans-coloc	no	no
ADAMTSL2	ADAMTSL2_D008078	UKBPPP_2023	GCST90002412	Low density lipoprotein cholesterol levels	Cholesterol, LDL	0.118699	0.0137544	6.14244e-18	0.169067	0.401604	0.67377	0.0945778	0.0195753	1.35516e-06	6.14244	-18	6.7377	-1	1.35516	-6		17_69085137_A_G	17_69085137_A_G (SEC24AP1,MIR4524B,MIR4524A,ABCA9,ENSG00000300449,ABCA6,ABCA8,ABCA9-AS1,ABCA10,PRO1804)				no		FALSE		2	trans-MR, trans-coloc	no	no
ADAMTSL2	ADAMTSL2_D008107	UKBPPP_2023	GCST90013405	Liver enzyme levels (alanine transaminase)	Liver Diseases	0.0173042	0.00259251	2.4773e-11	0.070702	0.0400081	0.0771958	0.0202433	0.00399877	4.14067e-07	2.4773	-11	7.71958	-2	4.14067	-7		14_94378610_C_T	14_94378610_C_T (SERPINA1,ENSG00000256357,SERPINA2,ENSG00000305540,ENSG00000305557,SERPINA6,SERPINA11,SERPINA10,SERPINA9,SERPINA12)				no		FALSE		2	trans-MR, trans-coloc	no	no
ADAMTSL2	ADAMTSL2_D008218	UKBPPP_2023	GCST90002388	Lymphocyte count	Lymphocytosis	0.0749731	0.0117493	1.75835e-10	0.0479272	0.134551	0.721689	0.066171	0.0172036	0.000119889	1.75835	-10	7.21689	-1	1.19889	-4		14_94378610_C_T	14_94378610_C_T (SERPINA1,ENSG00000256357,SERPINA2,ENSG00000305540,ENSG00000305557,SERPINA6,SERPINA11,SERPINA10,SERPINA9,SERPINA12)				no		FALSE		2	trans-MR, trans-coloc	no	no
ADAMTSL2	ADAMTSL2_D013921	UKBPPP_2023	GCST90002403, GCST90002363	Red blood cell count	Thrombocytopenia	0.0837882	0.00951398	1.28705e-18	0.156275	0.0638998	0.0144598	0.0780508	0.0139327	2.11888e-08	1.28705	-18	1.44598	-2	2.11888	-8		22_43928850_C_T	22_43928850_C_T (ENSG00000304926,PNPLA3,SAMM50,RPL35AP36,PNPLA5,SULT4A1,ENSG00000299520,PARVB,ENSG00000299503,EFCAB6)				no		TRUE		3	cis-MR, mixed-MR, trans-coloc	no	no
ADAMTSL2	ADAMTSL2_D049628	UKBPPP_2023	GCST90000025	Appendicular lean mass	Body Size	0.108471	0.0158841	8.55658e-12	0.0615417	0.113421	0.587407	-0.0102988	0.0260915	0.693051	8.55658	-12	5.87407	-1	6.93051	-1		17_69085137_A_G	17_69085137_A_G (SEC24AP1,MIR4524B,MIR4524A,ABCA9,ENSG00000300449,ABCA6,ABCA8,ABCA9-AS1,ABCA10,PRO1804)				no		FALSE		2	trans-MR, trans-coloc	no	no
ADAMTSL2	ADAMTSL2_EFO_0002950	UKBPPP_2023	icd10-Z34-both_sexes	Z34 Supervision of normal pregnancy	Z34 Supervision of normal pregnancy	-0.903848	0.123751	2.79797e-13	-0.51265	0.545419	0.347259	-0.564461	0.190159	0.00299391	2.79797	-13	3.47259	-1	2.99391	-3		14_68787081_CA_C	14_68787081_CA_C (ZFP36L1,ENSG00000289583,ENSG00000289626,ENSG00000300053,ENSG00000301622,RNU6-921P,ENSG00000304744,ENSG00000287913,MAGOH3P,BLZF2P)				no		FALSE		3	trans-MR, mixed-MR, trans-coloc	no	no
ADAMTSL2	ADAMTSL2_EFO_0004305	UKBPPP_2023	continuous-30010-both_sexes-irnt	Red blood cell (erythrocyte) count	Red blood cell (erythrocyte) count	0.0870353	0.00944433	3.09516e-20	0.142045	0.0643022	0.0271729	0.0847442	0.0132232	1.46698e-10	3.09516	-20	2.71729	-2	1.46698	-10		19_19268740_C_T	19_19268740_C_T (TM6SF2,HAPLN4,ENSG00000280282,RNU6-1028P,SUGP1,MAU2,NCAN,NR2C2AP,RFXANK,BORCS8)				no		FALSE		4	cis-MR, trans-MR, mixed-MR, trans-coloc	no	no
ADAMTSL2	ADAMTSL2_EFO_0004533	UKBPPP_2023	biomarkers-30610-both_sexes-irnt	Alkaline phosphatase	Alkaline phosphatase	0.157197	0.0145019	2.23043e-27	0.36919	0.210062	0.0788278	0.158372	0.0225465	2.15251e-12	2.23043	-27	7.88278	-2	2.15251	-12		17_69085137_A_G	17_69085137_A_G (SEC24AP1,MIR4524B,MIR4524A,ABCA9,ENSG00000300449,ABCA6,ABCA8,ABCA9-AS1,ABCA10,PRO1804)				no		FALSE		4	cis-MR, trans-MR, mixed-MR, trans-coloc	no	no
ADAMTSL2	ADAMTSL2_EFO_0004611	UKBPPP_2023	continuous-LDLC-both_sexes-medadj_irnt	LDL direct, adjusted by medication	LDL direct, adjusted by medication	0.176089	0.0175403	1.02588e-23	0.195036	0.467859	0.676774	0.130055	0.0255572	3.60385e-07	1.02588	-23	6.76774	-1	3.60385	-7		17_69085137_A_G	17_69085137_A_G (SEC24AP1,MIR4524B,MIR4524A,ABCA9,ENSG00000300449,ABCA6,ABCA8,ABCA9-AS1,ABCA10,PRO1804)				no		FALSE		3	trans-MR, mixed-MR, trans-coloc	no	no
ADAMTSL2	ADAMTSL2_EFO_0004842	UKBPPP_2023	continuous-30150-both_sexes-irnt	Eosinophill count	Eosinophill count	0.104196	0.0134599	9.84739e-15	0.133168	0.126244	0.291497	0.105951	0.0216425	9.80584e-07	9.84739	-15	2.91497	-1	9.80584	-7		11_47929801_C_A	11_47929801_C_A (ENSG00000310235,ENSG00000254780,PTPRJ,NUP160,PTPRJ-AS1,YPEL5P2,Y_RNA,RNA5SP340,ENSG00000271543,ENSG00000303755)				no		FALSE		2	trans-MR, trans-coloc	no	no
ADAMTSL2	ADAMTSL2_EFO_0009682	UKBPPP_2023	icd10-O32-both_sexes	O32 Maternal care for known or suspected malpresentation of foetus	O32 Maternal care for known or suspected malpresentation of foetus	2.1352	0.233727	6.5142e-20	-3.70445	0.497779	9.92539e-14	-0.408574	0.467065	0.3817	6.5142	-20	9.92539	-14	3.817	-1	9_133342469_A_C			no			no		FALSE		2	cis-MR, cis-coloc	no	no
ADAMTSL4	ADAMTSL4_D001778	UKBPPP_2023	GCST90002304	Hematocrit	Blood Coagulation Disorders	-0.166662	0.0234768	1.25655e-12	-0.849678	0.150968	1.82091e-08	-0.153486	0.0313319	9.64611e-07	1.25655	-12	1.82091	-8	9.64611	-7		4_102267552_C_T	4_102267552_C_T (ENSG00000298500,ENSG00000294842,SLC39A8,RN7SL728P,ENSG00000251572,ENSG00000251309,ENSG00000260651,NFKB1,ENSG00000248161,MTND5P5)				no		FALSE		2	trans-MR, trans-coloc	no	no
ADAMTSL4	ADAMTSL4_D004802	UKBPPP_2023	GCST90002298, GCST90002381	Eosinophil counts	Eosinophilia	0.0520997	0.00695826	7.02133e-14							7.02133	-14	0	0	0	0				no			no	0.387563	TRUE	genetic_association	1	cis-MR	no	no
ADAMTSL4	ADAMTSL4_D006402	UKBPPP_2023	GCST90002394, GCST004633, GCST90002382	Monocyte percentage of white cells	Hematologic Diseases	0.0719211	0.00849577	2.55019e-17	0.0471859	0.0351595	0.179579	0.0720818	0.0134798	8.92251e-08	2.55019	-17	1.79579	-1	8.92251	-8		8_125466208_T_C	8_125466208_T_C (TRIB1AL,ENSG00000304067,TRIB1,ENSG00000298859,ENSG00000297565,ENSG00000309230,ENSG00000309211,ENSG00000302425,ENSG00000254431,LINC02964)				no	0.0568853	TRUE	genetic_association	3	cis-MR, mixed-MR, trans-coloc	no	no
ADAMTSL4	ADAMTSL4_D008232	UKBPPP_2023	GCST90002340	Monocyte count	Lymphoproliferative Disorders	0.073893	0.00901976	2.5618e-16	0.0527705	0.0398155	0.185046	0.0697279	0.0124863	2.3458e-08	2.5618	-16	1.85046	-1	2.3458	-8							no	0.495116	FALSE	genetic_association	2	cis-MR, mixed-MR	no	no
ADAMTSL4	ADAMTSL4_EFO_0004305	UKBPPP_2023	continuous-30010-both_sexes-irnt	Red blood cell (erythrocyte) count	Red blood cell (erythrocyte) count	-0.234994	0.0308007	2.35674e-14	-0.0928971	0.161831	0.565941	-0.110398	0.0399673	0.00574125	2.35674	-14	5.65941	-1	5.74125	-3		4_102267552_C_T	4_102267552_C_T (ENSG00000298500,ENSG00000294842,SLC39A8,RN7SL728P,ENSG00000251572,ENSG00000251309,ENSG00000260651,NFKB1,ENSG00000248161,MTND5P5)				no	0.0687186	FALSE	genetic_association	2	trans-MR, trans-coloc	no	no
ADAMTSL4	ADAMTSL4_EFO_0004312	UKBPPP_2023	continuous-3062-both_sexes-irnt	Forced vital capacity (FVC)	Forced vital capacity (FVC)	0.0435747	0.00476224	5.69139e-20	0.0318341	0.0183422	0.08264	0.0201094	0.00777235	0.00967315	5.69139	-20	8.264	-2	9.67315	-3	1_150725310_G_T			no			no	0.409584	FALSE	genetic_association	2	cis-MR, cis-coloc	no	no
ADAMTSL4	ADAMTSL4_EFO_0004314	UKBPPP_2023	continuous-20154-both_sexes-irnt	Forced expiratory volume in 1-second (FEV1), predicted percentage	Forced expiratory volume in 1-second (FEV1), predicted percentage	0.076427	0.0123743	6.56315e-10	0.0227434	0.0232474	0.327916	0.0654948	0.0161332	4.91501e-05	6.56315	-10	3.27916	-1	4.91501	-5				no			no	0.620789	FALSE	genetic_association	1	cis-MR	no	no
ADAMTSL4	ADAMTSL4_EFO_0004339	UKBPPP_2023	continuous-50-both_sexes-irnt	Standing height	Standing height	0.0501499	0.00546505	4.45416e-20	0.0803115	0.0310367	0.00966393	0.060246	0.00847487	1.17067e-12	4.45416	-20	9.66393	-3	1.17067	-12		4_102267552_C_T	4_102267552_C_T (ENSG00000298500,ENSG00000294842,SLC39A8,RN7SL728P,ENSG00000251572,ENSG00000251309,ENSG00000260651,NFKB1,ENSG00000248161,MTND5P5)				no		FALSE		3	cis-MR, mixed-MR, trans-coloc	no	no
ADAMTSL4	ADAMTSL4_EFO_0004531	UKBPPP_2023	biomarkers-30880-both_sexes-irnt	Urate	Urate	-0.0398232	0.0063773	4.25107e-10	-0.0409725	0.0162095	0.0114818	-0.035153	0.00923009	0.000139797	4.25107	-10	1.14818	-2	1.39797	-4	1_150474982_T_G			no			no	0.684913	FALSE	genetic_association	2	cis-MR, cis-coloc	no	no
ADAMTSL4	ADAMTSL4_EFO_0004535	UKBPPP_2023	biomarkers-30600-both_sexes-irnt	Albumin	Albumin	0.165986	0.0248132	2.24019e-11	0.21802	0.213819	0.307895	0.157314	0.0404147	9.92138e-05	2.24019	-11	3.07895	-1	9.92138	-5		4_102267552_C_T	4_102267552_C_T (ENSG00000298500,ENSG00000294842,SLC39A8,RN7SL728P,ENSG00000251572,ENSG00000251309,ENSG00000260651,NFKB1,ENSG00000248161,MTND5P5)				no		FALSE		2	trans-MR, trans-coloc	no	no
ADAMTSL4	ADAMTSL4_EFO_0005409	UKBPPP_2023	continuous-23126-both_sexes-irnt	Arm predicted mass (left)	Arm predicted mass (left)	0.0288349	0.00466449	6.33839e-10	0.0385112	0.0162656	0.0179015	0.0282282	0.00716729	8.20003e-05	6.33839	-10	1.79015	-2	8.20003	-5		unmapped_unmapped_C_A					no		FALSE		2	mixed-MR, trans-coloc	no	no
ADAMTSL4	ADAMTSL4_EFO_0005763	UKBPPP_2023	continuous-PP-both_sexes-auto_raw	Pulse pressure, automated reading	Pulse pressure, automated reading	-0.578753	0.0935997	6.27812e-10	-0.144948	0.17121	0.397215	-0.270353	0.136471	0.0475876	6.27812	-10	3.97215	-1	4.75876	-2				no			no	0.359156	FALSE	genetic_association	1	cis-MR	no	no
ADAMTSL4	ADAMTSL4_EFO_0007777	UKBPPP_2023	continuous-23105-both_sexes-irnt	Basal metabolic rate	Basal metabolic rate	0.0300965	0.00490264	8.31292e-10	0.0392266	0.0178525	0.0280016	0.0272283	0.00745289	0.000258798	8.31292	-10	2.80016	-2	2.58798	-4			4_102267552_C_T (ENSG00000298500,ENSG00000294842,SLC39A8,RN7SL728P,ENSG00000251572,ENSG00000251309,ENSG00000260651,NFKB1,ENSG00000248161,MTND5P5)				no		FALSE		1	mixed-MR	no	no
ADAMTSL4	ADAMTSL4_EFO_0007814	UKBPPP_2023	continuous-5084-both_sexes-irnt	Spherical power (right)	Spherical power (right)	-0.0819095	0.0124834	5.32852e-11	-0.0921285	0.0277192	0.000888523	-0.0715944	0.0177815	5.66529e-05	5.32852	-11	8.88523	-4	5.66529	-5	1_150863050_CA_C	4_102267552_C_T	4_102267552_C_T (ENSG00000298500,ENSG00000294842,SLC39A8,RN7SL728P,ENSG00000251572,ENSG00000251309,ENSG00000260651,NFKB1,ENSG00000248161,MTND5P5)	no			no		FALSE		4	cis-MR, mixed-MR, cis-coloc, trans-coloc	no	no
ADAMTSL4	ADAMTSL4_EFO_0009682	UKBPPP_2023	icd10-O32-both_sexes	O32 Maternal care for known or suspected malpresentation of foetus	O32 Maternal care for known or suspected malpresentation of foetus	-2.27692	0.24314	7.63112e-21	0.494996	1.19161	0.677848	-1.73681	0.319436	5.415e-08	7.63112	-21	6.77848	-1	5.415	-8		13_73534450_T_G	13_73534450_T_G (LINC00392,ENSG00000303248,ENSG00000303224,MARK2P12,ENSG00000303270,LINC00393,ENSG00000279754,ENSG00000301480,ENSG00000280348,ENSG00000298494)				no		FALSE		2	trans-MR, trans-coloc	no	no
ADAMTSL4	ADAMTSL4_EFO_0011011	UKBPPP_2023	continuous-20015-both_sexes-irnt	Sitting height	Sitting height	0.0469722	0.00579397	5.18498e-16	0.0532323	0.0298003	0.07405	0.0506896	0.00847775	2.24326e-09	5.18498	-16	7.405	-2	2.24326	-9		4_102267552_C_T	4_102267552_C_T (ENSG00000298500,ENSG00000294842,SLC39A8,RN7SL728P,ENSG00000251572,ENSG00000251309,ENSG00000260651,NFKB1,ENSG00000248161,MTND5P5)				no	0.254049	FALSE	genetic_association	3	cis-MR, mixed-MR, trans-coloc	no	no
ADAMTSL4	ADAMTSL4_HP_0025328	UKBPPP_2023	icd10-O46-both_sexes	O46 Antepartum haemorrhage, not elsewhere classified	O46 Antepartum haemorrhage, not elsewhere classified	-1.26748	0.20717	9.47028e-10	0.187746	0.833057	0.821691	-1.22114	0.29292	3.06128e-05	9.47028	-10	8.21691	-1	3.06128	-5		8_125466208_T_C	8_125466208_T_C (TRIB1AL,ENSG00000304067,TRIB1,ENSG00000298859,ENSG00000297565,ENSG00000309230,ENSG00000309211,ENSG00000302425,ENSG00000254431,LINC02964)				no		FALSE		2	trans-MR, trans-coloc	no	no
ADAMTSL4	ADAMTSL4_Seated height	UKBPPP_2023	continuous-51-both_sexes-irnt	Seated height	Seated height	0.0365215	0.00556167	5.14601e-11	0.0372732	0.021167	0.0782536	0.0360347	0.00785582	4.49644e-06	5.14601	-11	7.82536	-2	4.49644	-6		4_102267552_C_T	4_102267552_C_T (ENSG00000298500,ENSG00000294842,SLC39A8,RN7SL728P,ENSG00000251572,ENSG00000251309,ENSG00000260651,NFKB1,ENSG00000248161,MTND5P5)				no		FALSE		2	mixed-MR, trans-coloc	no	no
ADAMTSL5	ADAMTSL5_EFO_0004312	UKBPPP_2023	continuous-3062-both_sexes-irnt, continuous-20151-both_sexes-irnt	Forced vital capacity (FVC)	Forced vital capacity (FVC)	0.0874968	0.0117359	8.95345e-14	0.0449176	0.0358857	0.210684	0.0743163	0.0139653	1.02906e-07	8.95345	-14	2.10684	-1	1.02906	-7		14_73269394_GC_G	14_73269394_GC_G (ENSG00000258944,RNU6-419P,PAPLN-AS1,PAPLN,ENSG00000309481,ENSG00000259109,PSEN1,NUMB,ENSG00000251393,ENSG00000308948)				no		TRUE		2	trans-MR, trans-coloc	no	no
ADAMTSL5	ADAMTSL5_EFO_0004314	UKBPPP_2023	continuous-20153-both_sexes-irnt	Forced expiratory volume in 1-second (FEV1), predicted	Forced expiratory volume in 1-second (FEV1), predicted	0.0886635	0.0101105	1.79514e-18	0.0478954	0.0243943	0.0496016	0.0902606	0.01331	1.18995e-11	1.79514	-18	4.96016	-2	1.18995	-11		2_27508073_T_C	2_27508073_T_C (GCKR,FNDC4,ENSG00000306717,IFT172,SPATA31H1,RNU6-986P,ENSG00000235267,KRTCAP3,ZNF512,NRBP1)				no		FALSE		2	trans-MR, trans-coloc	no	no
ADAMTSL5	ADAMTSL5_EFO_0004339	UKBPPP_2023	continuous-50-both_sexes-irnt	Standing height	Standing height	0.184769	0.0151149	2.30653e-34	0.0959485	0.0542813	0.0771252	0.183269	0.0180562	3.31619e-24	2.30653	-34	7.71252	-2	3.31619	-24		2_27508073_T_C	2_27508073_T_C (GCKR,FNDC4,ENSG00000306717,IFT172,SPATA31H1,RNU6-986P,ENSG00000235267,KRTCAP3,ZNF512,NRBP1)				no		FALSE		2	trans-MR, trans-coloc	no	no
ADAMTSL5	ADAMTSL5_EFO_0011011	UKBPPP_2023	continuous-20015-both_sexes-irnt	Sitting height	Sitting height	0.109712	0.0139006	2.95991e-15	0.0182767	0.0700133	0.794057	0.109435	0.0184783	3.1739e-09	2.95991	-15	7.94057	-1	3.1739	-9		2_27508073_T_C	2_27508073_T_C (GCKR,FNDC4,ENSG00000306717,IFT172,SPATA31H1,RNU6-986P,ENSG00000235267,KRTCAP3,ZNF512,NRBP1)				no		FALSE		2	trans-MR, trans-coloc	no	no
ADAMTSL5	ADAMTSL5_Height, inverse-rank normalized	UKBPPP_2023	HEIGHT_IRN	Height, inverse-rank normalized	Height, inverse-rank normalized	0.0934334	0.0128583	3.69226e-13	0.0662423	0.0582734	0.255642	0.0860963	0.0141088	1.04553e-09	3.69226	-13	2.55642	-1	1.04553	-9		14_72919563_C_T					no		FALSE		2	trans-MR, trans-coloc	no	no
ADAMTSL5	ADAMTSL5_Seated height	UKBPPP_2023	continuous-51-both_sexes-irnt	Seated height	Seated height	0.0996444	0.013145	3.44487e-14	0.0496162	0.0535501	0.354166	0.100862	0.016843	2.1197e-09	3.44487	-14	3.54166	-1	2.1197	-9		2_27508073_T_C	2_27508073_T_C (GCKR,FNDC4,ENSG00000306717,IFT172,SPATA31H1,RNU6-986P,ENSG00000235267,KRTCAP3,ZNF512,NRBP1)				no		FALSE		2	trans-MR, trans-coloc	no	no
ADA	ADA_D000243	UKBPPP_2023	GCST90000438	Adenosine Deaminase levels	Adenosine Deaminase	1.21113	0.1022	2.13701e-32	1.38247	0.172995	1.33227e-15	1.33737	0.15918	4.40249e-17	2.13701	-32	1.33227	-15	4.40249	-17			12_111535554_A_G (U7,IFITM3P5,ATXN2-AS,ATXN2,SH2B3,ENSG00000299832,ENSG00000294281,PCNPP1,BRAP,ACAD10)	no			no		FALSE	literature	2	cis-MR, mixed-MR	no	yes
ADA	ADA_D000740	UKBPPP_2023	GCST90002391	Mean corpuscular hemoglobin concentration	Anemia	0.198987	0.026975	1.62263e-13	0.634803	0.237296	0.00746938	0.251767	0.0428709	4.28818e-09	1.62263	-13	7.46938	-3	4.28818	-9		9_132989049_C_G	9_132989049_C_G (ENSG00000307636,GFI1B,RNU7-21P,ENSG00000234907,EEF1A1P5,ENSG00000305661,ENSG00000288989,GTF3C5,MIR548AW,TSC1)				no		FALSE		2	trans-MR, trans-coloc	no	yes
ADA	ADA_D000787	UKBPPP_2023	I9_ANGINA	Angina pectoris	Angina Pectoris	0.806678	0.12304	5.51949e-11	-0.688743	0.736845	0.349933	0.481754	0.184961	0.00919738	5.51949	-11	3.49933	-1	9.19738	-3		12_111535554_A_G	12_111535554_A_G (U7,IFITM3P5,ATXN2-AS,ATXN2,SH2B3,ENSG00000299832,ENSG00000294281,PCNPP1,BRAP,ACAD10)				no		FALSE		2	trans-MR, trans-coloc	no	yes
ADA	ADA_D001791	UKBPPP_2023	GCST90002357, GCST90002402, GCST004603, GCST90002400	Platelet count	Blood Platelet Disorders	0.97926	0.0859608	4.58712e-30							4.58712	-30	0	0	0	0		12_111535554_A_G	12_111535554_A_G (U7,IFITM3P5,ATXN2-AS,ATXN2,SH2B3,ENSG00000299832,ENSG00000294281,PCNPP1,BRAP,ACAD10)				no		TRUE		2	trans-MR, trans-coloc	no	yes
ADA	ADA_D003324	UKBPPP_2023	GCST005195, I9_REVASC	Coronary artery disease	Coronary Artery Disease	0.899074	0.113727	2.66694e-15	-0.168677	0.865097	0.845408	0.733353	0.149888	9.94817e-07	2.66694	-15	8.45408	-1	9.94817	-7		12_111535554_A_G	12_111535554_A_G (U7,IFITM3P5,ATXN2-AS,ATXN2,SH2B3,ENSG00000299832,ENSG00000294281,PCNPP1,BRAP,ACAD10)				no		TRUE		2	trans-MR, trans-coloc	no	yes
ADA	ADA_D004909	UKBPPP_2023	GCST90002397	Mean spheric corpuscular volume	Erythrocyte Indices	-0.481855	0.0501767	7.75238e-22	0.994024	0.449884	0.0271391	-0.461866	0.0534912	5.90232e-18	7.75238	-22	2.71391	-2	5.90232	-18		2_60483436_G_A	2_60483436_G_A (ENSG00000233953,MIR4432HG,BCL11A,ENSG00000294552,ENSG00000301945,MIR4432,RNU1-32P,ENSG00000287640,RN7SL361P,ENSG00000295595)				no		FALSE		2	trans-MR, trans-coloc	no	yes
ADA	ADA_D045262	UKBPPP_2023	GCST004628, GCST90002405, GCST90002387, GCST004622, GCST90002385, GCST004612	Immature fraction of reticulocytes	Reticulocytosis	0.585663	0.0599351	1.49064e-22							1.49064	-22	0	0	0	0		9_132989049_C_G, 12_111535554_A_G	9_132989049_C_G (ENSG00000307636,GFI1B,RNU7-21P,ENSG00000234907,EEF1A1P5,ENSG00000305661,ENSG00000288989,GTF3C5,MIR548AW,TSC1), 12_111535554_A_G (U7,IFITM3P5,ATXN2-AS,ATXN2,SH2B3,ENSG00000299832,ENSG00000294281,PCNPP1,BRAP,ACAD10)				no		TRUE		2	trans-MR, trans-coloc	no	yes
ADA	ADA_Depression medications	UKBPPP_2023	ANTIDEPRESSANTS	Depression medications	Depression medications	0.658629	0.0977584	1.61349e-11	-0.425139	0.529433	0.42197	0.376564	0.138936	0.00672127	1.61349	-11	4.2197	-1	6.72127	-3		12_111535554_A_G	12_111535554_A_G (U7,IFITM3P5,ATXN2-AS,ATXN2,SH2B3,ENSG00000299832,ENSG00000294281,PCNPP1,BRAP,ACAD10)				no		FALSE		2	trans-MR, trans-coloc	no	yes
ADA	ADA_Diabetes, insulin treatment (Kela reimbursement) (more control exclusions)	UKBPPP_2023	KELA_DIAB_INSUL_EXMORE	Diabetes, insulin treatment (Kela reimbursement) (more control exclusions)	Diabetes, insulin treatment (Kela reimbursement) (more control exclusions)	0.789558	0.0985071	1.0992e-15	-0.708389	0.380803	0.0628498	0.67685	0.130086	1.96001e-07	1.0992	-15	6.28498	-2	1.96001	-7		12_111535554_A_G	12_111535554_A_G (U7,IFITM3P5,ATXN2-AS,ATXN2,SH2B3,ENSG00000299832,ENSG00000294281,PCNPP1,BRAP,ACAD10)				no		FALSE		2	trans-MR, trans-coloc	no	yes
ADA	ADA_EFO_0001645	UKBPPP_2023	icd10-I25-both_sexes	I25 Chronic ischaemic heart disease	I25 Chronic ischaemic heart disease	0.947374	0.127782	1.22562e-13	-0.254924	0.972285	0.793175	0.588751	0.16231	0.000286383	1.22562	-13	7.93175	-1	2.86383	-4		12_111535554_A_G	12_111535554_A_G (U7,IFITM3P5,ATXN2-AS,ATXN2,SH2B3,ENSG00000299832,ENSG00000294281,PCNPP1,BRAP,ACAD10)				no		FALSE	literature	2	trans-MR, trans-coloc	no	yes
ADA	ADA_EFO_0002950	UKBPPP_2023	icd10-Z34-both_sexes	Z34 Supervision of normal pregnancy	Z34 Supervision of normal pregnancy	-2.35097	0.350112	1.88182e-11	-1.87113	2.89166	0.517582	-2.21015	0.417249	1.17752e-07	1.88182	-11	5.17582	-1	1.17752	-7		12_111535554_A_G	12_111535554_A_G (U7,IFITM3P5,ATXN2-AS,ATXN2,SH2B3,ENSG00000299832,ENSG00000294281,PCNPP1,BRAP,ACAD10)				no		FALSE		2	trans-MR, trans-coloc	no	yes
ADA	ADA_EFO_0003913	UKBPPP_2023	phecode-411.3-both_sexes	Angina pectoris	Angina pectoris	1.13646	0.158422	7.3046e-13	-0.413758	0.90103	0.646087	0.56967	0.17639	0.00123957	7.3046	-13	6.46087	-1	1.23957	-3		12_111535554_A_G	12_111535554_A_G (U7,IFITM3P5,ATXN2-AS,ATXN2,SH2B3,ENSG00000299832,ENSG00000294281,PCNPP1,BRAP,ACAD10)				no		FALSE	literature	2	trans-MR, trans-coloc	no	yes
ADA	ADA_EFO_0004309	UKBPPP_2023	continuous-30080-both_sexes-irnt	Platelet count	Platelet count	1.0534	0.0951814	1.80797e-28	1.79973	1.14354	0.115528	0.988056	0.10199	3.39783e-22	1.80797	-28	1.15528	-1	3.39783	-22		12_111535554_A_G	12_111535554_A_G (U7,IFITM3P5,ATXN2-AS,ATXN2,SH2B3,ENSG00000299832,ENSG00000294281,PCNPP1,BRAP,ACAD10)				no		FALSE		2	trans-MR, trans-coloc	no	yes
ADA	ADA_EFO_0004339	UKBPPP_2023	continuous-50-both_sexes-irnt	Standing height	Standing height	-0.247643	0.0285343	4.00104e-18	0.0775492	0.142239	0.585614	-0.21673	0.0340564	1.96738e-10	4.00104	-18	5.85614	-1	1.96738	-10		12_111535554_A_G	12_111535554_A_G (U7,IFITM3P5,ATXN2-AS,ATXN2,SH2B3,ENSG00000299832,ENSG00000294281,PCNPP1,BRAP,ACAD10)				no		FALSE		2	trans-MR, trans-coloc	no	yes
ADA	ADA_EFO_0004531	UKBPPP_2023	biomarkers-30880-both_sexes-irnt	Urate	Urate	0.303026	0.0420259	5.57584e-13	0.136087	0.340265	0.689198	0.27383	0.0446139	8.36929e-10	5.57584	-13	6.89198	-1	8.36929	-10		12_111535554_A_G	12_111535554_A_G (U7,IFITM3P5,ATXN2-AS,ATXN2,SH2B3,ENSG00000299832,ENSG00000294281,PCNPP1,BRAP,ACAD10)				no		FALSE		2	trans-MR, trans-coloc	no	yes
ADA	ADA_EFO_0004533	UKBPPP_2023	biomarkers-30610-both_sexes-irnt	Alkaline phosphatase	Alkaline phosphatase	0.432902	0.0461899	7.10124e-21	0.376054	1.13563	0.740537	0.3679	0.0628939	4.92943e-09	7.10124	-21	7.40537	-1	4.92943	-9		12_112728764_A_G	12_112728764_A_G (MIR1302-1,RPH3A,ENSG00000306858,ENSG00000300851,OAS1,ENSG00000304788,OAS3,OAS2,ENSG00000305447,IMMP1LP2)				no		FALSE	literature	2	trans-MR, trans-coloc	no	yes
ADA	ADA_EFO_0004541	UKBPPP_2023	biomarkers-30750-both_sexes-irnt	Glycated haemoglobin (HbA1c)	Glycated haemoglobin (HbA1c)	-0.366371	0.0518394	1.57837e-12	-1.07765	0.516403	0.0369025	-0.412677	0.0615353	1.99559e-11	1.57837	-12	3.69025	-2	1.99559	-11		9_132989049_C_G	9_132989049_C_G (ENSG00000307636,GFI1B,RNU7-21P,ENSG00000234907,EEF1A1P5,ENSG00000305661,ENSG00000288989,GTF3C5,MIR548AW,TSC1)				no	0.660808	FALSE	genetic_association	2	trans-MR, trans-coloc	no	yes
ADA	ADA_EFO_0004736	UKBPPP_2023	biomarkers-30650-both_sexes-irnt	Aspartate aminotransferase	Aspartate aminotransferase	0.324674	0.0381474	1.72361e-17	-0.140874	0.298613	0.637098	0.255563	0.0467454	4.57386e-08	1.72361	-17	6.37098	-1	4.57386	-8		10_17843438_T_C					no		FALSE		2	trans-MR, trans-coloc	no	yes
ADA	ADA_EFO_0005128	UKBPPP_2023	continuous-AG-both_sexes-irnt	Albumin/Globulin ratio	Albumin/Globulin ratio	-0.702002	0.0799341	1.60225e-18	0.0701748	0.523789	0.893422	-0.42225	0.0679876	5.2751e-10	1.60225	-18	8.93422	-1	5.2751	-10		12_111535554_A_G	12_111535554_A_G (U7,IFITM3P5,ATXN2-AS,ATXN2,SH2B3,ENSG00000299832,ENSG00000294281,PCNPP1,BRAP,ACAD10)				no		FALSE		2	trans-MR, trans-coloc	no	yes
ADA	ADA_EFO_0007985	UKBPPP_2023	continuous-30090-both_sexes-irnt	Platelet crit	Platelet crit	0.446784	0.0621137	6.33779e-13	1.38222	1.37074	0.313278	0.413303	0.068014	1.22657e-09	6.33779	-13	3.13278	-1	1.22657	-9		12_111535554_A_G	12_111535554_A_G (U7,IFITM3P5,ATXN2-AS,ATXN2,SH2B3,ENSG00000299832,ENSG00000294281,PCNPP1,BRAP,ACAD10)				no		FALSE		2	trans-MR, trans-coloc	no	yes
ADA	ADA_EFO_0007986	UKBPPP_2023	continuous-30250-both_sexes-irnt	Reticulocyte count	Reticulocyte count	0.502626	0.0486401	4.96725e-25	0.925547	0.679128	0.172931	0.535283	0.0668159	1.13485e-15	4.96725	-25	1.72931	-1	1.13485	-15		9_132989049_C_G	9_132989049_C_G (ENSG00000307636,GFI1B,RNU7-21P,ENSG00000234907,EEF1A1P5,ENSG00000305661,ENSG00000288989,GTF3C5,MIR548AW,TSC1)				no		FALSE		2	trans-MR, trans-coloc	no	yes
ADA	ADA_EFO_0009253	UKBPPP_2023	continuous-30280-both_sexes-irnt	Immature reticulocyte fraction	Immature reticulocyte fraction	0.348339	0.0451549	1.21624e-14	0.450077	0.307317	0.143048	0.336161	0.0543657	6.27619e-10	1.21624	-14	1.43048	-1	6.27619	-10		12_111535554_A_G	12_111535554_A_G (U7,IFITM3P5,ATXN2-AS,ATXN2,SH2B3,ENSG00000299832,ENSG00000294281,PCNPP1,BRAP,ACAD10)				no		FALSE		2	trans-MR, trans-coloc	no	yes
ADA	ADA_EFO_0009682	UKBPPP_2023	icd10-O32-both_sexes	O32 Maternal care for known or suspected malpresentation of foetus	O32 Maternal care for known or suspected malpresentation of foetus	-2.80003	0.318247	1.389e-18	-2.2514	4.61843	0.625917	-2.46268	0.414281	2.77359e-09	1.389	-18	6.25917	-1	2.77359	-9		12_111535554_A_G	12_111535554_A_G (U7,IFITM3P5,ATXN2-AS,ATXN2,SH2B3,ENSG00000299832,ENSG00000294281,PCNPP1,BRAP,ACAD10)				no		FALSE	literature	2	trans-MR, trans-coloc	no	yes
ADA	ADA_EFO_0009803	UKBPPP_2023	continuous-137-both_sexes	Number of treatments/medications taken	Number of treatments/medications taken	0.190675	0.024321	4.50735e-15	0.0126365	0.240408	0.95808	0.131367	0.0299895	1.18445e-05	4.50735	-15	9.5808	-1	1.18445	-5		12_111535554_A_G	12_111535554_A_G (U7,IFITM3P5,ATXN2-AS,ATXN2,SH2B3,ENSG00000299832,ENSG00000294281,PCNPP1,BRAP,ACAD10)				no		FALSE		2	trans-MR, trans-coloc	no	yes
ADA	ADA_EFO_1001375	UKBPPP_2023	phecode-411-both_sexes	Ischemic Heart Disease	Ischemic Heart Disease	0.992424	0.12117	2.60419e-16	-0.44057	0.914147	0.629844	0.715342	0.155511	4.22604e-06	2.60419	-16	6.29844	-1	4.22604	-6		12_111535554_A_G	12_111535554_A_G (U7,IFITM3P5,ATXN2-AS,ATXN2,SH2B3,ENSG00000299832,ENSG00000294281,PCNPP1,BRAP,ACAD10)				no		FALSE	literature	2	trans-MR, trans-coloc	no	yes
ADA	ADA_High light scatter reticulocyte count	UKBPPP_2023	continuous-30300-both_sexes-irnt	High light scatter reticulocyte count	High light scatter reticulocyte count	0.453965	0.0507529	3.73287e-19	0.916298	0.649546	0.158341	0.537054	0.0691842	8.31582e-15	3.73287	-19	1.58341	-1	8.31582	-15		9_132989049_C_G	9_132989049_C_G (ENSG00000307636,GFI1B,RNU7-21P,ENSG00000234907,EEF1A1P5,ENSG00000305661,ENSG00000288989,GTF3C5,MIR548AW,TSC1)				no		FALSE		2	trans-MR, trans-coloc	no	yes
ADA	ADA_MONDO_0021661	UKBPPP_2023	phecode-411.4-both_sexes	Coronary atherosclerosis	Coronary atherosclerosis	1.0273	0.143984	9.68949e-13	-0.339842	1.12013	0.761589	0.569868	0.177233	0.00130279	9.68949	-13	7.61589	-1	1.30279	-3		12_111535554_A_G	12_111535554_A_G (U7,IFITM3P5,ATXN2-AS,ATXN2,SH2B3,ENSG00000299832,ENSG00000294281,PCNPP1,BRAP,ACAD10)				no		FALSE		2	trans-MR, trans-coloc	no	yes
ADA	ADA_Mean sphered cell volume	UKBPPP_2023	continuous-30270-both_sexes-irnt	Mean sphered cell volume	Mean sphered cell volume	-0.448246	0.0473722	3.01498e-21	0.799468	0.410785	0.051631	-0.348249	0.0596031	5.13336e-09	3.01498	-21	5.1631	-2	5.13336	-9			11_61813896_A_G (MIR1908,FADS1,FADS2,ENSG00000289268,FEN1,TMEM258,MIR611,MYRF-AS1,MYRF,MIR6746)				no		FALSE		1	trans-MR	no	yes
ADA	ADA_Operative procedures - main OPCS4	UKBPPP_2023	categorical-41200-both_sexes-G451	Operative procedures - main OPCS4	Operative procedures - main OPCS4	0.428245	0.0699267	9.11396e-10	-0.113602	0.365077	0.75567	0.383845	0.0971934	7.83847e-05	9.11396	-10	7.5567	-1	7.83847	-5		12_111535554_A_G	12_111535554_A_G (U7,IFITM3P5,ATXN2-AS,ATXN2,SH2B3,ENSG00000299832,ENSG00000294281,PCNPP1,BRAP,ACAD10)				no		FALSE		2	trans-MR, trans-coloc	no	yes
ADA	ADA_Type 2 diabetes, wide definition	UKBPPP_2023	T2D_WIDE	Type 2 diabetes, wide definition	Type 2 diabetes, wide definition	0.683311	0.107	1.70163e-10	-0.804724	0.350339	0.0216195	0.365457	0.131875	0.00558437	1.70163	-10	2.16195	-2	5.58437	-3		7_12215885_G_A	7_12215885_G_A (TMEM106B,ENSG00000298754,ENSG00000298777,ENSG00000300984,ENSG00000300999,VWDE,ENSG00000300374,ENSG00000274970,ENSG00000295809,SSBL5P)				no		FALSE		2	trans-MR, trans-coloc	no	yes
ADD1	ADD1_D000740	UKBPPP_2023	GCST90002391	Mean corpuscular hemoglobin concentration	Anemia	0.135064	0.0215251	3.50253e-10	-0.0960192	0.120449	0.425349	0.076586	0.0313589	0.0145962	3.50253	-10	4.25349	-1	1.45962	-2							no		FALSE		1	trans-MR	no	no
ADD1	ADD1_D001791	UKBPPP_2023	GCST90002357, GCST90002402, GCST90002401, GCST004603	Platelet count	Blood Platelet Disorders	0.621455	0.062225	1.73343e-23	0.14521	0.593712	0.806782	0.382963	0.0923253	3.35425e-05	1.73343	-23	8.06782	-1	3.35425	-5		3_56815721_T_C, 12_54329244_G_A	3_56815721_T_C (ENSG00000298507,ARHGEF3,ENSG00000296096,ARHGEF3-AS1,TASOR,ENSG00000307053,SPATA12,CCDC66,ENSG00000272202,ENSG00000297895), 12_54329244_G_A (COPZ1,MIR148B,RNU6-950P,RN7SL744P,GPR84-AS1,NFE2,ENSG00000289854,ENSG00000303642,GPR84,HNRNPA1)				no	0.206351	TRUE	genetic_association	2	trans-MR, trans-coloc	no	no
ADD1	ADD1_D004802	UKBPPP_2023	GCST90002298, GCST90002381	Eosinophil counts	Eosinophilia	0.141083	0.0191626	1.80613e-13	-0.137607	0.318498	0.665706	0.115851	0.0194748	2.70154e-09	1.80613	-13	6.65706	-1	2.70154	-9		5_132302631_T_A	5_132302631_T_A (SLC22A4,PDLIM4,MIR3936,SLC22A5,MIR3936HG,P4HA2,MIR6830,ENSG00000224431,CARINH,P4HA2-AS1)				no		TRUE		2	trans-MR, trans-coloc	no	no
ADD1	ADD1_D006402	UKBPPP_2023	GCST90002382	Eosinophil percentage of white cells	Hematologic Diseases	0.124812	0.0201673	6.06178e-10	-0.0582547	0.262893	0.824632	0.089286	0.0207228	1.64309e-05	6.06178	-10	8.24632	-1	1.64309	-5		5_132302631_T_A	5_132302631_T_A (SLC22A4,PDLIM4,MIR3936,SLC22A5,MIR3936HG,P4HA2,MIR6830,ENSG00000224431,CARINH,P4HA2-AS1)				no		FALSE		2	trans-MR, trans-coloc	no	no
ADD1	ADD1_D008232	UKBPPP_2023	GCST90002340	Monocyte count	Lymphoproliferative Disorders	0.100359	0.0145047	4.54754e-12	-0.00531473	0.170856	0.975185	0.104402	0.0169807	7.83391e-10	4.54754	-12	9.75185	-1	7.83391	-10		5_132302631_T_A	5_132302631_T_A (SLC22A4,PDLIM4,MIR3936,SLC22A5,MIR3936HG,P4HA2,MIR6830,ENSG00000224431,CARINH,P4HA2-AS1)				no	0.647917	FALSE	genetic_association	2	trans-MR, trans-coloc	no	no
ADD1	ADD1_D045262	UKBPPP_2023	GCST90002386, GCST004612	High light scatter reticulocyte percentage of red cells	Reticulocytosis	-0.212935	0.0232143	4.61892e-20	0.049791	0.101826	0.624854	-0.106918	0.0317045	0.000745317	4.61892	-20	6.24854	-1	7.45317	-4		3_56815721_T_C	3_56815721_T_C (ENSG00000298507,ARHGEF3,ENSG00000296096,ARHGEF3-AS1,TASOR,ENSG00000307053,SPATA12,CCDC66,ENSG00000272202,ENSG00000297895)				no		TRUE		2	trans-MR, trans-coloc	no	no
ADD1	ADD1_EFO_0004309	UKBPPP_2023	continuous-30080-both_sexes-irnt	Platelet count	Platelet count	0.760068	0.0812842	8.70275e-21	0.151834	0.605589	0.80203	0.396972	0.0795522	6.03552e-07	8.70275	-21	8.0203	-1	6.03552	-7		3_56815721_T_C	3_56815721_T_C (ENSG00000298507,ARHGEF3,ENSG00000296096,ARHGEF3-AS1,TASOR,ENSG00000307053,SPATA12,CCDC66,ENSG00000272202,ENSG00000297895)				no	0.206351	FALSE	genetic_association	3	trans-MR, mixed-MR, trans-coloc	no	no
ADD1	ADD1_EFO_0004713	UKBPPP_2023	continuous-FEV1FVC-both_sexes-irnt	FEV1/FVC ratio	FEV1/FVC ratio	0.14784	0.0215279	6.53914e-12	0.204044	0.159485	0.200757	0.101299	0.0279048	0.000283251	6.53914	-12	2.00757	-1	2.83251	-4		10_110015049_A_G	10_110015049_A_G (ADD3-AS1,ADD3,XPNPEP1,SNRPGP12,ENSG00000298785,RNU4-5P,MXI1,ENSG00000303571,ENSG00000228417,ENSG00000304270)				no		FALSE		2	trans-MR, trans-coloc	no	no
ADD1	ADD1_EFO_0007985	UKBPPP_2023	continuous-30090-both_sexes-irnt	Platelet crit	Platelet crit	0.150443	0.0235187	1.58706e-10	0.231629	0.265961	0.383801	0.165036	0.0246731	2.24875e-11	1.58706	-10	3.83801	-1	2.24875	-11		3_56815721_T_C	3_56815721_T_C (ENSG00000298507,ARHGEF3,ENSG00000296096,ARHGEF3-AS1,TASOR,ENSG00000307053,SPATA12,CCDC66,ENSG00000272202,ENSG00000297895)				no	0.0531904	FALSE	genetic_association	2	trans-MR, trans-coloc	no	no
ADD1	ADD1_EFO_0007991	UKBPPP_2023	continuous-30210-both_sexes-irnt	Eosinophill percentage	Eosinophill percentage	0.139555	0.0209377	2.64189e-11	-0.0408809	0.26508	0.877436	0.102096	0.0245161	3.12102e-05	2.64189	-11	8.77436	-1	3.12102	-5		5_132302631_T_A	5_132302631_T_A (SLC22A4,PDLIM4,MIR3936,SLC22A5,MIR3936HG,P4HA2,MIR6830,ENSG00000224431,CARINH,P4HA2-AS1)				no		FALSE		2	trans-MR, trans-coloc	no	no
ADD1	ADD1_EFO_0009682	UKBPPP_2023	icd10-O32-both_sexes	O32 Maternal care for known or suspected malpresentation of foetus	O32 Maternal care for known or suspected malpresentation of foetus	2.10119	0.280631	7.0256e-14	0.0684632	1.69631	0.967806	1.21867	0.288894	2.46048e-05	7.0256	-14	9.67806	-1	2.46048	-5		12_54329244_G_A	12_54329244_G_A (COPZ1,MIR148B,RNU6-950P,RN7SL744P,GPR84-AS1,NFE2,ENSG00000289854,ENSG00000303642,GPR84,HNRNPA1)				no	0.491234	FALSE	literature, genetic_association	2	trans-MR, trans-coloc	no	no
ADD1	ADD1_HP_0025328	UKBPPP_2023	icd10-O46-both_sexes	O46 Antepartum haemorrhage, not elsewhere classified	O46 Antepartum haemorrhage, not elsewhere classified	1.15994	0.169303	7.31881e-12	0.252245	1.11614	0.821204	0.840894	0.239107	0.000436762	7.31881	-12	8.21204	-1	4.36762	-4		5_132302631_T_A	5_132302631_T_A (SLC22A4,PDLIM4,MIR3936,SLC22A5,MIR3936HG,P4HA2,MIR6830,ENSG00000224431,CARINH,P4HA2-AS1)				no		FALSE		2	trans-MR, trans-coloc	no	no
ADD1	ADD1_High light scatter reticulocyte count	UKBPPP_2023	continuous-30300-both_sexes-irnt	High light scatter reticulocyte count	High light scatter reticulocyte count	-0.224574	0.0268117	5.47621e-17	0.0889247	0.0994541	0.371253	-0.0525655	0.0396572	0.185006	5.47621	-17	3.71253	-1	1.85006	-1		3_56815721_T_C	3_56815721_T_C (ENSG00000298507,ARHGEF3,ENSG00000296096,ARHGEF3-AS1,TASOR,ENSG00000307053,SPATA12,CCDC66,ENSG00000272202,ENSG00000297895)				no		FALSE		2	trans-MR, trans-coloc	no	no
ADD1	ADD1_High light scatter reticulocyte percentage	UKBPPP_2023	continuous-30290-both_sexes-irnt	High light scatter reticulocyte percentage	High light scatter reticulocyte percentage	-0.220356	0.0252344	2.49385e-18	0.109816	0.109674	0.316686	-0.0861729	0.0440233	0.0502961	2.49385	-18	3.16686	-1	5.02961	-2		3_56815721_T_C	3_56815721_T_C (ENSG00000298507,ARHGEF3,ENSG00000296096,ARHGEF3-AS1,TASOR,ENSG00000307053,SPATA12,CCDC66,ENSG00000272202,ENSG00000297895)				no		FALSE		2	trans-MR, trans-coloc	no	no
ADGRB3	ADGRB3_Allergic asthma (mode)	UKBPPP_2023	ALLERG_ASTHMA	Allergic asthma (mode)	Allergic asthma (mode)	0.0578924	0.00943967	8.62973e-10	0.0348616	0.0148535	0.0189236	0.045748	0.016217	0.00478751	8.62973	-10	1.89236	-2	4.78751	-3		6_71602580_A_C					no		FALSE		2	mixed-MR, trans-coloc	no	no
ADGRB3	ADGRB3_Atopic/contact dermatitis due to other or unspecified	UKBPPP_2023	phecode-939-both_sexes	Atopic/contact dermatitis due to other or unspecified	Atopic/contact dermatitis due to other or unspecified	0.118121	0.018153	7.66907e-11	0.0865266	0.0253564	0.000643905	0.0833969	0.0290169	0.00405203	7.66907	-11	6.43905	-4	4.05203	-3			2_203066323_CT_C (ENSG00000228513,RPL23AP36,ENSG00000202059,RPL7P14,NBEAL1,ENSG00000270664,RPL12P16,ENSG00000309461,KRT8P52,CARF)				no		FALSE		1	mixed-MR	no	no
ADGRB3	ADGRB3_Birth weight known	UKBPPP_2023	categorical-120-both_sexes-1	Birth weight known	Birth weight known	0.0226076	0.00331748	9.44682e-12	0.023454	0.00531024	1.002e-05	0.0254935	0.0053537	1.91838e-06	9.44682	-12	1.002	-5	1.91838	-6			4_102267552_C_T (ENSG00000298500,ENSG00000294842,SLC39A8,RN7SL728P,ENSG00000251572,ENSG00000251309,ENSG00000260651,NFKB1,ENSG00000248161,MTND5P5)				no		FALSE		1	mixed-MR	no	no
ADGRB3	ADGRB3_EFO_0004340	UKBPPP_2023	continuous-23104-both_sexes-irnt	Body mass index (BMI)	Body mass index (BMI)	0.0124075	0.00199964	5.4751e-10	0.0184271	0.00447373	3.80606e-05	0.0178338	0.00348444	3.08582e-07	5.4751	-10	3.80606	-5	3.08582	-7		4_102267552_C_T	4_102267552_C_T (ENSG00000298500,ENSG00000294842,SLC39A8,RN7SL728P,ENSG00000251572,ENSG00000251309,ENSG00000260651,NFKB1,ENSG00000248161,MTND5P5)	no			no	0.670722	FALSE	genetic_association	3	cis-MR, mixed-MR, trans-coloc	no	no
ADGRB3	ADGRB3_EFO_0004995	UKBPPP_2023	continuous-23116-both_sexes-irnt, continuous-23117-both_sexes-irnt, continuous-23124-both_sexes-irnt, continuous-23120-both_sexes-irnt	Leg fat mass (left)	Leg fat mass (left)	0.0100334	0.00129835	1.09414e-14	0.00924138	0.00263983	0.000463961	0.0109708	0.00220849	6.78106e-07	1.09414	-14	4.63961	-4	6.78106	-7		4_102267552_C_T, 2_27508073_T_C	4_102267552_C_T (ENSG00000298500,ENSG00000294842,SLC39A8,RN7SL728P,ENSG00000251572,ENSG00000251309,ENSG00000260651,NFKB1,ENSG00000248161,MTND5P5), 2_27508073_T_C (GCKR,FNDC4,ENSG00000306717,IFT172,SPATA31H1,RNU6-986P,ENSG00000235267,KRTCAP3,ZNF512,NRBP1)	no			no	0.454323	TRUE	genetic_association	3	cis-MR, mixed-MR, trans-coloc	no	no
ADGRB3	ADGRB3_EFO_0005093	UKBPPP_2023	continuous-49-both_sexes-irnt	Hip circumference	Hip circumference	0.0122552	0.00198943	7.26632e-10	0.0148967	0.00441886	0.00074849	0.0152262	0.00332097	4.54247e-06	7.26632	-10	7.4849	-4	4.54247	-6				no			no		FALSE		1	cis-MR	no	no
ADGRB3	ADGRB3_EFO_0005409	UKBPPP_2023	continuous-23112-both_sexes-irnt, continuous-23100-both_sexes-irnt	Leg fat mass (right)	Leg fat mass (right)	0.00877085	0.00118929	1.64558e-13	0.0121417	0.00272375	8.28446e-06	0.0112412	0.00209832	8.45105e-08	1.64558	-13	8.28446	-6	8.45105	-8	6_69332030_A_G	4_102267552_C_T	4_102267552_C_T (ENSG00000298500,ENSG00000294842,SLC39A8,RN7SL728P,ENSG00000251572,ENSG00000251309,ENSG00000260651,NFKB1,ENSG00000248161,MTND5P5)				no		TRUE		4	cis-MR, mixed-MR, cis-coloc, trans-coloc	no	no
ADGRB3	ADGRB3_EFO_0007800	UKBPPP_2023	continuous-23123-both_sexes-irnt, continuous-23119-both_sexes-irnt, continuous-23099-both_sexes-irnt, continuous-23127-both_sexes-irnt, continuous-23111-both_sexes-irnt, continuous-23115-both_sexes-irnt	Arm fat percentage (left)	Arm fat percentage (left)	0.0114605	0.00112001	1.4179e-24	0.0131717	0.00274636	1.61814e-06	0.0103867	0.00208124	6.01904e-07	1.4179	-24	1.61814	-6	6.01904	-7	6_69358935_A_T	4_102267552_C_T	4_102267552_C_T (ENSG00000298500,ENSG00000294842,SLC39A8,RN7SL728P,ENSG00000251572,ENSG00000251309,ENSG00000260651,NFKB1,ENSG00000248161,MTND5P5)				no	0.620104	TRUE	genetic_association	4	cis-MR, mixed-MR, cis-coloc, trans-coloc	no	no
ADGRB3	ADGRB3_EFO_0007986	UKBPPP_2023	continuous-30250-both_sexes-irnt	Reticulocyte count	Reticulocyte count	0.0129168	0.00194514	3.12572e-11	0.0117591	0.00359099	0.00105804	0.0132149	0.00318221	3.28535e-05	3.12572	-11	1.05804	-3	3.28535	-5	6_68877240_CT_C			no			no		FALSE		2	cis-MR, cis-coloc	no	no
ADGRB3	ADGRB3_EFO_0009505	UKBPPP_2023	categorical-20002-both_sexes-1266	Non-cancer illness code, self-reported	head injury	0.222191	0.0322528	5.61681e-12	0.011313	0.0561912	0.84044	0.098049	0.0515771	0.0572998	5.61681	-12	8.4044	-1	5.72998	-2				no			no		FALSE		1	cis-MR	no	no
ADGRB3	ADGRB3_High light scatter reticulocyte count	UKBPPP_2023	continuous-30300-both_sexes-irnt	High light scatter reticulocyte count	High light scatter reticulocyte count	0.0148888	0.00180792	1.79021e-16	0.0181303	0.00505899	0.000338657	0.0141743	0.00317218	7.88374e-06	1.79021	-16	3.38657	-4	7.88374	-6	6_68877240_CT_C	4_102267552_C_T	4_102267552_C_T (ENSG00000298500,ENSG00000294842,SLC39A8,RN7SL728P,ENSG00000251572,ENSG00000251309,ENSG00000260651,NFKB1,ENSG00000248161,MTND5P5)				no		FALSE		4	cis-MR, mixed-MR, cis-coloc, trans-coloc	no	no
ADGRB3	ADGRB3_High light scatter reticulocyte percentage	UKBPPP_2023	continuous-30290-both_sexes-irnt	High light scatter reticulocyte percentage	High light scatter reticulocyte percentage	0.0138951	0.00181186	1.73366e-14	0.0183119	0.00501915	0.000263868	0.0134675	0.00321595	2.8178e-05	1.73366	-14	2.63868	-4	2.8178	-5	6_69065762_T_C	4_102267552_C_T	4_102267552_C_T (ENSG00000298500,ENSG00000294842,SLC39A8,RN7SL728P,ENSG00000251572,ENSG00000251309,ENSG00000260651,NFKB1,ENSG00000248161,MTND5P5)				no		FALSE		4	cis-MR, mixed-MR, cis-coloc, trans-coloc	no	no
ADGRB3	ADGRB3_Which eye(s) affected by presbyopia	UKBPPP_2023	categorical-5610-both_sexes-2	Which eye(s) affected by presbyopia	Which eye(s) affected by presbyopia	0.143456	0.0222292	1.09297e-10	0.0956665	0.0330973	0.00384677	0.0992458	0.0370362	0.00736883	1.09297	-10	3.84677	-3	7.36883	-3							no		FALSE		1	mixed-MR	no	no
ADGRD1	ADGRD1_D002318	UKBPPP_2023	FG_CVD	Cardiovascular diseases (excluding rheumatic etc)	Cardiovascular Diseases	0.149877	0.0235436	1.9413e-10	0.0343596	0.114967	0.765044	0.0788027	0.039868	0.0480879	1.9413	-10	7.65044	-1	4.80879	-2		16_72080103_C_T	16_72080103_C_T (ENSG00000260252,TXNL4B,DHX38,HPR,HP,ENSG00000289937,ENSG00000294600,DHODH,ATP5F1AP3,ENSG00000263311)				no		FALSE		2	trans-MR, trans-coloc	no	no
ADGRD1	ADGRD1_D003424	UKBPPP_2023	GCST003044	Crohn's disease	Crohn Disease	1.06437	0.125769	2.6096e-17	-0.902491	0.439257	0.0399189	1.29656	0.169567	2.06835e-14	2.6096	-17	3.99189	-2	2.06835	-14		10_80510092_C_G	10_80510092_C_G (TSPAN14-AS1,SH2D4B,TSPAN14,PRXL2A,ENSG00000298970,LINC02655,ENSG00000299014,ENSG00000304433,DYDC2,DYDC1)				no		FALSE		3	trans-MR, mixed-MR, trans-coloc	no	no
ADGRD1	ADGRD1_D004700	UKBPPP_2023	GCST90012110, GCST90012111	Sex hormone-binding globulin levels adjusted for BMI	Endocrine System Diseases	-0.0769468	0.00773262	2.4981e-23	-0.10933	0.105576	0.300409	-0.0467653	0.0109332	1.89105e-05	2.4981	-23	3.00409	-1	1.89105	-5		14_72545177_A_G	14_72545177_A_G (ENSG00000286333,MIR7843,ENSG00000258871,ENSG00000298073,ENSG00000285936,Y_RNA,DPF3,ENSG00000298836,ENSG00000303147,ENSG00000306522)				no	0.667397	TRUE	genetic_association	3	trans-MR, mixed-MR, trans-coloc	no	no
ADGRD1	ADGRD1_D008078	UKBPPP_2023	GCST90002412	Low density lipoprotein cholesterol levels	Cholesterol, LDL	0.108248	0.0145739	1.10671e-13	0.34007	0.334846	0.309819	0.113802	0.0222005	2.95796e-07	1.10671	-13	3.09819	-1	2.95796	-7		20_44413724_C_T	20_44413724_C_T (MIR3646,HNF4A-AS1,ENSG00000302265,LINC01620,RPL37AP1,HNF4A,R3HDML-AS1,TTPAL,Y_RNA,R3HDML)				no		FALSE		2	trans-MR, trans-coloc	no	no
ADGRD1	ADGRD1_D008218	UKBPPP_2023	GCST90002316	Lymphocyte count	Lymphocytosis	0.0847578	0.0127488	2.96464e-11	0.0800322	0.0819796	0.328943	0.0690964	0.0209418	0.000968739	2.96464	-11	3.28943	-1	9.68739	-4		2_27508073_T_C	2_27508073_T_C (GCKR,FNDC4,ENSG00000306717,IFT172,SPATA31H1,RNU6-986P,ENSG00000235267,KRTCAP3,ZNF512,NRBP1)				no		FALSE		2	trans-MR, trans-coloc	no	no
ADGRD1	ADGRD1_D015212	UKBPPP_2023	GCST003043	Inflammatory bowel disease	Inflammatory Bowel Diseases	0.828639	0.101228	2.70373e-16	-0.0968751	0.39514	0.806327	0.876402	0.13413	6.40429e-11	2.70373	-16	8.06327	-1	6.40429	-11		10_80510092_C_G	10_80510092_C_G (TSPAN14-AS1,SH2D4B,TSPAN14,PRXL2A,ENSG00000298970,LINC02655,ENSG00000299014,ENSG00000304433,DYDC2,DYDC1)				no	0.0367369	FALSE	literature, genetic_association	3	trans-MR, mixed-MR, trans-coloc	no	no
ADGRD1	ADGRD1_D049628	UKBPPP_2023	GCST90000025, GCST90000026, GCST90000027	Appendicular lean mass	Body Size	-0.0896056	0.0106469	3.89184e-17	-0.0711379	0.0824835	0.38844	-0.0956196	0.0185654	2.59913e-07	3.89184	-17	3.8844	-1	2.59913	-7		17_69085137_A_G, 2_27508073_T_C	17_69085137_A_G (SEC24AP1,MIR4524B,MIR4524A,ABCA9,ENSG00000300449,ABCA6,ABCA8,ABCA9-AS1,ABCA10,PRO1804), 2_27508073_T_C (GCKR,FNDC4,ENSG00000306717,IFT172,SPATA31H1,RNU6-986P,ENSG00000235267,KRTCAP3,ZNF512,NRBP1)				no	0.656686	TRUE	genetic_association	4	cis-MR, trans-MR, mixed-MR, trans-coloc	no	no
ADGRD1	ADGRD1_EFO_0002950	UKBPPP_2023	icd10-Z34-both_sexes	Z34 Supervision of normal pregnancy	Z34 Supervision of normal pregnancy	1.26304	0.129429	1.69492e-22	-0.863473	0.573928	0.132453	0.445806	0.218815	0.0416131	1.69492	-22	1.32453	-1	4.16131	-2		14_24402720_C_T	14_24402720_C_T (NYNRIN,CBLN3,KHNYN,NFATC4,SDR39U1,ENSG00000258744,U6,RIPK3,ADCY4,LTB4R)				no		FALSE		2	trans-MR, trans-coloc	no	no
ADGRD1	ADGRD1_EFO_0004312	UKBPPP_2023	continuous-20151-both_sexes-irnt	Forced vital capacity (FVC), Best measure	Forced vital capacity (FVC), Best measure	-0.0163102	0.00251365	8.66122e-11	-0.0169221	0.00836626	0.0431081	-0.0150178	0.0043581	0.000569045	8.66122	-11	4.31081	-2	5.69045	-4		17_69085137_A_G	17_69085137_A_G (SEC24AP1,MIR4524B,MIR4524A,ABCA9,ENSG00000300449,ABCA6,ABCA8,ABCA9-AS1,ABCA10,PRO1804)				no		FALSE		2	mixed-MR, trans-coloc	no	no
ADGRD1	ADGRD1_EFO_0004314	UKBPPP_2023	continuous-20153-both_sexes-irnt	Forced expiratory volume in 1-second (FEV1), predicted	Forced expiratory volume in 1-second (FEV1), predicted	-0.047165	0.00679429	3.86966e-12	-0.0435418	0.0381191	0.253347	-0.0414879	0.0115268	0.000319115	3.86966	-12	2.53347	-1	3.19115	-4		17_69085137_A_G	17_69085137_A_G (SEC24AP1,MIR4524B,MIR4524A,ABCA9,ENSG00000300449,ABCA6,ABCA8,ABCA9-AS1,ABCA10,PRO1804)				no		FALSE		4	cis-MR, trans-MR, mixed-MR, trans-coloc	no	no
ADGRD1	ADGRD1_EFO_0004339	UKBPPP_2023	continuous-50-both_sexes-irnt, continuous-1697-both_sexes	Standing height	Standing height	-0.0850144	0.0113991	8.78383e-14	-0.0641284	0.0917361	0.484519	-0.0936309	0.0183884	3.54567e-07	8.78383	-14	4.84519	-1	3.54567	-7		17_69085137_A_G, 2_27508073_T_C	17_69085137_A_G (SEC24AP1,MIR4524B,MIR4524A,ABCA9,ENSG00000300449,ABCA6,ABCA8,ABCA9-AS1,ABCA10,PRO1804), 2_27508073_T_C (GCKR,FNDC4,ENSG00000306717,IFT172,SPATA31H1,RNU6-986P,ENSG00000235267,KRTCAP3,ZNF512,NRBP1)				no		TRUE		2	trans-MR, trans-coloc	no	no
ADGRD1	ADGRD1_EFO_0004531	UKBPPP_2023	biomarkers-30880-both_sexes-irnt	Urate	Urate	0.0959375	0.0127947	6.46929e-14	0.261497	0.131688	0.047063	0.103914	0.0207736	5.66695e-07	6.46929	-14	4.7063	-2	5.66695	-7		20_44413724_C_T	20_44413724_C_T (MIR3646,HNF4A-AS1,ENSG00000302265,LINC01620,RPL37AP1,HNF4A,R3HDML-AS1,TTPAL,Y_RNA,R3HDML)				no		FALSE		2	trans-MR, trans-coloc	no	no
ADGRD1	ADGRD1_EFO_0004532	UKBPPP_2023	biomarkers-30730-both_sexes-irnt	Gamma glutamyltransferase	Gamma glutamyltransferase	0.320212	0.0175214	1.29827e-74	0.0483444	0.264192	0.854806	0.295577	0.0243745	7.64433e-34	1.29827	-74	8.54806	-1	7.64433	-34		20_44413724_C_T	20_44413724_C_T (MIR3646,HNF4A-AS1,ENSG00000302265,LINC01620,RPL37AP1,HNF4A,R3HDML-AS1,TTPAL,Y_RNA,R3HDML)				no		FALSE		2	trans-MR, trans-coloc	no	no
ADGRD1	ADGRD1_EFO_0004533	UKBPPP_2023	biomarkers-30610-both_sexes-irnt	Alkaline phosphatase	Alkaline phosphatase	0.279677	0.0223572	6.62565e-36	0.741374	0.325671	0.0228191	0.43183	0.0394184	6.28585e-28	6.62565	-36	2.28191	-2	6.28585	-28		17_7176997_C_T	17_7176997_C_T (ASGR1,ENSG00000305670,ENSG00000279812,RPL7AP64,ENSG00000289977,DLG4,ACADVL,MIR324,DVL2,ENSG00000306813)				no		FALSE		2	trans-MR, trans-coloc	no	no
ADGRD1	ADGRD1_EFO_0004535	UKBPPP_2023	biomarkers-30600-both_sexes-irnt	Albumin	Albumin	0.110776	0.0136009	3.79999e-16	0.0661139	0.203501	0.74527	0.123533	0.020748	2.61694e-09	3.79999	-16	7.4527	-1	2.61694	-9		10_17833858_T_G	10_17833858_T_G (MIR511,MRC1,ENSG00000235637,TMEM236,SLC39A12,ENSG00000229190,SLC39A12-AS1,STAM,STAM-DT,HACD1)				no		FALSE		2	trans-MR, trans-coloc	no	no
ADGRD1	ADGRD1_EFO_0004536	UKBPPP_2023	biomarkers-30860-both_sexes-irnt	Total protein	Total protein	0.138539	0.0135511	1.55739e-24	0.179206	0.150386	0.233403	0.153009	0.0204929	8.23837e-14	1.55739	-24	2.33403	-1	8.23837	-14		10_17833858_T_G	10_17833858_T_G (MIR511,MRC1,ENSG00000235637,TMEM236,SLC39A12,ENSG00000229190,SLC39A12-AS1,STAM,STAM-DT,HACD1)				no		FALSE		2	trans-MR, trans-coloc	no	no
ADGRD1	ADGRD1_EFO_0004570	UKBPPP_2023	biomarkers-30660-both_sexes-irnt, biomarkers-30840-both_sexes-irnt	Direct bilirubin	Direct bilirubin	-0.167931	0.0160008	9.08712e-26	-0.530361	0.231503	0.0219662	-0.169065	0.023903	1.51635e-12	9.08712	-26	2.19662	-2	1.51635	-12		20_44413724_C_T	20_44413724_C_T (MIR3646,HNF4A-AS1,ENSG00000302265,LINC01620,RPL37AP1,HNF4A,R3HDML-AS1,TTPAL,Y_RNA,R3HDML)				no		TRUE		2	trans-MR, trans-coloc	no	no
ADGRD1	ADGRD1_EFO_0004587	UKBPPP_2023	continuous-30120-both_sexes-irnt	Lymphocyte count	Lymphocyte count	0.0984482	0.0133347	1.54937e-13	0.106692	0.0864244	0.217013	0.046312	0.0243685	0.0573688	1.54937	-13	2.17013	-1	5.73688	-2		2_27508073_T_C	2_27508073_T_C (GCKR,FNDC4,ENSG00000306717,IFT172,SPATA31H1,RNU6-986P,ENSG00000235267,KRTCAP3,ZNF512,NRBP1)				no		FALSE		2	trans-MR, trans-coloc	no	no
ADGRD1	ADGRD1_EFO_0004611	UKBPPP_2023	biomarkers-30780-both_sexes-irnt	LDL direct	LDL direct	0.123291	0.0164916	7.66015e-14	0.287181	0.254198	0.25858	0.118345	0.0231692	3.25792e-07	7.66015	-14	2.5858	-1	3.25792	-7		20_44413724_C_T	20_44413724_C_T (MIR3646,HNF4A-AS1,ENSG00000302265,LINC01620,RPL37AP1,HNF4A,R3HDML-AS1,TTPAL,Y_RNA,R3HDML)				no		FALSE		2	trans-MR, trans-coloc	no	no
ADGRD1	ADGRD1_EFO_0004615	UKBPPP_2023	biomarkers-30640-both_sexes-irnt	Apolipoprotein B	Apolipoprotein B	0.227817	0.0172935	1.24502e-39	0.30023	0.330737	0.364005	0.178622	0.0270188	3.81603e-11	1.24502	-39	3.64005	-1	3.81603	-11		17_7176997_C_T	17_7176997_C_T (ASGR1,ENSG00000305670,ENSG00000279812,RPL7AP64,ENSG00000289977,DLG4,ACADVL,MIR324,DVL2,ENSG00000306813)				no		FALSE		2	trans-MR, trans-coloc	no	no
ADGRD1	ADGRD1_EFO_0004736	UKBPPP_2023	biomarkers-30650-both_sexes-irnt	Aspartate aminotransferase	Aspartate aminotransferase	0.120552	0.0130055	1.87333e-20	0.0285454	0.235717	0.903612	0.131267	0.01947	1.56223e-11	1.87333	-20	9.03612	-1	1.56223	-11		10_17833858_T_G	10_17833858_T_G (MIR511,MRC1,ENSG00000235637,TMEM236,SLC39A12,ENSG00000229190,SLC39A12-AS1,STAM,STAM-DT,HACD1)				no	0.10987	FALSE	genetic_association	2	trans-MR, trans-coloc	no	no
ADGRD1	ADGRD1_EFO_0004799,EFO_0004210	UKBPPP_2023	categorical-20002-both_sexes-1162	Non-cancer illness code, self-reported	cholelithiasis,gallstones	-0.513383	0.0773917	3.27676e-11	-0.817962	0.387509	0.0347879	-0.54147	0.121521	8.35851e-06	3.27676	-11	3.47879	-2	8.35851	-6		20_44413724_C_T	20_44413724_C_T (MIR3646,HNF4A-AS1,ENSG00000302265,LINC01620,RPL37AP1,HNF4A,R3HDML-AS1,TTPAL,Y_RNA,R3HDML)				no		FALSE		2	trans-MR, trans-coloc	no	no
ADGRD1	ADGRD1_EFO_0004995	UKBPPP_2023	continuous-23129-both_sexes-irnt	Trunk fat-free mass	Trunk fat-free mass	-0.0543507	0.00850238	1.63294e-10	-0.0432465	0.064135	0.500118	-0.0512386	0.0126594	5.17753e-05	1.63294	-10	5.00118	-1	5.17753	-5		17_69085137_A_G	17_69085137_A_G (SEC24AP1,MIR4524B,MIR4524A,ABCA9,ENSG00000300449,ABCA6,ABCA8,ABCA9-AS1,ABCA10,PRO1804)				no	0.900392	FALSE	genetic_association	2	trans-MR, trans-coloc	no	no
ADGRD1	ADGRD1_EFO_0005128	UKBPPP_2023	continuous-AG-both_sexes-irnt	Albumin/Globulin ratio	Albumin/Globulin ratio	-0.0874245	0.0133302	5.44001e-11	-0.118188	0.129908	0.362938	-0.0967866	0.0203962	2.08179e-06	5.44001	-11	3.62938	-1	2.08179	-6		17_69085137_A_G	17_69085137_A_G (SEC24AP1,MIR4524B,MIR4524A,ABCA9,ENSG00000300449,ABCA6,ABCA8,ABCA9-AS1,ABCA10,PRO1804)				no		FALSE		2	trans-MR, trans-coloc	no	no
ADGRD1	ADGRD1_EFO_0005208	UKBPPP_2023	continuous-eGFRcreacys-both_sexes-irnt	Estimated glomerular filtration rate, cystain C	Estimated glomerular filtration rate, cystain C	0.143288	0.0135063	2.7085e-26	-0.000762498	0.119089	0.994891	0.0938199	0.0217577	1.61761e-05	2.7085	-26	9.94891	-1	1.61761	-5		8_125487789_C_G	8_125487789_C_G (TRIB1AL,ENSG00000304067,ENSG00000302425,TRIB1,ENSG00000298859,ENSG00000297565,ENSG00000309230,ENSG00000309211,ENSG00000254431,LINC02964)				no		FALSE		2	trans-MR, trans-coloc	no	no
ADGRD1	ADGRD1_EFO_0005763	UKBPPP_2023	continuous-PP-both_sexes-combined_medadj_irnt, continuous-PP-both_sexes-auto_medadj_irnt	Pulse pressure, combined automated + manual reading, adjusted by medication	Pulse pressure, combined automated + manual reading, adjusted by medication	0.0208023	0.00327147	2.03472e-10	0.0128088	0.0089441	0.152115	0.0198456	0.00547579	0.000289802	2.03472	-10	1.52115	-1	2.89802	-4		8_125487789_C_G	8_125487789_C_G (TRIB1AL,ENSG00000304067,ENSG00000302425,TRIB1,ENSG00000298859,ENSG00000297565,ENSG00000309230,ENSG00000309211,ENSG00000254431,LINC02964)				no		TRUE		2	mixed-MR, trans-coloc	no	no
ADGRD1	ADGRD1_EFO_0006336	UKBPPP_2023	continuous-DBP-both_sexes-auto_medadj_raw, continuous-DBP-both_sexes-auto_medadj_irnt	Diastolic blood pressure, automated reading, adjusted by medication	Diastolic blood pressure, automated reading, adjusted by medication	1.18867	0.126061	4.12489e-21	0.486425	0.735097	0.508154	0.946839	0.198349	1.80967e-06	4.12489	-21	5.08154	-1	1.80967	-6		3_136207780_G_T	3_136207780_G_T (RPL31P23,MSL2,PCCB,CRIPTOP6,ENSG00000273455,DONSONP1,RNU6-1284P,PPP2R3A,NDUFS6P1,SDHBP1)				no		TRUE		2	trans-MR, trans-coloc	no	no
ADGRD1	ADGRD1_EFO_0006941	UKBPPP_2023	continuous-47-both_sexes-irnt	Hand grip strength (right)	Hand grip strength (right)	-0.0393471	0.00577864	9.82382e-12	-0.0346741	0.0286941	0.226891	-0.0367741	0.00878332	2.82904e-05	9.82382	-12	2.26891	-1	2.82904	-5		16_72080103_C_T	16_72080103_C_T (ENSG00000260252,TXNL4B,DHX38,HPR,HP,ENSG00000289937,ENSG00000294600,DHODH,ATP5F1AP3,ENSG00000263311)				no		FALSE		2	trans-MR, trans-coloc	no	no
ADGRD1	ADGRD1_EFO_0007010	UKBPPP_2023	categorical-20003-both_sexes-1140868226	Treatment/medication code	drug use measurement	0.201984	0.0309909	7.14785e-11	0.162934	0.140458	0.246042	0.168163	0.046923	0.000338605	7.14785	-11	2.46042	-1	3.38605	-4		8_125487789_C_G	8_125487789_C_G (TRIB1AL,ENSG00000304067,ENSG00000302425,TRIB1,ENSG00000298859,ENSG00000297565,ENSG00000309230,ENSG00000309211,ENSG00000254431,LINC02964)				no	0.0367369	FALSE	genetic_association	2	trans-MR, trans-coloc	no	no
ADGRD1	ADGRD1_EFO_0007800	UKBPPP_2023	continuous-23099-both_sexes-irnt, continuous-23119-both_sexes-irnt	Body fat percentage	Body fat percentage	0.0168402	0.00250046	1.641e-11	0.0112124	0.00531098	0.0347576	0.0086414	0.00369677	0.0194105	1.641	-11	3.47576	-2	1.94105	-2		19_44888997_C_T	19_44888997_C_T (ENSG00000267282,TOMM40,APOE,APOC1,APOC1P1,APOC1P1,ENSG00000302518,NECTIN2,APOC4,APOC2)				no		TRUE		2	mixed-MR, trans-coloc	no	no
ADGRD1	ADGRD1_EFO_0009682	UKBPPP_2023	icd10-O32-both_sexes	O32 Maternal care for known or suspected malpresentation of foetus	O32 Maternal care for known or suspected malpresentation of foetus	1.90911	0.148559	8.50048e-38	-1.58653	0.866744	0.0671825	0.665343	0.239834	0.00553396	8.50048	-38	6.71825	-2	5.53396	-3		5_96905944_A_AT	5_96905944_A_AT (ERAP2,ENSG00000247121,LNPEP,ENSG00000227836,Y_RNA,ENSG00000294445,ENSG00000294423,ERAP1,ENSG00000272109,ENSG00000248734)				no	0.0617835	FALSE	literature, genetic_association	2	trans-MR, trans-coloc	no	no
ADGRD1	ADGRD1_EFO_0011011	UKBPPP_2023	continuous-20015-both_sexes-irnt	Sitting height	Sitting height	-0.0934936	0.0132791	1.91357e-12	-0.0546182	0.0998617	0.584421	-0.0869969	0.0190616	5.01924e-06	1.91357	-12	5.84421	-1	5.01924	-6		17_69085137_A_G	17_69085137_A_G (SEC24AP1,MIR4524B,MIR4524A,ABCA9,ENSG00000300449,ABCA6,ABCA8,ABCA9-AS1,ABCA10,PRO1804)				no	0.692959	FALSE	genetic_association	2	trans-MR, trans-coloc	no	no
ADGRD1	ADGRD1_Familial hypercholesterolemia	UKBPPP_2023	E4_FH	Familial hypercholesterolemia	Familial hypercholesterolemia	0.558849	0.0871563	1.43596e-10	0.416831	0.431258	0.333771	0.343648	0.132345	0.00941491	1.43596	-10	3.33771	-1	9.41491	-3		8_125487789_C_G	8_125487789_C_G (TRIB1AL,ENSG00000304067,ENSG00000302425,TRIB1,ENSG00000298859,ENSG00000297565,ENSG00000309230,ENSG00000309211,ENSG00000254431,LINC02964)				no		FALSE		2	trans-MR, trans-coloc	no	no
ADGRD1	ADGRD1_HP_0025328	UKBPPP_2023	icd10-O46-both_sexes	O46 Antepartum haemorrhage, not elsewhere classified	O46 Antepartum haemorrhage, not elsewhere classified	1.01299	0.122713	1.51919e-16	-1.04886	0.560962	0.0615176	0.331958	0.198617	0.0946539	1.51919	-16	6.15176	-2	9.46539	-2			17_49782701_A_AC (KAT7,SRP14P3,FAM117A,ENSG00000262837,ENSG00000204584,TAC4,ENSG00000305717,ENSG00000250751,SLC35B1,ENSG00000300605)				no		FALSE		1	trans-MR	no	no
ADGRD1	ADGRD1_Height, inverse-rank normalized	UKBPPP_2023	HEIGHT_IRN	Height, inverse-rank normalized	Height, inverse-rank normalized	-0.0701371	0.010536	2.79632e-11	-0.156142	0.0628155	0.0129288	-0.0655738	0.0145694	6.76974e-06	2.79632	-11	1.29288	-2	6.76974	-6		16_72080103_C_T	16_72080103_C_T (ENSG00000260252,TXNL4B,DHX38,HPR,HP,ENSG00000289937,ENSG00000294600,DHODH,ATP5F1AP3,ENSG00000263311)				no		FALSE		2	trans-MR, trans-coloc	no	no
ADGRD1	ADGRD1_High light scatter reticulocyte count	UKBPPP_2023	continuous-30300-both_sexes-irnt	High light scatter reticulocyte count	High light scatter reticulocyte count	0.115487	0.0129469	4.66051e-19	0.112464	0.0978932	0.250622	0.106677	0.021805	9.9651e-07	4.66051	-19	2.50622	-1	9.9651	-7		8_125487789_C_G	8_125487789_C_G (TRIB1AL,ENSG00000304067,ENSG00000302425,TRIB1,ENSG00000298859,ENSG00000297565,ENSG00000309230,ENSG00000309211,ENSG00000254431,LINC02964)				no		FALSE		2	trans-MR, trans-coloc	no	no
ADGRD1	ADGRD1_Hypertension, essential	UKBPPP_2023	I9_HYPTENSESS	Hypertension, essential	Hypertension, essential	0.193762	0.0252393	1.62893e-14	0.0532558	0.144197	0.711885	0.135998	0.040457	0.000775088	1.62893	-14	7.11885	-1	7.75088	-4		3_12646785_A_G	3_12646785_A_G (RAF1,ENSG00000290072,CRIP1P1,Metazoa_SRP,MKRN2,MKRN2OS,TMEM40,ENSG00000299942,RNU6-377P,ENSG00000301035)				no		FALSE		3	trans-MR, mixed-MR, trans-coloc	no	no
ADGRD1	ADGRD1_Operation code	UKBPPP_2023	categorical-20004-both_sexes-1370	Operation code	Operation code	0.262323	0.039899	4.87612e-11	0.16558	0.049218	0.000767594	0.154531	0.0614637	0.0119307	4.87612	-11	7.67594	-4	1.19307	-2			3_136207780_G_T (RPL31P23,MSL2,PCCB,CRIPTOP6,ENSG00000273455,DONSONP1,RNU6-1284P,PPP2R3A,NDUFS6P1,SDHBP1)				no		FALSE		2	cis-MR, mixed-MR	no	no
ADGRD1	ADGRD1_Operative procedures - main OPCS4	UKBPPP_2023	categorical-41200-both_sexes-W501	Operative procedures - main OPCS4	Operative procedures - main OPCS4	-1.36531	0.197345	4.56745e-12	-0.33536	0.237232	0.157469	-0.642602	0.309037	0.0375835	4.56745	-12	1.57469	-1	3.75835	-2			1_220849782_GA_G (LINC01352,ENSG00000272823,ENSG00000276642,RNU6ATAC35P,HLX,HLX-AS1,ENSG00000297124,MTARC1,ENSG00000297208,MTARC2)				no		FALSE		2	cis-MR, mixed-MR	no	no
ADGRD1	ADGRD1_Seated height	UKBPPP_2023	continuous-51-both_sexes-irnt	Seated height	Seated height	-0.0952542	0.0115356	1.4885e-16	-0.0630574	0.0733732	0.390116	-0.0773314	0.0161139	1.59422e-06	1.4885	-16	3.90116	-1	1.59422	-6		17_69085137_A_G	17_69085137_A_G (SEC24AP1,MIR4524B,MIR4524A,ABCA9,ENSG00000300449,ABCA6,ABCA8,ABCA9-AS1,ABCA10,PRO1804)				no		FALSE		2	trans-MR, trans-coloc	no	no
ADGRE1	ADGRE1_D001791	UKBPPP_2023	GCST004616	Platelet distribution width	Blood Platelet Disorders	0.0884681	0.010042	1.25376e-18	0.00793263	0.0506993	0.875667	0.0509985	0.0165565	0.00206812	1.25376	-18	8.75667	-1	2.06812	-3		5_159208094_T_C	5_159208094_T_C (RNF145,LINC01932,ENSG00000252458,ENSG00000288764,UBLCP1,ENSG00000307478,ENSG00000279204,ENSG00000299638,LINC02202,EBF1)				no		FALSE		2	trans-MR, trans-coloc	no	no
ADGRE1	ADGRE1_D002446	UKBPPP_2023	GCST005523	Celiac disease	Celiac Disease	1.12962	0.16732	1.46603e-11	3.04	0.638889	1.95268e-06	1.53312	0.203687	5.19723e-14	1.46603	-11	1.95268	-6	5.19723	-14		12_112459036_A_AG	12_112459036_A_AG (ENSG00000305447,PTPN11,ENSG00000305463,RPL6,ENSG00000305485,HECTD4,ENSG00000304788,ENSG00000300851,ENSG00000257658,RPL7AP60)				no		FALSE		3	trans-MR, mixed-MR, trans-coloc	no	no
ADGRE1	ADGRE1_D006402	UKBPPP_2023	GCST90002389, GCST90002399	Lymphocyte percentage of white cells	Hematologic Diseases	0.0611285	0.00734739	8.81448e-17	0.163393	0.0727216	0.0246506	0.0522416	0.0115673	6.29234e-06	8.81448	-17	2.46506	-2	6.29234	-6		12_111894766_A_G	12_111894766_A_G (ADAM1A,RPS2P41,ADAM1B,MAPKAPK5-AS1,ENSG00000292259,MAPKAPK5,MIR6761,SLC25A3P2,ENSG00000257624,ENSG00000298157)				no		TRUE		2	trans-MR, trans-coloc	no	no
ADGRE1	ADGRE1_D006973	UKBPPP_2023	GCST90000059	Diastolic blood pressure	Hypertension	0.224755	0.020497	5.61319e-28	0.692883	0.171502	5.34306e-05	0.346497	0.0252121	5.58996e-43	5.61319	-28	5.34306	-5	5.58996	-43		12_112459036_A_AG	12_112459036_A_AG (ENSG00000305447,PTPN11,ENSG00000305463,RPL6,ENSG00000305485,HECTD4,ENSG00000304788,ENSG00000300851,ENSG00000257658,RPL7AP60)				no		FALSE		3	trans-MR, mixed-MR, trans-coloc	no	no
ADGRE1	ADGRE1_D008218	UKBPPP_2023	GCST90002388	Lymphocyte count	Lymphocytosis	0.0435378	0.00670016	8.13827e-11	0.260974	0.0851771	0.00218477	0.0501203	0.0113353	9.79689e-06	8.13827	-11	2.18477	-3	9.79689	-6		12_111894766_A_G	12_111894766_A_G (ADAM1A,RPS2P41,ADAM1B,MAPKAPK5-AS1,ENSG00000292259,MAPKAPK5,MIR6761,SLC25A3P2,ENSG00000257624,ENSG00000298157)				no	0.56578	FALSE	genetic_association	2	trans-MR, trans-coloc	no	no
ADGRE1	ADGRE1_D013921	UKBPPP_2023	GCST004601	Red blood cell count	Thrombocytopenia	0.0616972	0.00961241	1.37631e-10	0.134601	0.0568232	0.0178474	0.0714462	0.0156864	5.24715e-06	1.37631	-10	1.78474	-2	5.24715	-6		12_111894766_A_G	12_111894766_A_G (ADAM1A,RPS2P41,ADAM1B,MAPKAPK5-AS1,ENSG00000292259,MAPKAPK5,MIR6761,SLC25A3P2,ENSG00000257624,ENSG00000298157)				no		FALSE		2	trans-MR, trans-coloc	no	no
ADGRE1	ADGRE1_D015212	UKBPPP_2023	GCST003043	Inflammatory bowel disease	Inflammatory Bowel Diseases	0.575763	0.0825454	3.05647e-12	1.19383	0.94727	0.207567	0.510137	0.0938001	5.37148e-08	3.05647	-12	2.07567	-1	5.37148	-8		12_111446804_T_C	12_111446804_T_C (SH2B3,ENSG00000299832,ENSG00000294281,HSPA8P14,PHETA1,LINC02356,RNA5SP373,U7,ENSG00000304623,IFITM3P5)				no		FALSE	literature	2	mixed-MR, trans-coloc	no	no
ADGRE1	ADGRE1_D045262	UKBPPP_2023	GCST90002385, GCST90002405	High light scatter reticulocyte count	Reticulocytosis	0.0398475	0.00624265	1.73523e-10	0.204229	0.0717328	0.00441219	0.0485149	0.0094664	2.97613e-07	1.73523	-10	4.41219	-3	2.97613	-7		2_27508073_T_C	2_27508073_T_C (GCKR,FNDC4,ENSG00000306717,IFT172,SPATA31H1,RNU6-986P,ENSG00000235267,KRTCAP3,ZNF512,NRBP1)				no		TRUE		2	trans-MR, trans-coloc	no	no
ADGRE1	ADGRE1_EFO_0004324	UKBPPP_2023	GCST90016667	Spleen volume	Spleen volume	0.136751	0.021711	3.00124e-10	0.280127	0.115371	0.0151799	0.0725412	0.031558	0.0215243	3.00124	-10	1.51799	-2	2.15243	-2		12_111894766_A_G	12_111894766_A_G (ADAM1A,RPS2P41,ADAM1B,MAPKAPK5-AS1,ENSG00000292259,MAPKAPK5,MIR6761,SLC25A3P2,ENSG00000257624,ENSG00000298157)				no	0.391381	FALSE	genetic_association	2	trans-MR, trans-coloc	no	no
ADGRE1	ADGRE1_EFO_0004612	UKBPPP_2023	biomarkers-30760-both_sexes-irnt	HDL cholesterol	HDL cholesterol	-0.0599478	0.00815653	1.98693e-13	-0.128671	0.0648092	0.0471014	-0.0696552	0.0124352	2.1254e-08	1.98693	-13	4.71014	-2	2.1254	-8		12_111446804_T_C	12_111446804_T_C (SH2B3,ENSG00000299832,ENSG00000294281,HSPA8P14,PHETA1,LINC02356,RNA5SP373,U7,ENSG00000304623,IFITM3P5)				no		FALSE		2	trans-MR, trans-coloc	no	no
ADGRE1	ADGRE1_EFO_0005128	UKBPPP_2023	continuous-AG-both_sexes-irnt	Albumin/Globulin ratio	Albumin/Globulin ratio	-0.0820021	0.00870174	4.3567e-21	-0.0623779	0.0542147	0.249909	-0.0552333	0.0137494	5.89052e-05	4.3567	-21	2.49909	-1	5.89052	-5		12_111894766_A_G	12_111894766_A_G (ADAM1A,RPS2P41,ADAM1B,MAPKAPK5-AS1,ENSG00000292259,MAPKAPK5,MIR6761,SLC25A3P2,ENSG00000257624,ENSG00000298157)				no		FALSE		3	trans-MR, mixed-MR, trans-coloc	no	no
ADGRE1	ADGRE1_EFO_0005208	UKBPPP_2023	continuous-eGFRcys-both_sexes-irnt	Estimated glomerular filtration rate, serum creatinine + cystain C	Estimated glomerular filtration rate, serum creatinine + cystain C	-0.0306949	0.0045229	1.14849e-11	-0.0948634	0.0439084	0.0307352	-0.0334799	0.00770017	1.37421e-05	1.14849	-11	3.07352	-2	1.37421	-5		12_111894766_A_G	12_111894766_A_G (ADAM1A,RPS2P41,ADAM1B,MAPKAPK5-AS1,ENSG00000292259,MAPKAPK5,MIR6761,SLC25A3P2,ENSG00000257624,ENSG00000298157)				no		FALSE		2	trans-MR, trans-coloc	no	no
ADGRE1	ADGRE1_EFO_0007984	UKBPPP_2023	continuous-30110-both_sexes-irnt	Platelet distribution width	Platelet distribution width	0.0873661	0.00885088	5.56705e-23	0.0161448	0.0582175	0.781535	0.0853368	0.0135216	2.76994e-10	5.56705	-23	7.81535	-1	2.76994	-10		5_159208094_T_C	5_159208094_T_C (RNF145,LINC01932,ENSG00000252458,ENSG00000288764,UBLCP1,ENSG00000307478,ENSG00000279204,ENSG00000299638,LINC02202,EBF1)				no		FALSE		2	trans-MR, trans-coloc	no	no
ADGRE1	ADGRE1_EFO_0009682	UKBPPP_2023	icd10-O32-both_sexes	O32 Maternal care for known or suspected malpresentation of foetus	O32 Maternal care for known or suspected malpresentation of foetus	0.745815	0.0712408	1.19977e-25	-0.200579	0.238027	0.399412	-0.0908153	0.0864756	0.293633	1.19977	-25	3.99412	-1	2.93633	-1		2_134318988_G_A	2_134318988_G_A (EDDM3CP,MGAT5,RNA5SP104,ENSG00000289534,ENSG00000297469,MIR3679,ENSG00000299039,ENSG00000297218,ENSG00000286697,ENSG00000287463)				no		FALSE	literature	2	mixed-MR, trans-coloc	no	no
ADGRE1	ADGRE1_HP_0025328	UKBPPP_2023	icd10-O46-both_sexes	O46 Antepartum haemorrhage, not elsewhere classified	O46 Antepartum haemorrhage, not elsewhere classified	1.17298	0.0854468	6.94076e-43	-0.2511	0.351516	0.475019	0.218236	0.145638	0.134009	6.94076	-43	4.75019	-1	1.34009	-1		2_134239823_A_G					no		FALSE		3	trans-MR, mixed-MR, trans-coloc	no	no
ADGRE2	ADGRE2_D001249	UKBPPP_2023	GCST007431	Lung function (FEV1/FVC)	Asthma	0.0348081	0.00537297	9.27246e-11	0.0131857	0.0220454	0.549762	0.0313255	0.00870558	0.000320275	9.27246	-11	5.49762	-1	3.20275	-4		6_31351302_C_T					no		FALSE		2	mixed-MR, trans-coloc	no	no
ADGRE2	ADGRE2_D001791	UKBPPP_2023	GCST90002395	Mean platelet volume	Blood Platelet Disorders	0.0589372	0.00821505	7.2681e-13	0.000926663	0.0167098	0.955775	-0.00523256	0.0074139	0.480327	7.2681	-13	9.55775	-1	4.80327	-1				no			no		FALSE		1	cis-MR	no	no
ADGRE2	ADGRE2_D006937	UKBPPP_2023	GCST002221, GCST000759	Cholesterol, total	Hypercholesterolemia	-0.237279	0.0283973	6.50407e-17	-0.391668	0.276375	0.156435	-0.309209	0.0399664	1.02001e-14	6.50407	-17	1.56435	-1	1.02001	-14		12_111446804_T_C, 12_112459036_A_AG	12_111446804_T_C (SH2B3,ENSG00000299832,ENSG00000294281,HSPA8P14,PHETA1,LINC02356,RNA5SP373,U7,ENSG00000304623,IFITM3P5), 12_112459036_A_AG (ENSG00000305447,PTPN11,ENSG00000305463,RPL6,ENSG00000305485,HECTD4,ENSG00000304788,ENSG00000300851,ENSG00000257658,RPL7AP60)				no		TRUE		2	trans-MR, trans-coloc	no	no
ADGRE2	ADGRE2_D006973	UKBPPP_2023	GCST90000059, I9_HYPTENS	Diastolic blood pressure	Hypertension	0.188726	0.0217664	4.30138e-18							4.30138	-18	0	0	0	0		12_112459036_A_AG	12_112459036_A_AG (ENSG00000305447,PTPN11,ENSG00000305463,RPL6,ENSG00000305485,HECTD4,ENSG00000304788,ENSG00000300851,ENSG00000257658,RPL7AP60)				no		TRUE		3	trans-MR, mixed-MR, trans-coloc	no	no
ADGRE2	ADGRE2_D015212	UKBPPP_2023	GCST003043	Inflammatory bowel disease	Inflammatory Bowel Diseases	0.566895	0.0896694	2.58106e-10	1.21781	1.18851	0.305527	0.596894	0.104945	1.28765e-08	2.58106	-10	3.05527	-1	1.28765	-8		12_111446804_T_C	12_111446804_T_C (SH2B3,ENSG00000299832,ENSG00000294281,HSPA8P14,PHETA1,LINC02356,RNA5SP373,U7,ENSG00000304623,IFITM3P5)				no		FALSE	literature, rna_expression	3	trans-MR, mixed-MR, trans-coloc	no	no
ADGRE2	ADGRE2_Diseases of veins, lymphatic vessels and lymph nodes, not elsewhere classified	UKBPPP_2023	I9_DISVEINLYMPH	Diseases of veins, lymphatic vessels and lymph nodes, not elsewhere classified	Diseases of veins, lymphatic vessels and lymph nodes, not elsewhere classified	0.179226	0.0217373	1.65071e-16	0.14265	0.0668835	0.0329404	0.148457	0.0337539	1.09146e-05	1.65071	-16	3.29404	-2	1.09146	-5		9_133277095_C_T	9_133277095_C_T (ABO,Y_RNA,LCN1P2,LCN1P1,SURF6,Y_RNA,RPL21P81,OBP2B,MED22,RPL7A)				no		FALSE		2	trans-MR, trans-coloc	no	no
ADGRE2	ADGRE2_EFO_0002950	UKBPPP_2023	icd10-Z34-both_sexes	Z34 Supervision of normal pregnancy	Z34 Supervision of normal pregnancy	0.814465	0.119316	8.72445e-12	-0.885646	0.46534	0.0570116	-0.605749	0.165787	0.000258404	8.72445	-12	5.70116	-2	2.58404	-4		9_113324538_C_T	9_113324538_C_T (WDR31,RNF183,BSPRY,PRPF4,CDC26,HDHD3,ALAD,POLE3,C9orf43,SLC31A1)				no		FALSE		2	trans-MR, trans-coloc	no	no
ADGRE2	ADGRE2_EFO_0003956,EFO_0005854	UKBPPP_2023	categorical-20002-both_sexes-1387	Non-cancer illness code, self-reported	seasonal allergic rhinitis,allergic rhinitis	-0.218161	0.0296219	1.77312e-13	-0.117558	0.0942622	0.212349	-0.214115	0.0454532	2.469e-06	1.77312	-13	2.12349	-1	2.469	-6		9_133273983_G_A	9_133273983_G_A (ABO,Y_RNA,LCN1P2,LCN1P1,SURF6,Y_RNA,OBP2B,RPL21P81,MED22,RPL7A)				no		FALSE		2	trans-MR, trans-coloc	no	no
ADGRE2	ADGRE2_EFO_0004532	UKBPPP_2023	biomarkers-30730-both_sexes-irnt	Gamma glutamyltransferase	Gamma glutamyltransferase	0.0703601	0.00935474	5.42236e-14	0.0106404	0.100375	0.915577	0.0519395	0.0144512	0.000325487	5.42236	-14	9.15577	-1	3.25487	-4		17_7313780_T_G	17_7313780_T_G (GPS2,EIF5A,NEURL4,ENSG00000224647,YBX2,ACAP1,ENSG00000263342,SLC2A4,KCTD11,ENSG00000263171)				no		FALSE		2	trans-MR, trans-coloc	no	no
ADGRE2	ADGRE2_EFO_0004533	UKBPPP_2023	biomarkers-30610-both_sexes-irnt	Alkaline phosphatase	Alkaline phosphatase	0.275893	0.0153845	6.49814e-72	0.563393	0.371562	0.129449	0.25821	0.0231894	8.49022e-29	6.49814	-72	1.29449	-1	8.49022	-29		17_7118345_A_G	17_7118345_A_G (ENSG00000306813,ASGR2,ENSG00000289977,RPL7AP64,CLEC10A,ENSG00000305670,ENSG00000262067,ASGR1,ENSG00000279812,SLC16A11)				no		FALSE		2	trans-MR, trans-coloc	no	no
ADGRE2	ADGRE2_EFO_0004713	UKBPPP_2023	continuous-FEV1FVC-both_sexes-irnt	FEV1/FVC ratio	FEV1/FVC ratio	0.0320946	0.00505122	2.10008e-10	-0.00629495	0.0235744	0.78945	0.0321092	0.00776414	3.54069e-05	2.10008	-10	7.8945	-1	3.54069	-5		6_32740347_A_G					no		FALSE		2	mixed-MR, trans-coloc	no	no
ADGRE2	ADGRE2_EFO_0004735	UKBPPP_2023	biomarkers-30620-both_sexes-irnt	Alanine aminotransferase	Alanine aminotransferase	0.0603399	0.00771337	5.16765e-15	0.123652	0.06061	0.0413379	0.0789132	0.0133424	3.32943e-09	5.16765	-15	4.13379	-2	3.32943	-9		1_161535810_T_C					no		FALSE		2	trans-MR, trans-coloc	no	no
ADGRE2	ADGRE2_EFO_0004736	UKBPPP_2023	biomarkers-30650-both_sexes-irnt	Aspartate aminotransferase	Aspartate aminotransferase	0.205426	0.0139646	5.51581e-49	0.710744	0.191201	0.000201391	0.230997	0.0230366	1.15522e-23	5.51581	-49	2.01391	-4	1.15522	-23		10_17735790_C_T					no		FALSE		3	trans-MR, mixed-MR, trans-coloc	no	no
ADGRE2	ADGRE2_EFO_0004838	UKBPPP_2023	biomarkers-30680-both_sexes-irnt	Calcium	Calcium	0.0516378	0.00844877	9.84691e-10	0.0761842	0.0831166	0.359355	0.0446495	0.0134229	0.000879898	9.84691	-10	3.59355	-1	8.79898	-4		17_7289377_G_A	17_7289377_G_A (YBX2,ENSG00000263342,SLC2A4,EIF5A,Y_RNA,GPS2,CLDN7,ELP5,CTDNEP1,NEURL4)				no		FALSE		2	trans-MR, trans-coloc	no	no
ADGRE2	ADGRE2_EFO_0006941	UKBPPP_2023	continuous-47-both_sexes-irnt	Hand grip strength (right)	Hand grip strength (right)	-0.0260258	0.00426316	1.02915e-09	-0.000949295	0.0229098	0.966948	-0.0223993	0.00677942	0.000953094	1.02915	-9	9.66948	-1	9.53094	-4		14_94371805_G_T	14_94371805_G_T (SERPINA2,SERPINA1,ENSG00000256357,ENSG00000305540,ENSG00000305557,SERPINA6,SERPINA10,SERPINA11,SERPINA9,SERPINA12)				no		FALSE		2	trans-MR, trans-coloc	no	no
ADGRE2	ADGRE2_EFO_0007010	UKBPPP_2023	categorical-20003-both_sexes-1140883066	Treatment/medication code	drug use measurement	0.489582	0.0692471	1.54854e-12	0.801263	0.268249	0.00281723	0.401829	0.106921	0.00017115	1.54854	-12	2.81723	-3	1.7115	-4		12_111446804_T_C	12_111446804_T_C (SH2B3,ENSG00000299832,ENSG00000294281,HSPA8P14,PHETA1,LINC02356,RNA5SP373,U7,ENSG00000304623,IFITM3P5)				no		FALSE		2	trans-MR, trans-coloc	no	no
ADGRE2	ADGRE2_EFO_0007986	UKBPPP_2023	continuous-30250-both_sexes-irnt	Reticulocyte count	Reticulocyte count	0.0875131	0.0109002	9.85919e-16	0.129394	0.102322	0.206026	0.0687444	0.0169736	5.1203e-05	9.85919	-16	2.06026	-1	5.1203	-5		17_7313780_T_G	17_7313780_T_G (GPS2,EIF5A,NEURL4,ENSG00000224647,YBX2,ACAP1,ENSG00000263342,SLC2A4,KCTD11,ENSG00000263171)				no		FALSE		2	trans-MR, trans-coloc	no	no
ADGRE2	ADGRE2_EFO_0009682	UKBPPP_2023	icd10-O32-both_sexes	O32 Maternal care for known or suspected malpresentation of foetus	O32 Maternal care for known or suspected malpresentation of foetus	-1.13374	0.0917119	4.19783e-35	-1.12606	0.643936	0.080341	-0.820711	0.163122	4.87229e-07	4.19783	-35	8.0341	-2	4.87229	-7		12_111446804_T_C	12_111446804_T_C (SH2B3,ENSG00000299832,ENSG00000294281,HSPA8P14,PHETA1,LINC02356,RNA5SP373,U7,ENSG00000304623,IFITM3P5)				no		FALSE	literature	2	trans-MR, trans-coloc	no	no
ADGRE2	ADGRE2_EFO_0011011	UKBPPP_2023	continuous-20015-both_sexes-irnt	Sitting height	Sitting height	0.050176	0.00747676	1.93386e-11	0.141252	0.0716001	0.0485196	0.0297185	0.0114796	0.00963046	1.93386	-11	4.85196	-2	9.63046	-3		2_27508073_T_C	2_27508073_T_C (GCKR,FNDC4,ENSG00000306717,IFT172,SPATA31H1,RNU6-986P,ENSG00000235267,KRTCAP3,ZNF512,NRBP1)				no		FALSE		2	trans-MR, trans-coloc	no	no
ADGRE2	ADGRE2_HP_0025328	UKBPPP_2023	icd10-O46-both_sexes	O46 Antepartum haemorrhage, not elsewhere classified	O46 Antepartum haemorrhage, not elsewhere classified	0.878055	0.106591	1.75724e-16	-0.61707	0.429593	0.150887	-0.439308	0.154047	0.00434755	1.75724	-16	1.50887	-1	4.34755	-3		19_48700572_C_T	19_48700572_C_T (FUT2,MAMSTR,SEC1P,NTN5,ENSG00000306119,RASIP1,IZUMO1,FUT1,CA11,FGF21)				no		FALSE		2	trans-MR, trans-coloc	no	no
ADGRE2	ADGRE2_High light scatter reticulocyte count	UKBPPP_2023	continuous-30300-both_sexes-irnt	High light scatter reticulocyte count	High light scatter reticulocyte count	0.0786794	0.0102449	1.59295e-14	0.137574	0.0972385	0.157123	0.0716137	0.0159981	7.59136e-06	1.59295	-14	1.57123	-1	7.59136	-6		14_94371805_G_T	14_94371805_G_T (SERPINA2,SERPINA1,ENSG00000256357,ENSG00000305540,ENSG00000305557,SERPINA6,SERPINA10,SERPINA11,SERPINA9,SERPINA12)				no		FALSE		2	trans-MR, trans-coloc	no	no
ADGRE2	ADGRE2_Operation code	UKBPPP_2023	categorical-20004-both_sexes-1483	Operation code	Operation code	0.308755	0.0504128	9.09497e-10	0.21276	0.173469	0.220011	0.26484	0.0738387	0.000334848	9.09497	-10	2.20011	-1	3.34848	-4			11_126369248_C_CT (ENSG00000278215,ST3GAL4,GSEC,TIRAP-AS1,DCPS,ENSG00000254905,ENSG00000303243,TIRAP,RPL35AP26,FOXRED1)				no		FALSE		1	trans-MR	no	no
ADGRE5	ADGRE5_Ankle spacing width (right)	UKBPPP_2023	continuous-4119-both_sexes-irnt	Ankle spacing width (right)	Ankle spacing width (right)	0.0756291	0.010765	2.13326e-12	0.115786	0.0504999	0.0218595	0.081958	0.0168282	1.11438e-06	2.13326	-12	2.18595	-2	1.11438	-6		14_94290606_G_C	14_94290606_G_C (SERPINA10,SERPINA6,SERPINA2,SERPINA1,ENSG00000256357,ENSG00000305540,ENSG00000305557,PPP4R4,IFI27L2,SERPINA11)				no		FALSE		2	trans-MR, trans-coloc	no	no
ADGRE5	ADGRE5_D000740	UKBPPP_2023	GCST90002392	Mean corpuscular volume	Anemia	-0.0327874	0.00502098	6.57356e-11	-0.00919133	0.0318685	0.77303	-0.0301221	0.00882638	0.000643152	6.57356	-11	7.7303	-1	6.43152	-4		2_111050100_G_A	2_111050100_G_A (ENSG00000304842,ACOXL-AS1,BCL2L11,ENSG00000293584,RPL5P9,ENSG00000295185,ENSG00000230499,ENSG00000227992,ENSG00000271590,ENSG00000229118)				no		FALSE		2	mixed-MR, trans-coloc	no	no
ADGRE5	ADGRE5_D001778	UKBPPP_2023	GCST90002383	Hematocrit	Blood Coagulation Disorders	-0.043363	0.00676238	1.43261e-10	-0.0352444	0.0133081	0.00808897	-0.0392756	0.00975976	5.71596e-05	1.43261	-10	8.08897	-3	5.71596	-5				no			no		FALSE		1	cis-MR	no	no
ADGRE5	ADGRE5_D001791	UKBPPP_2023	GCST90002402	Platelet count	Blood Platelet Disorders	-0.0751772	0.00691607	1.60329e-27	-0.0758044	0.0151639	5.76295e-07	-0.0712222	0.00957791	1.0371e-13	1.60329	-27	5.76295	-7	1.0371	-13				no			no	0.923857	FALSE	genetic_association	1	cis-MR	no	no
ADGRE5	ADGRE5_D002446	UKBPPP_2023	GCST005523	Celiac disease	Celiac Disease	1.25017	0.183	8.40042e-12	6.17264	3.15715	0.0505679	1.21494	0.191521	2.24344e-10	8.40042	-12	5.05679	-2	2.24344	-10		12_112459036_A_AG	12_112459036_A_AG (ENSG00000305447,PTPN11,ENSG00000305463,RPL6,ENSG00000305485,HECTD4,ENSG00000304788,ENSG00000300851,ENSG00000257658,RPL7AP60)				no		FALSE		3	trans-MR, mixed-MR, trans-coloc	no	no
ADGRE5	ADGRE5_D003922	UKBPPP_2023	GCST005536	Type 1 diabetes	Diabetes Mellitus, Type 1	1.78952	0.17746	6.49867e-24	4.09016	0.419414	0	1.92764	0.19466	4.05618e-23	6.49867	-24	1.80726	-22	4.05618	-23		12_112030944_A_AATT					no		FALSE		3	trans-MR, mixed-MR, trans-coloc	no	no
ADGRE5	ADGRE5_D004802	UKBPPP_2023	GCST90002381	Eosinophil counts	Eosinophilia	-0.0530064	0.00685306	1.03644e-14	-0.0537232	0.0132539	5.04776e-05	-0.0544817	0.00930563	4.77848e-09	1.03644	-14	5.04776	-5	4.77848	-9				no			no		FALSE		1	cis-MR	no	no
ADGRE5	ADGRE5_D006937	UKBPPP_2023	GCST002221, GCST002222, GCST000760, GCST000759	Cholesterol, total	Hypercholesterolemia	-0.250765	0.0266305	4.66646e-21	-0.332057	0.226306	0.142296	-0.28187	0.0353647	1.58204e-15	4.66646	-21	1.42296	-1	1.58204	-15		12_112030944_A_AATT, 17_7118345_A_G	17_7118345_A_G (ENSG00000306813,ASGR2,ENSG00000289977,RPL7AP64,CLEC10A,ENSG00000305670,ENSG00000262067,ASGR1,ENSG00000279812,SLC16A11)				no		TRUE		3	trans-MR, mixed-MR, trans-coloc	no	no
ADGRE5	ADGRE5_D006973	UKBPPP_2023	GCST90000059	Diastolic blood pressure	Hypertension	0.19621	0.0202239	2.96014e-22							2.96014	-22	0	0	0	0		12_112030944_A_AATT					no		FALSE		3	trans-MR, mixed-MR, trans-coloc	no	no
ADGRE5	ADGRE5_D008218	UKBPPP_2023	GCST90002388	Lymphocyte count	Lymphocytosis	-0.0800326	0.00682308	8.97854e-32	-0.0978716	0.0149334	5.607e-11	-0.0926171	0.0109574	2.85154e-17	8.97854	-32	5.607	-11	2.85154	-17		12_112030944_A_AATT		no			no	0.932496	FALSE	genetic_association	3	cis-MR, mixed-MR, trans-coloc	no	no
ADGRE5	ADGRE5_D014652	UKBPPP_2023	I9_VEINSOTH	Other disorders of veins	Vascular Diseases	0.180975	0.0296306	1.01073e-09	0.21076	0.0830738	0.0111801	0.182355	0.0476129	0.000128174	1.01073	-9	1.11801	-2	1.28174	-4		9_133246239_G_A	9_133246239_G_A (LCN1P1,ABO,OBP2B,Y_RNA,LCN1P2,GBGT1,SURF6,Y_RNA,RPL21P81,MED22)				no		FALSE		2	trans-MR, trans-coloc	no	no
ADGRE5	ADGRE5_Diseases of veins, lymphatic vessels and lymph nodes, not elsewhere classified	UKBPPP_2023	I9_DISVEINLYMPH	Diseases of veins, lymphatic vessels and lymph nodes, not elsewhere classified	Diseases of veins, lymphatic vessels and lymph nodes, not elsewhere classified	0.110723	0.0170138	7.62451e-11	0.153672	0.0614613	0.0124089	0.122287	0.0302461	5.27598e-05	7.62451	-11	1.24089	-2	5.27598	-5		9_133246239_G_A	9_133246239_G_A (LCN1P1,ABO,OBP2B,Y_RNA,LCN1P2,GBGT1,SURF6,Y_RNA,RPL21P81,MED22)				no		FALSE		2	trans-MR, trans-coloc	no	no
ADGRE5	ADGRE5_EFO_0000537	UKBPPP_2023	categorical-20002-both_sexes-1065	Non-cancer illness code, self-reported	hypertension	0.11558	0.0167756	5.58797e-12	0.174614	0.0919682	0.0576119	0.112952	0.0284911	7.35595e-05	5.58797	-12	5.76119	-2	7.35595	-5		12_112030944_A_AATT					no		FALSE	literature	2	trans-MR, trans-coloc	no	no
ADGRE5	ADGRE5_EFO_0002950	UKBPPP_2023	icd10-Z34-both_sexes	Z34 Supervision of normal pregnancy	Z34 Supervision of normal pregnancy	0.819869	0.109214	6.05081e-14	-0.42706	0.430191	0.320845	-0.548159	0.169543	0.00122431	6.05081	-14	3.20845	-1	1.22431	-3		12_111446804_T_C	12_111446804_T_C (SH2B3,ENSG00000299832,ENSG00000294281,HSPA8P14,PHETA1,LINC02356,RNA5SP373,U7,ENSG00000304623,IFITM3P5)				no		FALSE		2	trans-MR, trans-coloc	no	no
ADGRE5	ADGRE5_EFO_0004308	UKBPPP_2023	continuous-30000-both_sexes-irnt	White blood cell (leukocyte) count	White blood cell (leukocyte) count	-0.0578572	0.00692337	6.44432e-17	-0.0672948	0.0171995	9.1307e-05	-0.0722647	0.0106065	9.5431e-12	6.44432	-17	9.1307	-5	9.5431	-12	19_14343273_A_G	12_112030944_A_AATT		no			no		FALSE		4	cis-MR, mixed-MR, cis-coloc, trans-coloc	no	no
ADGRE5	ADGRE5_EFO_0004325	UKBPPP_2023	categorical-6150-both_sexes-4	Vascular/heart problems diagnosed by doctor	blood pressure	0.127741	0.0163938	6.59533e-15	0.195687	0.0900371	0.02975	0.127433	0.0271527	2.68976e-06	6.59533	-15	2.975	-2	2.68976	-6		12_112030944_A_AATT					no		FALSE		2	trans-MR, trans-coloc	no	no
ADGRE5	ADGRE5_EFO_0004533	UKBPPP_2023	biomarkers-30610-both_sexes-irnt	Alkaline phosphatase	Alkaline phosphatase	0.257136	0.0145676	9.96018e-70	0.32881	0.337031	0.329259	0.222642	0.020835	1.18433e-26	9.96018	-70	3.29259	-1	1.18433	-26		17_7118345_A_G	17_7118345_A_G (ENSG00000306813,ASGR2,ENSG00000289977,RPL7AP64,CLEC10A,ENSG00000305670,ENSG00000262067,ASGR1,ENSG00000279812,SLC16A11)				no		FALSE		2	trans-MR, trans-coloc	no	no
ADGRE5	ADGRE5_EFO_0004541	UKBPPP_2023	biomarkers-30750-both_sexes-irnt	Glycated haemoglobin (HbA1c)	Glycated haemoglobin (HbA1c)	-0.0879035	0.0109947	1.29526e-15	-0.0217387	0.0790664	0.783361	-0.0313591	0.0158085	0.0472916	1.29526	-15	7.83361	-1	4.72916	-2		12_112030944_A_AATT					no		FALSE		2	trans-MR, trans-coloc	no	no
ADGRE5	ADGRE5_EFO_0004587	UKBPPP_2023	continuous-30120-both_sexes-irnt	Lymphocyte count	Lymphocyte count	-0.0744759	0.00836588	5.46853e-19	-0.0866928	0.0137343	2.75187e-10	-0.079171	0.0113647	3.25085e-12	5.46853	-19	2.75187	-10	3.25085	-12	19_14343273_A_G			no			no	0.932496	FALSE	genetic_association	2	cis-MR, cis-coloc	no	no
ADGRE5	ADGRE5_EFO_0004614	UKBPPP_2023	biomarkers-30630-both_sexes-irnt	Apolipoprotein A	Apolipoprotein A	-0.0604207	0.00850779	1.2313e-12	-0.150943	0.0803786	0.0603948	-0.0536523	0.0131088	4.26109e-05	1.2313	-12	6.03948	-2	4.26109	-5		2_27508073_T_C	2_27508073_T_C (GCKR,FNDC4,ENSG00000306717,IFT172,SPATA31H1,RNU6-986P,ENSG00000235267,KRTCAP3,ZNF512,NRBP1)				no		FALSE		2	trans-MR, trans-coloc	no	no
ADGRE5	ADGRE5_EFO_0004713	UKBPPP_2023	continuous-FEV1FVC-both_sexes-irnt	FEV1/FVC ratio	FEV1/FVC ratio	0.058903	0.00959218	8.21415e-10	0.00743664	0.0168772	0.65948	0.0391036	0.0132564	0.00317982	8.21415	-10	6.5948	-1	3.17982	-3				no			no		FALSE		1	cis-MR	no	no
ADGRE5	ADGRE5_EFO_0004735	UKBPPP_2023	biomarkers-30620-both_sexes-irnt	Alanine aminotransferase	Alanine aminotransferase	0.0506632	0.00573284	9.8011e-19	0.0397757	0.0299991	0.184873	0.0348242	0.00847052	3.93571e-05	9.8011	-19	1.84873	-1	3.93571	-5		12_111446804_T_C	12_111446804_T_C (SH2B3,ENSG00000299832,ENSG00000294281,HSPA8P14,PHETA1,LINC02356,RNA5SP373,U7,ENSG00000304623,IFITM3P5)				no		FALSE		3	trans-MR, mixed-MR, trans-coloc	no	no
ADGRE5	ADGRE5_EFO_0004838	UKBPPP_2023	biomarkers-30680-both_sexes-irnt	Calcium	Calcium	0.0572015	0.00765897	8.10732e-14	0.0526419	0.0701565	0.453044	0.0462347	0.0113761	4.81953e-05	8.10732	-14	4.53044	-1	4.81953	-5		17_7297595_A_AT					no		FALSE		2	trans-MR, trans-coloc	no	no
ADGRE5	ADGRE5_EFO_0005091	UKBPPP_2023	continuous-30130-both_sexes-irnt	Monocyte count	Monocyte count	-0.0522084	0.00639496	3.24123e-16	-0.0631269	0.061556	0.305118	-0.0544496	0.0100363	5.78599e-08	3.24123	-16	3.05118	-1	5.78599	-8	19_14343273_A_G	12_112030944_A_AATT					no	0.920282	FALSE	genetic_association	4	cis-MR, mixed-MR, cis-coloc, trans-coloc	no	no
ADGRE5	ADGRE5_EFO_0006336	UKBPPP_2023	continuous-DBP-both_sexes-auto_medadj_irnt	Diastolic blood pressure, automated reading, adjusted by medication	Diastolic blood pressure, automated reading, adjusted by medication	0.0441877	0.0069629	2.20759e-10	0.0334557	0.0356172	0.34757	0.0257507	0.00975777	0.00831512	2.20759	-10	3.4757	-1	8.31512	-3		12_112030944_A_AATT					no		FALSE		3	trans-MR, mixed-MR, trans-coloc	no	no
ADGRE5	ADGRE5_EFO_0006340	UKBPPP_2023	continuous-MAP-both_sexes-auto_medadj_irnt, continuous-MAP-both_sexes-auto_medadj_raw	Mean arterial pressure, automated reading, adjusted by medication	Mean arterial pressure, automated reading, adjusted by medication	0.0486182	0.00767684	2.40276e-10	0.12619	0.0559692	0.0241563	0.0474382	0.012628	0.000172246	2.40276	-10	2.41563	-2	1.72246	-4		12_112030944_A_AATT					no		TRUE		2	trans-MR, trans-coloc	no	no
ADGRE5	ADGRE5_EFO_0007985	UKBPPP_2023	continuous-30090-both_sexes-irnt	Platelet crit	Platelet crit	-0.0418264	0.00646735	9.97559e-11	0.0945679	0.0790688	0.231689	-0.0170708	0.0113897	0.133928	9.97559	-11	2.31689	-1	1.33928	-1		2_27508073_T_C	2_27508073_T_C (GCKR,FNDC4,ENSG00000306717,IFT172,SPATA31H1,RNU6-986P,ENSG00000235267,KRTCAP3,ZNF512,NRBP1)				no		FALSE		2	mixed-MR, trans-coloc	no	no
ADGRE5	ADGRE5_EFO_0007986	UKBPPP_2023	continuous-30250-both_sexes-irnt	Reticulocyte count	Reticulocyte count	0.0668626	0.0100672	3.10273e-11	0.138098	0.0984796	0.160824	0.0649629	0.0151507	1.80475e-05	3.10273	-11	1.60824	-1	1.80475	-5		17_7313780_T_G	17_7313780_T_G (GPS2,EIF5A,NEURL4,ENSG00000224647,YBX2,ACAP1,ENSG00000263342,SLC2A4,KCTD11,ENSG00000263171)				no		FALSE		2	trans-MR, trans-coloc	no	no
ADGRE5	ADGRE5_EFO_0009188	UKBPPP_2023	continuous-30070-both_sexes-irnt	Red blood cell (erythrocyte) distribution width	Red blood cell (erythrocyte) distribution width	-0.0991882	0.00953612	2.44533e-25	0.0181389	0.0674714	0.788054	-0.0462927	0.0172423	0.00725667	2.44533	-25	7.88054	-1	7.25667	-3		2_27508073_T_C	2_27508073_T_C (GCKR,FNDC4,ENSG00000306717,IFT172,SPATA31H1,RNU6-986P,ENSG00000235267,KRTCAP3,ZNF512,NRBP1)				no	0.120711	FALSE	genetic_association	2	trans-MR, trans-coloc	no	no
ADGRE5	ADGRE5_EFO_0009682	UKBPPP_2023	icd10-O32-both_sexes	O32 Maternal care for known or suspected malpresentation of foetus	O32 Maternal care for known or suspected malpresentation of foetus	1.21161	0.112078	3.07526e-27	-0.46849	0.613836	0.445334	-0.719638	0.170284	2.3777e-05	3.07526	-27	4.45334	-1	2.3777	-5		12_111446804_T_C	12_111446804_T_C (SH2B3,ENSG00000299832,ENSG00000294281,HSPA8P14,PHETA1,LINC02356,RNA5SP373,U7,ENSG00000304623,IFITM3P5)				no		FALSE	literature	2	trans-MR, trans-coloc	no	no
ADGRE5	ADGRE5_HP_0025328	UKBPPP_2023	icd10-O46-both_sexes	O46 Antepartum haemorrhage, not elsewhere classified	O46 Antepartum haemorrhage, not elsewhere classified	0.802141	0.100718	1.66246e-15	-0.206203	0.410135	0.615127	-0.368621	0.152416	0.0155841	1.66246	-15	6.15127	-1	1.55841	-2		12_70720620_T_C	12_70720620_T_C (ENSG00000307941,FAHD2P1,PTPRB,ENSG00000303349,ENSG00000277247,ENSG00000299164,Y_RNA,ENSG00000307962,PTPRR,ENSG00000258168)				no		FALSE		2	trans-MR, trans-coloc	no	no
ADGRE5	ADGRE5_High light scatter reticulocyte percentage	UKBPPP_2023	continuous-30290-both_sexes-irnt	High light scatter reticulocyte percentage	High light scatter reticulocyte percentage	0.0634848	0.0098869	1.35294e-10	0.144509	0.0858581	0.092354	0.0534832	0.0144402	0.000212419	1.35294	-10	9.2354	-2	2.12419	-4		12_111446804_T_C	12_111446804_T_C (SH2B3,ENSG00000299832,ENSG00000294281,HSPA8P14,PHETA1,LINC02356,RNA5SP373,U7,ENSG00000304623,IFITM3P5)				no		FALSE		2	trans-MR, trans-coloc	no	no
ADGRE5	ADGRE5_Vascular/heart problems diagnosed by doctor	UKBPPP_2023	categorical-6150-both_sexes-100	Vascular/heart problems diagnosed by doctor	Vascular/heart problems diagnosed by doctor	-0.101752	0.0162284	3.61033e-10	-0.179274	0.0927246	0.053187	-0.104223	0.0264287	8.02859e-05	3.61033	-10	5.3187	-2	8.02859	-5		12_112030944_A_AATT					no		FALSE		2	trans-MR, trans-coloc	no	no
ADGRF5	ADGRF5_D000740	SUN_2018	GCST90002310, GCST90002369	Hemoglobin concentration	Anemia	0.102	0.004488	2.41424e-114	0.0995955	0.00675655	0	0.10228	0.00439766	1.18895e-119	2.4142	-114	3.53645	-49	1.1889	-119							no	0.87117	TRUE	genetic_association	2	trans-MR, mixed-MR	no	no
ADGRF5	ADGRF5_D001778	SUN_2018	GCST90002304, GCST004604	Hematocrit	Blood Coagulation Disorders	0.0878339	0.00408326	1.23579e-102	0.0832834	0.0113185	1.86517e-13	0.0955955	0.00482311	1.98972e-87	1.2358	-102	1.8652	-13	1.9897	-87							no		TRUE		2	trans-MR, mixed-MR	no	no
ADGRF5	ADGRF5_D002318	SUN_2018	SAIGE_459, SAIGE_459_9	Other disorders of circulatory system	Cardiovascular Diseases	-0.177973	0.0185629	9.02018e-22	-0.205111	0.056683	0.000296243	-0.22152	0.0283052	5.03211e-15	9.0202	-22	2.9624	-4	5.0321	-15							no	0.0361514	TRUE	genetic_association, literature	1	mixed-MR	no	no
ADGRF5	ADGRF5_D004906	SUN_2018	NEALE2_30010_raw	Red blood cell (erythrocyte) count	Erythrocyte Count	0.0324393	0.00202711	1.2231e-57	0.0304165	0.00221986	0	0.0325681	0.00175216	4.06381e-77	1.2231	-57	9.87435	-43	4.0638	-77							no	0.465227	FALSE	genetic_association	1	trans-MR	no	no
ADGRF5	ADGRF5_D004909	SUN_2018	NEALE2_30020_raw, NEALE2_30030_raw	Haemoglobin concentration	Erythrocyte Indices	0.0956705	0.00470278	5.31483e-92	0.0939813	0.00643406	0	0.0962756	0.00472119	1.9602e-92	5.3148	-92	2.53999	-48	1.9602	-92							no	0.777015	TRUE	genetic_association	1	trans-MR	no	no
ADGRF5	ADGRF5_D006402	SUN_2018	GCST004614, GCST004613, GCST004620	Granulocyte count	Hematologic Diseases	0.0353038	0.00458896	1.43511e-14	0.0487589	0.0105313	3.65869e-06	0.0404716	0.00684674	3.3988e-09	1.4351	-14	3.6587	-6	3.3988	-9							no	0.77461	TRUE	genetic_association	1	mixed-MR	no	no
ADGRF5	ADGRF5_D007960	UKBPPP_2023	GCST90002380	Basophil percentage of white cells	Leukocyte Disorders	0.0371552	0.00563727	4.36866e-11	0.0014179	0.0231723	0.951208	0.0253237	0.00922244	0.0060349	4.36866	-11	9.51208	-1	6.0349	-3							no		FALSE		2	trans-MR, mixed-MR	no	no
ADGRF5	ADGRF5_D008078	SUN_2018	GCST90002412	Low density lipoprotein cholesterol levels	Cholesterol, LDL	-0.045894	0.00456846	9.58283e-24	-0.0382574	0.0148644	0.0100601	-0.0439886	0.00560349	4.15334e-15	9.5828	-24	1.006	-2	4.1533	-15							no		FALSE		1	mixed-MR	no	no
ADGRF5	ADGRF5_D008232	SUN_2018	GCST90002340	Monocyte count	Lymphoproliferative Disorders	0.0417929	0.00286689	3.8895e-48	0.0549071	0.0147826	0.000203771	0.0497231	0.00556551	4.10289e-19	3.8895	-48	2.0377	-4	4.1029	-19							no	0.826468	FALSE	genetic_association	1	mixed-MR	no	no
ADGRF5	ADGRF5_D009503	SUN_2018	GCST004629	Neutrophil count	Neutropenia	0.0339277	0.00457546	1.21492e-13	0.0452908	0.0101361	7.88564e-06	0.0377515	0.006547	8.10665e-09	1.2149	-13	7.8856	-6	8.1066	-9							no	0.77461	FALSE	genetic_association	1	mixed-MR	no	no
ADGRF5	ADGRF5_D011655	SUN_2018	NEALE2_20002_1093, NEALE2_6152_7	Pulmonary embolism +/- dvt | non-cancer illness code, self-reported	Pulmonary Embolism	-0.268267	0.0293759	6.71152e-20	-0.228789	0.117838	0.0521917	-0.0890765	0.0648201	0.169376	6.7115	-20	5.2192	-2	1.6938	-1							no		TRUE		1	mixed-MR	no	no
ADGRF5	ADGRF5_D011660	SUN_2018	SAIGE_415	Pulmonary heart disease	Pulmonary Heart Disease	-0.290563	0.0330148	1.35604e-18	-0.262429	0.129392	0.0425422	-0.369038	0.0567378	7.80658e-11	1.356	-18	4.2542	-2	7.8066	-11							no		FALSE		1	mixed-MR	no	no
ADGRF5	ADGRF5_D013921	SUN_2018	GCST004601	Red blood cell count	Thrombocytopenia	0.0993052	0.00720523	3.2534e-43	0.0824804	0.00792966	0	0.0984028	0.0066582	1.99528e-49	3.2534	-43	2.44035	-25	1.9953	-49							no	0.465227	FALSE	genetic_association	1	trans-MR	no	no
ADGRF5	ADGRF5_EFO_0004514	UKBPPP_2023	continuous-3147-both_sexes-irnt	Heel quantitative ultrasound index (QUI), direct entry	Heel quantitative ultrasound index (QUI), direct entry	0.0500609	0.00785016	1.80523e-10	0.0176336	0.0247447	0.476081	0.0479954	0.0118427	5.06247e-05	1.80523	-10	4.76081	-1	5.06247	-5			5_72897488_A_AT (RPL35AP13,MIR4804,ENSG00000271926,FCHO2-DT,FCHO2,TNPO1,TNPO1-DT,CTDNEP1P2,CHP1P1,Y_RNA)				no		FALSE		2	trans-MR, mixed-MR	no	no
ADGRF5	ADGRF5_EFO_0007992	UKBPPP_2023	continuous-30220-both_sexes-irnt	Basophill percentage	Basophill percentage	0.0359167	0.00574117	3.95002e-10	0.0211342	0.0217066	0.330241	0.0374899	0.00916965	4.34207e-05	3.95002	-10	3.30241	-1	4.34207	-5		10_63341447_G_C	10_63341447_G_C (ENSG00000270421,MIR1296,PRELID1P3,JMJD1C-AS2,TATDN1P1,JMJD1C-AS1,JMJD1C,ENSG00000224412,REEP3,NRBF2)				no		FALSE		3	trans-MR, mixed-MR, trans-coloc	no	no
ADGRF5	ADGRF5_EFO_0009270	UKBPPP_2023	continuous-78-both_sexes-irnt, continuous-3148-both_sexes-irnt	Heel bone mineral density (BMD) T-score, automated	Heel bone mineral density (BMD) T-score, automated	0.0500629	0.00785015	1.80209e-10	0.0176307	0.0247443	0.476146	0.0480021	0.0118422	5.0464e-05	1.80209	-10	4.76146	-1	5.0464	-5			5_72897488_A_AT (RPL35AP13,MIR4804,ENSG00000271926,FCHO2-DT,FCHO2,TNPO1,TNPO1-DT,CTDNEP1P2,CHP1P1,Y_RNA)				no		TRUE		2	trans-MR, mixed-MR	no	no
ADGRF5	ADGRF5_EFO_0009682	UKBPPP_2023	icd10-O32-both_sexes	O32 Maternal care for known or suspected malpresentation of foetus	O32 Maternal care for known or suspected malpresentation of foetus	0.631971	0.0829282	2.52299e-14	0.20447	0.418244	0.624928	0.530412	0.134523	8.04951e-05	2.52299	-14	6.24928	-1	8.04951	-5		12_111446804_T_C	12_111446804_T_C (SH2B3,ENSG00000299832,ENSG00000294281,HSPA8P14,PHETA1,LINC02356,RNA5SP373,U7,ENSG00000304623,IFITM3P5)				no	0.0581314	FALSE	genetic_association	3	trans-MR, mixed-MR, trans-coloc	no	no
ADGRF5	ADGRF5_GO_0036273	SUN_2018	FINNGEN_R5_RX_STATIN	Statin medication	Statin medication	-0.118233	0.0152468	8.86078e-15	-0.095699	0.0377017	0.0111386	-0.109279	0.0172417	2.32656e-10	8.8608	-15	1.1139	-2	2.3266	-10							no		FALSE		1	mixed-MR	no	no
ADGRF5	ADGRF5_character(0)	SUN_2018	NEALE2_30260_raw, NEALE2_30270_raw	Mean reticulocyte volume	Mean reticulocyte volume	-0.348086	0.0295866	5.91477e-32	-0.343599	0.0559734	8.32458e-10	-0.340101	0.0330823	8.6314e-25	5.9148	-32	8.3246	-10	8.6314	-25							no		TRUE		1	mixed-MR	no	no
ADGRG1	ADGRG1_D003922	UKBPPP_2023	GCST005536	Type 1 diabetes	Diabetes Mellitus, Type 1	2.79193	0.285206	1.25314e-22							1.25314	-22	0	0	0	0		12_112539157_A_C	12_112539157_A_C (ENSG00000304788,ENSG00000300851,ENSG00000305447,PTPN11,ENSG00000305463,RPL6,ENSG00000305485,MIR1302-1,HECTD4,ENSG00000257658)				no		FALSE		3	trans-MR, mixed-MR, trans-coloc	no	no
ADGRG1	ADGRG1_D006402	UKBPPP_2023	GCST90002382	Eosinophil percentage of white cells	Hematologic Diseases	0.0634384	0.0100301	2.5352e-10	0.214314	0.158067	0.17515	0.0469252	0.014767	0.00148442	2.5352	-10	1.7515	-1	1.48442	-3		12_111446804_T_C	12_111446804_T_C (SH2B3,ENSG00000299832,ENSG00000294281,HSPA8P14,PHETA1,LINC02356,RNA5SP373,U7,ENSG00000304623,IFITM3P5)				no		FALSE		2	trans-MR, trans-coloc	no	no
ADGRG1	ADGRG1_D006937	UKBPPP_2023	GCST000760, GCST002221, GCST002222	Cholesterol, total	Hypercholesterolemia	-0.337534	0.04356	9.28184e-15	-0.148179	0.225007	0.510182	-0.23674	0.0654077	0.000295218	9.28184	-15	5.10182	-1	2.95218	-4		12_112539157_A_C, 12_111446804_T_C	12_112539157_A_C (ENSG00000304788,ENSG00000300851,ENSG00000305447,PTPN11,ENSG00000305463,RPL6,ENSG00000305485,MIR1302-1,HECTD4,ENSG00000257658), 12_111446804_T_C (SH2B3,ENSG00000299832,ENSG00000294281,HSPA8P14,PHETA1,LINC02356,RNA5SP373,U7,ENSG00000304623,IFITM3P5)				no	0.718161	TRUE	genetic_association	3	trans-MR, mixed-MR, trans-coloc	no	no
ADGRG1	ADGRG1_D006973	UKBPPP_2023	GCST90000059	Diastolic blood pressure	Hypertension	0.143108	0.022025	8.16562e-11	-0.0838788	1.01107	0.933883	0.320615	0.0277677	7.70232e-31	8.16562	-11	9.33883	-1	7.70232	-31		12_112459036_A_AG	12_112459036_A_AG (ENSG00000305447,PTPN11,ENSG00000305463,RPL6,ENSG00000305485,HECTD4,ENSG00000304788,ENSG00000300851,ENSG00000257658,RPL7AP60)				no		FALSE		2	trans-MR, trans-coloc	no	no
ADGRG1	ADGRG1_D008105	UKBPPP_2023	GCST005581	Primary biliary cirrhosis	Liver Cirrhosis, Biliary	2.10092	0.339238	5.90039e-10	2.64905	0.920172	0.00399108	2.1697	0.36148	1.94579e-09	5.90039	-10	3.99108	-3	1.94579	-9		12_112539157_A_C	12_112539157_A_C (ENSG00000304788,ENSG00000300851,ENSG00000305447,PTPN11,ENSG00000305463,RPL6,ENSG00000305485,MIR1302-1,HECTD4,ENSG00000257658)				no		FALSE		3	trans-MR, mixed-MR, trans-coloc	no	no
ADGRG1	ADGRG1_D014648	UKBPPP_2023	I9_VARICVE	Varicose veins	Varicose Veins	0.208	0.0295306	1.87405e-12	0.11866	0.126891	0.349719	0.175765	0.0448378	8.85399e-05	1.87405	-12	3.49719	-1	8.85399	-5		9_133165599_T_C	9_133165599_T_C (GBGT1,ENSG00000298803,OBP2B,RALGDS,LCN1P1,CELP,ENSG00000290769,CEL,ENSG00000296375,ABO)				no		FALSE		2	trans-MR, trans-coloc	no	no
ADGRG1	ADGRG1_D052456	UKBPPP_2023	GCST002223, GCST000755	HDL cholesterol	Hypoalphalipoproteinemias	-0.29198	0.0309009	3.4239e-21	-0.127047	0.251914	0.614033	-0.298222	0.0426502	2.70454e-12	3.4239	-21	6.14033	-1	2.70454	-12		2_210675783_C_A, 3_136188371_T_C	2_210675783_C_A (CPS1-IT1,ENSG00000296241,CPS1,ENSG00000288732,LANCL1,ENSG00000308183,ENSG00000298388,LANCL1-AS1,MYL1,Y_RNA), 3_136188371_T_C (MSL2,RPL31P23,CRIPTOP6,PCCB,ENSG00000273455,DONSONP1,PPP2R3A,NDUFS6P1,RNU6-1284P,SDHBP1)				no	0.672386	TRUE	genetic_association	3	trans-MR, mixed-MR, trans-coloc	no	no
ADGRG1	ADGRG1_Dermatitis and eczema	UKBPPP_2023	L12_DERMATITISECZEMA	Dermatitis and eczema	Dermatitis and eczema	0.124677	0.02021	6.86794e-10	0.183914	0.0962599	0.0560562	0.0909372	0.0300859	0.00250627	6.86794	-10	5.60562	-2	2.50627	-3		6_31345265_A_T					no		FALSE		2	trans-MR, trans-coloc	no	no
ADGRG1	ADGRG1_Diseases of veins, lymphatic vessels and lymph nodes, not elsewhere classified	UKBPPP_2023	I9_DISVEINLYMPH	Diseases of veins, lymphatic vessels and lymph nodes, not elsewhere classified	Diseases of veins, lymphatic vessels and lymph nodes, not elsewhere classified	0.185362	0.0283184	5.92383e-11	0.163945	0.107685	0.127896	0.148234	0.0395051	0.000175245	5.92383	-11	1.27896	-1	1.75245	-4		9_133165599_T_C	9_133165599_T_C (GBGT1,ENSG00000298803,OBP2B,RALGDS,LCN1P1,CELP,ENSG00000290769,CEL,ENSG00000296375,ABO)				no		FALSE		2	trans-MR, trans-coloc	no	no
ADGRG1	ADGRG1_EFO_0002950	UKBPPP_2023	icd10-Z34-both_sexes	Z34 Supervision of normal pregnancy	Z34 Supervision of normal pregnancy	-0.92145	0.115084	1.17756e-15	0.0754259	0.513366	0.883192	-0.273197	0.194193	0.159477	1.17756	-15	8.83192	-1	1.59477	-1		12_111446804_T_C	12_111446804_T_C (SH2B3,ENSG00000299832,ENSG00000294281,HSPA8P14,PHETA1,LINC02356,RNA5SP373,U7,ENSG00000304623,IFITM3P5)				no		FALSE		3	trans-MR, mixed-MR, trans-coloc	no	no
ADGRG1	ADGRG1_EFO_0004305	UKBPPP_2023	continuous-30010-both_sexes-irnt	Red blood cell (erythrocyte) count	Red blood cell (erythrocyte) count	0.130841	0.0144191	1.14563e-19	0.299716	0.11554	0.00948523	0.0461152	0.0195874	0.0185564	1.14563	-19	9.48523	-3	1.85564	-2		12_112539157_A_C	12_112539157_A_C (ENSG00000304788,ENSG00000300851,ENSG00000305447,PTPN11,ENSG00000305463,RPL6,ENSG00000305485,MIR1302-1,HECTD4,ENSG00000257658)				no	0.0310668	FALSE	genetic_association	2	trans-MR, trans-coloc	no	no
ADGRG1	ADGRG1_EFO_0004308	UKBPPP_2023	continuous-30000-both_sexes-irnt	White blood cell (leukocyte) count	White blood cell (leukocyte) count	-0.0658043	0.00952577	4.91441e-12	0.063988	0.153312	0.676406	-0.0562741	0.0156288	0.000317408	4.91441	-12	6.76406	-1	3.17408	-4		9_133165599_T_C	9_133165599_T_C (GBGT1,ENSG00000298803,OBP2B,RALGDS,LCN1P1,CELP,ENSG00000290769,CEL,ENSG00000296375,ABO)				no		FALSE		2	trans-MR, trans-coloc	no	no
ADGRG1	ADGRG1_EFO_0004325	UKBPPP_2023	categorical-6150-both_sexes-4	Vascular/heart problems diagnosed by doctor	blood pressure	0.145239	0.022025	4.27365e-11	0.108944	0.149469	0.46608	0.082812	0.0350915	0.0182805	4.27365	-11	4.6608	-1	1.82805	-2		9_133165599_T_C	9_133165599_T_C (GBGT1,ENSG00000298803,OBP2B,RALGDS,LCN1P1,CELP,ENSG00000290769,CEL,ENSG00000296375,ABO)				no		FALSE		2	trans-MR, trans-coloc	no	no
ADGRG1	ADGRG1_EFO_0004535	UKBPPP_2023	biomarkers-30600-both_sexes-irnt	Albumin	Albumin	0.0833022	0.0120261	4.3044e-12	0.369967	0.128059	0.00386436	0.12828	0.0183078	2.43752e-12	4.3044	-12	3.86436	-3	2.43752	-12		10_17735790_C_T					no		FALSE		2	trans-MR, trans-coloc	no	no
ADGRG1	ADGRG1_EFO_0004614	UKBPPP_2023	biomarkers-30630-both_sexes-irnt	Apolipoprotein A	Apolipoprotein A	-0.0934359	0.0112453	9.6618e-17	-0.197726	0.0837968	0.0182951	-0.101313	0.0173317	5.04985e-09	9.6618	-17	1.82951	-2	5.04985	-9		9_133165599_T_C	9_133165599_T_C (GBGT1,ENSG00000298803,OBP2B,RALGDS,LCN1P1,CELP,ENSG00000290769,CEL,ENSG00000296375,ABO)				no		FALSE		2	trans-MR, trans-coloc	no	no
ADGRG1	ADGRG1_EFO_0004735	UKBPPP_2023	biomarkers-30620-both_sexes-irnt	Alanine aminotransferase	Alanine aminotransferase	0.0684353	0.00967928	1.54613e-12	0.0914682	0.125465	0.465981	0.0807844	0.0150183	7.48808e-08	1.54613	-12	4.65981	-1	7.48808	-8		14_94378610_C_T	14_94378610_C_T (SERPINA1,ENSG00000256357,SERPINA2,ENSG00000305540,ENSG00000305557,SERPINA6,SERPINA11,SERPINA10,SERPINA9,SERPINA12)				no		FALSE		3	trans-MR, mixed-MR, trans-coloc	no	no
ADGRG1	ADGRG1_EFO_0004833	UKBPPP_2023	continuous-30140-both_sexes-irnt	Neutrophill count	Neutrophill count	-0.0608354	0.00988437	7.52192e-10	0.0468136	0.11421	0.681886	-0.0508982	0.0153729	0.000929961	7.52192	-10	6.81886	-1	9.29961	-4		9_133165599_T_C	9_133165599_T_C (GBGT1,ENSG00000298803,OBP2B,RALGDS,LCN1P1,CELP,ENSG00000290769,CEL,ENSG00000296375,ABO)				no		FALSE		2	trans-MR, trans-coloc	no	no
ADGRG1	ADGRG1_EFO_0004838	UKBPPP_2023	biomarkers-30680-both_sexes-irnt	Calcium	Calcium	0.0764276	0.00972581	3.89632e-15	0.180075	0.0641693	0.00501222	0.0707097	0.0139933	4.34683e-07	3.89632	-15	5.01222	-3	4.34683	-7		14_94378610_C_T	14_94378610_C_T (SERPINA1,ENSG00000256357,SERPINA2,ENSG00000305540,ENSG00000305557,SERPINA6,SERPINA11,SERPINA10,SERPINA9,SERPINA12)				no		FALSE		2	trans-MR, trans-coloc	no	no
ADGRG1	ADGRG1_EFO_0007986	UKBPPP_2023	continuous-30240-both_sexes-irnt, continuous-30250-both_sexes-irnt	Reticulocyte percentage	Reticulocyte percentage	0.087919	0.0116582	4.65123e-14	0.00409344	0.126927	0.974272	0.0932431	0.0184051	4.05927e-07	4.65123	-14	9.74272	-1	4.05927	-7		1_24965206_C_T	1_24965206_C_T (RUNX3-AS1,ENSG00000261025,RUNX3,MIR6731,MIR4425,LINC02793,ENSG00000293733,ENSG00000303094,ENSG00000306010,ENSG00000233755)				no		TRUE		3	trans-MR, mixed-MR, trans-coloc	no	no
ADGRG1	ADGRG1_EFO_0009682	UKBPPP_2023	icd10-O32-both_sexes	O32 Maternal care for known or suspected malpresentation of foetus	O32 Maternal care for known or suspected malpresentation of foetus	-1.60393	0.113099	1.19063e-45	0.0357802	0.700763	0.959279	-0.298092	0.216102	0.167771	1.19063	-45	9.59279	-1	1.67771	-1		12_122103521_CT_C	12_122103521_CT_C (MLXIP,LINC02985,IL31,LRRC43,BCL7A,ENSG00000255856,B3GNT4,DIABLO,ENSG00000284934,VPS33A)				no	0.485742	FALSE	genetic_association	3	trans-MR, mixed-MR, trans-coloc	no	no
ADGRG1	ADGRG1_EFO_0011011	UKBPPP_2023	continuous-20015-both_sexes-irnt	Sitting height	Sitting height	0.0588285	0.00729419	7.31677e-16	0.154781	0.0708544	0.0289261	0.0616814	0.0115117	8.40899e-08	7.31677	-16	2.89261	-2	8.40899	-8		9_133165599_T_C	9_133165599_T_C (GBGT1,ENSG00000298803,OBP2B,RALGDS,LCN1P1,CELP,ENSG00000290769,CEL,ENSG00000296375,ABO)				no		FALSE		3	trans-MR, mixed-MR, trans-coloc	no	no
ADGRG1	ADGRG1_HP_0025328	UKBPPP_2023	icd10-O46-both_sexes	O46 Antepartum haemorrhage, not elsewhere classified	O46 Antepartum haemorrhage, not elsewhere classified	-0.871861	0.0982731	7.19612e-19	-0.0608732	0.463403	0.89549	-0.406298	0.166916	0.0149271	7.19612	-19	8.9549	-1	1.49271	-2		12_122103521_CT_C	12_122103521_CT_C (MLXIP,LINC02985,IL31,LRRC43,BCL7A,ENSG00000255856,B3GNT4,DIABLO,ENSG00000284934,VPS33A)				no		FALSE		2	mixed-MR, trans-coloc	no	no
ADGRG1	ADGRG1_High light scatter reticulocyte percentage	UKBPPP_2023	continuous-30290-both_sexes-irnt	High light scatter reticulocyte percentage	High light scatter reticulocyte percentage	0.0786413	0.0127302	6.51055e-10	-0.0270829	0.121387	0.823449	0.0372024	0.0184751	0.0440469	6.51055	-10	8.23449	-1	4.40469	-2		1_24965206_C_T	1_24965206_C_T (RUNX3-AS1,ENSG00000261025,RUNX3,MIR6731,MIR4425,LINC02793,ENSG00000293733,ENSG00000303094,ENSG00000306010,ENSG00000233755)				no		FALSE		2	trans-MR, trans-coloc	no	no
ADGRG2	ADGRG2_D004700	UKBPPP_2023	GCST90012110	Sex hormone-binding globulin levels adjusted for BMI	Endocrine System Diseases	0.0387222	0.00592815	6.49293e-11	0.0591803	0.0586735	0.313149	0.0322936	0.00811744	6.94095e-05	6.49293	-11	3.13149	-1	6.94095	-5		10_63184239_AT_A	10_63184239_AT_A (TATDN1P1,NRBF2,ENSG00000224301,RNU6-543P,ENSG00000270421,MIR1296,ENSG00000294405,PRELID1P3,JMJD1C-AS2,ENSG00000289487)				no		FALSE		3	trans-MR, mixed-MR, trans-coloc	no	no
ADGRG2	ADGRG2_D008078	UKBPPP_2023	GCST90002412	Low density lipoprotein cholesterol levels	Cholesterol, LDL	-0.175476	0.0173408	4.53902e-24	-0.125473	0.201829	0.534152	-0.176518	0.0253364	3.23822e-12	4.53902	-24	5.34152	-1	3.23822	-12		17_7242173_C_CA	17_7242173_C_CA (ENSG00000279641,GABARAP,PHF23,DVL2,CTDNEP1,ELP5,MIR324,CLDN7,ACADVL,Y_RNA)				no		FALSE		3	trans-MR, mixed-MR, trans-coloc	no	no
ADGRG2	ADGRG2_D008218	UKBPPP_2023	GCST90002316	Lymphocyte count	Lymphocytosis	0.100346	0.0142179	1.69225e-12							1.69225	-12	0	0	0	0							no		FALSE		2	trans-MR, mixed-MR	no	no
ADGRG2	ADGRG2_EFO_0002950	UKBPPP_2023	icd10-Z34-both_sexes	Z34 Supervision of normal pregnancy	Z34 Supervision of normal pregnancy	-1.16942	0.140727	9.58369e-17	-0.518486	0.798432	0.516093	-0.927618	0.201643	4.21895e-06	9.58369	-17	5.16093	-1	4.21895	-6		10_63184239_AT_A	10_63184239_AT_A (TATDN1P1,NRBF2,ENSG00000224301,RNU6-543P,ENSG00000270421,MIR1296,ENSG00000294405,PRELID1P3,JMJD1C-AS2,ENSG00000289487)				no		FALSE		3	trans-MR, mixed-MR, trans-coloc	no	no
ADGRG2	ADGRG2_EFO_0004530	UKBPPP_2023	biomarkers-30870-both_sexes-irnt	Triglycerides	Triglycerides	-0.123776	0.0175171	1.59482e-12	0.205179	0.149969	0.171266	-0.0572565	0.0230953	0.01317	1.59482	-12	1.71266	-1	1.317	-2		4_102267552_C_T	4_102267552_C_T (ENSG00000298500,ENSG00000294842,SLC39A8,RN7SL728P,ENSG00000251572,ENSG00000251309,ENSG00000260651,NFKB1,ENSG00000248161,MTND5P5)				no		FALSE		3	trans-MR, mixed-MR, trans-coloc	no	no
ADGRG2	ADGRG2_EFO_0004627	UKBPPP_2023	biomarkers-30770-both_sexes-irnt	IGF-1	IGF-1	0.0913174	0.0135787	1.7556e-11	0.0528155	0.0855885	0.537178	0.108741	0.0208696	1.88343e-07	1.7556	-11	5.37178	-1	1.88343	-7		17_7242173_C_CA	17_7242173_C_CA (ENSG00000279641,GABARAP,PHF23,DVL2,CTDNEP1,ELP5,MIR324,CLDN7,ACADVL,Y_RNA)				no		FALSE		3	trans-MR, mixed-MR, trans-coloc	no	no
ADGRG2	ADGRG2_EFO_0004736	UKBPPP_2023	biomarkers-30650-both_sexes-irnt	Aspartate aminotransferase	Aspartate aminotransferase	0.133328	0.0154117	5.10066e-18	-0.0753831	0.169491	0.656491	0.0393519	0.0236581	0.0962399	5.10066	-18	6.56491	-1	9.62399	-2		4_102267552_C_T	4_102267552_C_T (ENSG00000298500,ENSG00000294842,SLC39A8,RN7SL728P,ENSG00000251572,ENSG00000251309,ENSG00000260651,NFKB1,ENSG00000248161,MTND5P5)				no		FALSE		3	trans-MR, mixed-MR, trans-coloc	no	no
ADGRG2	ADGRG2_EFO_0009682	UKBPPP_2023	icd10-O32-both_sexes	O32 Maternal care for known or suspected malpresentation of foetus	O32 Maternal care for known or suspected malpresentation of foetus	-1.59224	0.135484	6.87326e-32	-1.19687	1.11614	0.283572	-1.51508	0.18426	1.99275e-16	6.87326	-32	2.83572	-1	1.99275	-16		5_72886916_A_G	5_72886916_A_G (RPL35AP13,MIR4804,ENSG00000271926,FCHO2-DT,FCHO2,TNPO1,TNPO1-DT,CTDNEP1P2,Y_RNA,CHP1P1)				no		FALSE		3	trans-MR, mixed-MR, trans-coloc	no	no
ADGRG2	ADGRG2_HP_0025328	UKBPPP_2023	icd10-O46-both_sexes	O46 Antepartum haemorrhage, not elsewhere classified	O46 Antepartum haemorrhage, not elsewhere classified	-1.32211	0.124829	3.26917e-26	-0.996036	0.728615	0.171617	-1.21201	0.179486	1.45136e-11	3.26917	-26	1.71617	-1	1.45136	-11		5_72886916_A_G	5_72886916_A_G (RPL35AP13,MIR4804,ENSG00000271926,FCHO2-DT,FCHO2,TNPO1,TNPO1-DT,CTDNEP1P2,Y_RNA,CHP1P1)				no		FALSE		3	trans-MR, mixed-MR, trans-coloc	no	no
ADGRV1	ADGRV1_D015519	UKBPPP_2023	GCST006979	Heel bone mineral density	Bone Density	0.0942811	0.0143098	4.4405e-11	-0.00356177	0.0804728	0.964697	0.094392	0.0154462	9.90019e-10	4.4405	-11	9.64697	-1	9.90019	-10							no		FALSE		2	trans-MR, mixed-MR	no	no
ADH1B	ADH1B_Ankle spacing width	UKBPPP_2023	continuous-3143-both_sexes-irnt	Ankle spacing width	Ankle spacing width	0.160657	0.0246875	7.63579e-11	0.280017	0.0947653	0.00312819	0.178831	0.0382381	2.9141e-06	7.63579	-11	3.12819	-3	2.9141	-6				no			no		FALSE		1	cis-MR	no	yes
ADH1B	ADH1B_D000740	SUN_2018, UKBPPP_2023	GCST90002334, GCST90002322, GCST90002369, GCST90002310, GCST90002384	Mean corpuscular volume	Anemia	0.0357625	0.00453944	3.32202e-15	0.0464162	0.00849034	4.57857e-08	0.0376946	0.00491445	1.71768e-14	3.322	-15	4.5786	-8	1.7177	-14		22_43928850_C_T	22_43928850_C_T (ENSG00000304926,PNPLA3,SAMM50,RPL35AP36,PNPLA5,SULT4A1,ENSG00000299520,PARVB,ENSG00000299503,EFCAB6)				no		TRUE		3	trans-MR, mixed-MR, trans-coloc	no	yes
ADH1B	ADH1B_D001778	UKBPPP_2023	GCST90002383, GCST004604, GCST90002304	Hematocrit	Blood Coagulation Disorders	0.111483	0.0124298	2.99332e-19	0.105838	0.115347	0.358849	0.040225	0.0208839	0.0540888	2.99332	-19	3.58849	-1	5.40888	-2		22_43928850_C_T	22_43928850_C_T (ENSG00000304926,PNPLA3,SAMM50,RPL35AP36,PNPLA5,SULT4A1,ENSG00000299520,PARVB,ENSG00000299503,EFCAB6)				no	0.834153	TRUE	literature, genetic_association	3	trans-MR, mixed-MR, trans-coloc	no	yes
ADH1B	ADH1B_D003093	SUN_2018	GCST003045, GCST000964	Ulcerative colitis [EA]	Colitis, Ulcerative	-0.404273	0.0403292	1.19182e-23							1.1918	-23						3:49649249:T:C					no		TRUE	literature	2	trans-MR, trans-coloc	no	yes
ADH1B	ADH1B_D003424	SUN_2018	GCST003044	Crohn's disease [EA]	Crohn Disease	-0.3611	0.0377984	1.25609e-21							1.2561	-21						3:49649249:T:C					no		FALSE		2	trans-MR, trans-coloc	no	yes
ADH1B	ADH1B_D003920	UKBPPP_2023	GCST90038633	Diabetes	Diabetes Mellitus	0.0193227	0.00309397	4.23044e-10	0.000178943	0.0192117	0.992568	0.0183753	0.00479289	0.000126148	4.23044	-10	9.92568	-1	1.26148	-4		19_19349732_G_C	19_19349732_G_C (MAU2,SUGP1,ENSG00000294647,ENSG00000267234,GATAD2A,TM6SF2,MIR640,HAPLN4,ENSG00000280282,RNU6-1028P)				no	0.793061	FALSE	literature, genetic_association	2	trans-MR, trans-coloc	no	yes
ADH1B	ADH1B_D003924	UKBPPP_2023	GCST006867	Type 2 diabetes	Diabetes Mellitus, Type 2	0.499689	0.0676712	1.53521e-13	0.717829	0.428371	0.0937938	0.496262	0.0965722	2.76545e-07	1.53521	-13	9.37938	-2	2.76545	-7		19_19349732_G_C	19_19349732_G_C (MAU2,SUGP1,ENSG00000294647,ENSG00000267234,GATAD2A,TM6SF2,MIR640,HAPLN4,ENSG00000280282,RNU6-1028P)				no		FALSE		3	trans-MR, mixed-MR, trans-coloc	no	yes
ADH1B	ADH1B_D004700	UKBPPP_2023	GCST90012107, GCST90012106	Sex hormone-binding globulin levels	Endocrine System Diseases	-0.105102	0.0117792	4.55001e-19	0.13926	0.147377	0.344696	-0.0450244	0.0180103	0.0124218	4.55001	-19	3.44696	-1	1.24218	-2		14_94378610_C_T	14_94378610_C_T (SERPINA1,ENSG00000256357,SERPINA2,ENSG00000305540,ENSG00000305557,SERPINA6,SERPINA11,SERPINA10,SERPINA9,SERPINA12)				no	0.105626	TRUE	genetic_association	2	trans-MR, trans-coloc	no	yes
ADH1B	ADH1B_D006402	UKBPPP_2023	GCST90002399	Neutrophil percentage of white cells	Hematologic Diseases	-0.104618	0.0162497	1.20958e-10	0.000950256	0.147032	0.994843	-0.0845615	0.0225377	0.000175429	1.20958	-10	9.94843	-1	1.75429	-4		19_19349732_G_C	19_19349732_G_C (MAU2,SUGP1,ENSG00000294647,ENSG00000267234,GATAD2A,TM6SF2,MIR640,HAPLN4,ENSG00000280282,RNU6-1028P)				no		FALSE		2	trans-MR, trans-coloc	no	yes
ADH1B	ADH1B_D007970	UKBPPP_2023	GCST90002374	White blood cell count	Leukopenia	0.110691	0.0156901	1.72808e-12	-0.455157	0.329778	0.167527	0.0452642	0.0244102	0.0636945	1.72808	-12	1.67527	-1	6.36945	-2		19_19349732_G_C	19_19349732_G_C (MAU2,SUGP1,ENSG00000294647,ENSG00000267234,GATAD2A,TM6SF2,MIR640,HAPLN4,ENSG00000280282,RNU6-1028P)				no		FALSE		2	trans-MR, trans-coloc	no	yes
ADH1B	ADH1B_D008078	UKBPPP_2023	GCST90002412	Low density lipoprotein cholesterol levels	Cholesterol, LDL	-0.182025	0.0172117	3.8637e-26	-0.404016	0.849525	0.634374	-0.122311	0.0257379	2.01234e-06	3.8637	-26	6.34374	-1	2.01234	-6		12_7474715_A_G	12_7474715_A_G (ENSG00000290059,CD163,CD163L1,ENSG00000255836,GAPDHP31,NIFKP3,ENSG00000255977,ENSG00000298994,ENSG00000284327,ENSG00000284591)				no	0.94005	FALSE	genetic_association	2	trans-MR, trans-coloc	no	yes
ADH1B	ADH1B_D008107	UKBPPP_2023	GCST90013405, K11_DISLIVOTH, K11_LIVER	Liver enzyme levels (alanine transaminase)	Liver Diseases	0.164178	0.00842969	1.74773e-84	0.127698	0.0853733	0.134717	0.158138	0.0112322	5.11363e-45	1.74773	-84	1.34717	-1	5.11363	-45		14_94378610_C_T, 22_43928850_C_T	14_94378610_C_T (SERPINA1,ENSG00000256357,SERPINA2,ENSG00000305540,ENSG00000305557,SERPINA6,SERPINA11,SERPINA10,SERPINA9,SERPINA12), 22_43928850_C_T (ENSG00000304926,PNPLA3,SAMM50,RPL35AP36,PNPLA5,SULT4A1,ENSG00000299520,PARVB,ENSG00000299503,EFCAB6)				no		TRUE		3	trans-MR, mixed-MR, trans-coloc	no	yes
ADH1B	ADH1B_D008108	UKBPPP_2023	K11_ALCOLIV	Alcoholic liver disease	Liver Diseases, Alcoholic	0.976195	0.158094	6.62526e-10	1.38259	0.995988	0.165088	0.949996	0.20795	4.91482e-06	6.62526	-10	1.65088	-1	4.91482	-6		22_43928850_C_T	22_43928850_C_T (ENSG00000304926,PNPLA3,SAMM50,RPL35AP36,PNPLA5,SULT4A1,ENSG00000299520,PARVB,ENSG00000299503,EFCAB6)				no		FALSE		2	mixed-MR, trans-coloc	no	yes
ADH1B	ADH1B_D013921	UKBPPP_2023	GCST90002363, GCST90002403	Red blood cell count	Thrombocytopenia	0.0916358	0.0137382	2.55575e-11	0.299606	0.195042	0.124511	0.0869941	0.019282	6.43192e-06	2.55575	-11	1.24511	-1	6.43192	-6		22_43928850_C_T	22_43928850_C_T (ENSG00000304926,PNPLA3,SAMM50,RPL35AP36,PNPLA5,SULT4A1,ENSG00000299520,PARVB,ENSG00000299503,EFCAB6)				no		TRUE		2	trans-MR, trans-coloc	no	yes
ADH1B	ADH1B_D014807	SUN_2018	GCST90000615, GCST90000616	Serum 25-Hydroxyvitamin D levels	Vitamin D	0.0319949	0.00487988	5.50867e-11	0.0609811	0.0273152	0.0255824	0.0326229	0.00544956	2.14619e-09	5.5087	-11	2.5582	-2	2.1462	-9							no		TRUE		1	trans-MR	no	yes
ADH1B	ADH1B_D015212	SUN_2018	GCST003043	Inflammatory bowel disease [EA]	Inflammatory Bowel Diseases	-0.38208	0.034494	1.62748e-28							1.6275	-28						3:49649249:T:C					no		FALSE	literature	2	trans-MR, trans-coloc	no	yes
ADH1B	ADH1B_D045262	SUN_2018	GCST004619, GCST004622, GCST004612, GCST004611, GCST004628	Reticulocyte fraction of red cells	Reticulocytosis	0.147025	0.012637	2.75229e-31	0.00274726	0.0746062	0.970626	0.138084	0.0128512	6.26448e-27	2.7523	-31	9.7063	-1	6.2645	-27							no	0.801124	TRUE	genetic_association	1	trans-MR	no	yes
ADH1B	ADH1B_D065626	UKBPPP_2023	NAFLD	Nonalcoholic fatty liver disease	Non-alcoholic Fatty Liver Disease	1.68423	0.211437	1.64366e-15	3.8764	1.79937	0.0312159	1.90207	0.28496	2.47416e-11	1.64366	-15	3.12159	-2	2.47416	-11		8_125494452_G_A	8_125494452_G_A (TRIB1AL,ENSG00000304067,ENSG00000302425,TRIB1,ENSG00000298859,ENSG00000297565,ENSG00000309230,ENSG00000309211,ENSG00000254431,LINC02964)				no		FALSE		2	trans-MR, trans-coloc	no	yes
ADH1B	ADH1B_Diabetes, insulin treatment (Kela reimbursement) (more control exclusions)	UKBPPP_2023	KELA_DIAB_INSUL_EXMORE	Diabetes, insulin treatment (Kela reimbursement) (more control exclusions)	Diabetes, insulin treatment (Kela reimbursement) (more control exclusions)	0.281531	0.0434735	9.42309e-11	-0.211689	0.374181	0.571571	0.262204	0.0618565	2.24615e-05	9.42309	-11	5.71571	-1	2.24615	-5		19_44908684_T_C	19_44908684_T_C (APOE,APOC1,APOC1P1,TOMM40,ENSG00000267282,APOC1P1,APOC4,APOC2,ENSG00000267114,CLPTM1)				no		FALSE		2	trans-MR, trans-coloc	no	yes
ADH1B	ADH1B_EFO_0001421	UKBPPP_2023	phecode-573-both_sexes, icd10-K76-both_sexes	Other disorders of liver	Other disorders of liver	0.945772	0.14591	9.05714e-11	1.67797	0.964493	0.0819034	0.867382	0.198568	1.25279e-05	9.05714	-11	8.19034	-2	1.25279	-5		22_43928850_C_T	22_43928850_C_T (ENSG00000304926,PNPLA3,SAMM50,RPL35AP36,PNPLA5,SULT4A1,ENSG00000299520,PARVB,ENSG00000299503,EFCAB6)				no	0.880002	TRUE	literature, genetic_association	2	trans-MR, trans-coloc	no	yes
ADH1B	ADH1B_EFO_0002950	UKBPPP_2023	icd10-Z34-both_sexes	Z34 Supervision of normal pregnancy	Z34 Supervision of normal pregnancy	1.59395	0.187802	2.11292e-17	-0.667177	1.02558	0.515348	1.22895	0.2653	3.61601e-06	2.11292	-17	5.15348	-1	3.61601	-6		9_114386150_G_T	9_114386150_G_T (AKNA,ENSG00000298561,ENSG00000235119,ENSG00000298158,ORM2,ORM1,ENSG00000271214,WHRN,ENSG00000297028,ENSG00000305362)				no		FALSE		2	trans-MR, trans-coloc	no	yes
ADH1B	ADH1B_EFO_0004458	UKBPPP_2023	biomarkers-30710-both_sexes-irnt	C-reactive protein	C-reactive protein	0.119351	0.0174058	7.0336e-12	-0.346025	0.479523	0.470539	0.0359237	0.0265195	0.17554	7.0336	-12	4.70539	-1	1.7554	-1		14_94378610_C_T	14_94378610_C_T (SERPINA1,ENSG00000256357,SERPINA2,ENSG00000305540,ENSG00000305557,SERPINA6,SERPINA11,SERPINA10,SERPINA9,SERPINA12)				no	0.132944	FALSE	genetic_association	2	mixed-MR, trans-coloc	no	yes
ADH1B	ADH1B_EFO_0004530	UKBPPP_2023	biomarkers-30870-both_sexes-irnt	Triglycerides	Triglycerides	-0.107357	0.0138029	7.37774e-15	-0.227506	0.338477	0.50149	-0.110275	0.0197111	2.21197e-08	7.37774	-15	5.0149	-1	2.21197	-8		10_100164661_T_C	10_100164661_T_C (SPCS2P2,ERLIN1,ENSG00000305493,CYP2C23P,ENSG00000236308,TPM4P1,CHUK,CHUK-DT,ENSG00000305032,SNORA12)				no	0.921111	FALSE	genetic_association	3	trans-MR, mixed-MR, trans-coloc	no	yes
ADH1B	ADH1B_EFO_0004533	UKBPPP_2023	biomarkers-30610-both_sexes-irnt	Alkaline phosphatase	Alkaline phosphatase	0.283948	0.0261149	1.54938e-27	0.229297	0.36594	0.530922	0.160511	0.0365389	1.11853e-05	1.54938	-27	5.30922	-1	1.11853	-5		14_94378610_C_T	14_94378610_C_T (SERPINA1,ENSG00000256357,SERPINA2,ENSG00000305540,ENSG00000305557,SERPINA6,SERPINA11,SERPINA10,SERPINA9,SERPINA12)				no	0.899017	FALSE	literature, genetic_association	3	cis-MR, mixed-MR, trans-coloc	no	yes
ADH1B	ADH1B_EFO_0004570	UKBPPP_2023	biomarkers-30840-both_sexes-irnt, biomarkers-30660-both_sexes-irnt	Total bilirubin	Total bilirubin	0.18347	0.0157568	2.46597e-31	0.138113	0.104408	0.185893	0.167005	0.025738	8.65936e-11	2.46597	-31	1.85893	-1	8.65936	-11		14_94378610_C_T, 8_125494452_G_A	14_94378610_C_T (SERPINA1,ENSG00000256357,SERPINA2,ENSG00000305540,ENSG00000305557,SERPINA6,SERPINA11,SERPINA10,SERPINA9,SERPINA12), 8_125494452_G_A (TRIB1AL,ENSG00000304067,ENSG00000302425,TRIB1,ENSG00000298859,ENSG00000297565,ENSG00000309230,ENSG00000309211,ENSG00000254431,LINC02964)				no	0.12559	TRUE	genetic_association	3	trans-MR, mixed-MR, trans-coloc	no	yes
ADH1B	ADH1B_EFO_0004574	UKBPPP_2023	biomarkers-30690-both_sexes-irnt	Cholesterol	Cholesterol	-0.155099	0.0206455	5.80105e-14	-0.543362	0.748828	0.468074	-0.137787	0.0280649	9.12722e-07	5.80105	-14	4.68074	-1	9.12722	-7		8_9329732_A_G	8_9329732_A_G (ENSG00000298955,RNU6-526P,RNU6-1151P,ENSG00000253887,PPP1R3B-DT,ENSG00000254091,ENSG00000254237,ENSG00000249050,ENSG00000253252,ENSG00000306870)				no	0.932533	FALSE	genetic_association	2	trans-MR, trans-coloc	no	yes
ADH1B	ADH1B_EFO_0004611	UKBPPP_2023	continuous-LDLC-both_sexes-medadj_raw	LDL direct, adjusted by medication	LDL direct, adjusted by medication	-0.151309	0.0184215	2.14439e-16	-0.504458	0.928691	0.586997	-0.125292	0.0259736	1.40837e-06	2.14439	-16	5.86997	-1	1.40837	-6		8_9329732_A_G	8_9329732_A_G (ENSG00000298955,RNU6-526P,RNU6-1151P,ENSG00000253887,PPP1R3B-DT,ENSG00000254091,ENSG00000254237,ENSG00000249050,ENSG00000253252,ENSG00000306870)				no	0.94005	FALSE	genetic_association	2	trans-MR, trans-coloc	no	yes
ADH1B	ADH1B_EFO_0004614	UKBPPP_2023	biomarkers-30630-both_sexes-irnt	Apolipoprotein A	Apolipoprotein A	-0.121513	0.014407	3.33076e-17	-0.228199	0.281808	0.418073	-0.125361	0.023275	7.20097e-08	3.33076	-17	4.18073	-1	7.20097	-8		10_100164661_T_C	10_100164661_T_C (SPCS2P2,ERLIN1,ENSG00000305493,CYP2C23P,ENSG00000236308,TPM4P1,CHUK,CHUK-DT,ENSG00000305032,SNORA12)				no	0.622462	FALSE	genetic_association	3	trans-MR, mixed-MR, trans-coloc	no	yes
ADH1B	ADH1B_EFO_0004735	UKBPPP_2023	biomarkers-30620-both_sexes-irnt	Alanine aminotransferase	Alanine aminotransferase	0.920923	0.0388291	2.38954e-124	0.611801	0.394997	0.121412	0.892915	0.057274	8.48291e-55	2.38954	-124	1.21412	-1	8.48291	-55		14_94378610_C_T	14_94378610_C_T (SERPINA1,ENSG00000256357,SERPINA2,ENSG00000305540,ENSG00000305557,SERPINA6,SERPINA11,SERPINA10,SERPINA9,SERPINA12)				no		FALSE		3	trans-MR, mixed-MR, trans-coloc	no	yes
ADH1B	ADH1B_EFO_0004736	UKBPPP_2023	biomarkers-30650-both_sexes-irnt	Aspartate aminotransferase	Aspartate aminotransferase	0.912823	0.0497891	4.44923e-75	0.817826	0.321646	0.0110023	0.78423	0.0605207	2.11536e-38	4.44923	-75	1.10023	-2	2.11536	-38		14_94378610_C_T	14_94378610_C_T (SERPINA1,ENSG00000256357,SERPINA2,ENSG00000305540,ENSG00000305557,SERPINA6,SERPINA11,SERPINA10,SERPINA9,SERPINA12)				no	0.0403791	FALSE	genetic_association	2	trans-MR, trans-coloc	no	yes
ADH1B	ADH1B_EFO_0004838	UKBPPP_2023	biomarkers-30680-both_sexes-irnt	Calcium	Calcium	0.193051	0.0234886	2.05335e-16	0.218225	0.268249	0.415922	0.0858509	0.0278463	0.00204909	2.05335	-16	4.15922	-1	2.04909	-3		14_94378610_C_T	14_94378610_C_T (SERPINA1,ENSG00000256357,SERPINA2,ENSG00000305540,ENSG00000305557,SERPINA6,SERPINA11,SERPINA10,SERPINA9,SERPINA12)				no	0.829477	FALSE	genetic_association	2	trans-MR, trans-coloc	no	yes
ADH1B	ADH1B_EFO_0004842	UKBPPP_2023	continuous-30150-both_sexes-irnt	Eosinophill count	Eosinophill count	0.0808349	0.013108	6.96643e-10	-0.0931036	0.152833	0.542402	0.0741267	0.0180002	3.82013e-05	6.96643	-10	5.42402	-1	3.82013	-5		6_32637121_G_A					no	0.0808895	FALSE	genetic_association	2	mixed-MR, trans-coloc	no	yes
ADH1B	ADH1B_EFO_0004861	UKBPPP_2023	biomarkers-30810-both_sexes-irnt	Phosphate	Phosphate	0.0810024	0.0132485	9.71049e-10	0.0446188	0.0596036	0.454104	0.0365573	0.0218442	0.0942201	9.71049	-10	4.54104	-1	9.42201	-2		19_19349732_G_C	19_19349732_G_C (MAU2,SUGP1,ENSG00000294647,ENSG00000267234,GATAD2A,TM6SF2,MIR640,HAPLN4,ENSG00000280282,RNU6-1028P)				no		FALSE		2	mixed-MR, trans-coloc	no	yes
ADH1B	ADH1B_EFO_0005208	UKBPPP_2023	continuous-eGFRcys-both_sexes-irnt	Estimated glomerular filtration rate, serum creatinine + cystain C	Estimated glomerular filtration rate, serum creatinine + cystain C	-0.0733739	0.0108057	1.11888e-11	-0.258844	0.146475	0.0772021	-0.0769676	0.0155388	7.29802e-07	1.11888	-11	7.72021	-2	7.29802	-7		14_94378610_C_T	14_94378610_C_T (SERPINA1,ENSG00000256357,SERPINA2,ENSG00000305540,ENSG00000305557,SERPINA6,SERPINA11,SERPINA10,SERPINA9,SERPINA12)				no		FALSE		2	trans-MR, trans-coloc	no	yes
ADH1B	ADH1B_EFO_0005409	UKBPPP_2023	continuous-23100-both_sexes-irnt	Whole body fat mass	Whole body fat mass	0.124536	0.0203605	9.56427e-10	0.136006	0.0877604	0.121203	0.113429	0.0346952	0.00107817	9.56427	-10	1.21203	-1	1.07817	-3				no			no		FALSE		1	cis-MR	no	yes
ADH1B	ADH1B_EFO_0009682	UKBPPP_2023	icd10-O32-both_sexes	O32 Maternal care for known or suspected malpresentation of foetus	O32 Maternal care for known or suspected malpresentation of foetus	2.4776	0.185056	7.07395e-41	-1.17915	1.56415	0.450934	1.93551	0.268005	5.12549e-13	7.07395	-41	4.50934	-1	5.12549	-13		10_100164661_T_C	10_100164661_T_C (SPCS2P2,ERLIN1,ENSG00000305493,CYP2C23P,ENSG00000236308,TPM4P1,CHUK,CHUK-DT,ENSG00000305032,SNORA12)				no		FALSE	literature	3	trans-MR, mixed-MR, trans-coloc	no	yes
ADH1B	ADH1B_HP_0025328	UKBPPP_2023	icd10-O46-both_sexes	O46 Antepartum haemorrhage, not elsewhere classified	O46 Antepartum haemorrhage, not elsewhere classified	1.41212	0.166746	2.48196e-17	-0.589242	0.942445	0.531822	1.20533	0.231027	1.81608e-07	2.48196	-17	5.31822	-1	1.81608	-7			10_99894939_T_C (DNMBP-AS1,ENSG00000295976,NANOGP6,ABCC2,DNMBP,ENSG00000310301,CUTC,COX15,CPN1,EBAG9P1)				no		FALSE		1	trans-MR	no	yes
ADH1B	ADH1B_Haematocrit percentage	UKBPPP_2023	continuous-30030-both_sexes-irnt	Haematocrit percentage	Haematocrit percentage	0.113152	0.0144875	5.70411e-15	0.195902	0.167706	0.242755	0.0408122	0.0229705	0.0756144	5.70411	-15	2.42755	-1	7.56144	-2		22_43928850_C_T	22_43928850_C_T (ENSG00000304926,PNPLA3,SAMM50,RPL35AP36,PNPLA5,SULT4A1,ENSG00000299520,PARVB,ENSG00000299503,EFCAB6)				no		FALSE		2	trans-MR, trans-coloc	no	yes
ADH1B	ADH1B_Mean sphered cell volume	UKBPPP_2023	continuous-30270-both_sexes-irnt	Mean sphered cell volume	Mean sphered cell volume	0.11863	0.0153302	1.00737e-14	0.167148	0.136648	0.221254	0.0737066	0.0259351	0.00448363	1.00737	-14	2.21254	-1	4.48363	-3		22_43928850_C_T	22_43928850_C_T (ENSG00000304926,PNPLA3,SAMM50,RPL35AP36,PNPLA5,SULT4A1,ENSG00000299520,PARVB,ENSG00000299503,EFCAB6)				no		FALSE		2	mixed-MR, trans-coloc	no	yes
ADH4	ADH4_D000740	UKBPPP_2023	GCST004615, GCST004621, GCST90002310	Hemoglobin concentration	Anemia	0.19976	0.0253401	3.19167e-15	0.226517	0.150187	0.131495	0.223129	0.0415727	7.99733e-08	3.19167	-15	1.31495	-1	7.99733	-8		22_43928847_C_G	22_43928847_C_G (ENSG00000304926,PNPLA3,SAMM50,RPL35AP36,PNPLA5,SULT4A1,ENSG00000299520,PARVB,ENSG00000299503,EFCAB6)				no	0.133314	TRUE	genetic_association	2	trans-MR, trans-coloc	no	no
ADH4	ADH4_D001778	UKBPPP_2023	GCST004604	Hematocrit	Blood Coagulation Disorders	0.194355	0.0251241	1.02758e-14	0.157873	0.180219	0.381028	0.214593	0.040001	8.10906e-08	1.02758	-14	3.81028	-1	8.10906	-8		22_43928847_C_G	22_43928847_C_G (ENSG00000304926,PNPLA3,SAMM50,RPL35AP36,PNPLA5,SULT4A1,ENSG00000299520,PARVB,ENSG00000299503,EFCAB6)				no	0.0825619	FALSE	genetic_association	2	trans-MR, trans-coloc	no	no
ADH4	ADH4_D001791	UKBPPP_2023, SUN_2018	GCST90002357, GCST90002346, GCST90002395	Platelet count	Blood Platelet Disorders	0.119065	0.0135603	1.62861e-18	0.241317	0.0431707	2.27291e-08	0.124655	0.0151789	2.16794e-16	1.62861	-18	2.27291	-8	2.16794	-16		22_43928847_C_G	22_43928847_C_G (ENSG00000304926,PNPLA3,SAMM50,RPL35AP36,PNPLA5,SULT4A1,ENSG00000299520,PARVB,ENSG00000299503,EFCAB6)	yes	missense_variant;stop_gained		no	0.821422	TRUE	genetic_association	3	cis-MR, mixed-MR, trans-coloc	no	no
ADH4	ADH4_D004700	UKBPPP_2023, SUN_2018	GCST90012111, GCST90012109, GCST90012113, GCST90025958, GCST90012106	Sex hormone-binding globulin levels	Endocrine System Diseases	-0.0756295	0.00670234	1.57321e-29	-0.127851	0.0227381	1.87913e-08	-0.0807268	0.00823267	1.06437e-22	1.57321	-29	1.87913	-8	1.06437	-22		14_94378610_C_T, 10_100164661_T_C	14_94378610_C_T (SERPINA1,ENSG00000256357,SERPINA2,ENSG00000305540,ENSG00000305557,SERPINA6,SERPINA11,SERPINA10,SERPINA9,SERPINA12), 10_100164661_T_C (SPCS2P2,ERLIN1,ENSG00000305493,CYP2C23P,ENSG00000236308,TPM4P1,CHUK,CHUK-DT,ENSG00000305032,SNORA12)	yes	missense_variant;stop_gained		no	0.789815	TRUE	genetic_association	4	cis-MR, trans-MR, mixed-MR, trans-coloc	no	no
ADH4	ADH4_D004909	UKBPPP_2023	GCST90002397	Mean spheric corpuscular volume	Erythrocyte Indices	-0.0776019	0.0114483	1.21459e-11	0.0652628	0.124839	0.601131	-0.069051	0.0150524	4.48859e-06	1.21459	-11	6.01131	-1	4.48859	-6		14_94378610_C_T	14_94378610_C_T (SERPINA1,ENSG00000256357,SERPINA2,ENSG00000305540,ENSG00000305557,SERPINA6,SERPINA11,SERPINA10,SERPINA9,SERPINA12)				no		FALSE		2	mixed-MR, trans-coloc	no	no
ADH4	ADH4_D006937	UKBPPP_2023	GCST002221	Cholesterol, total	Hypercholesterolemia	-0.321969	0.046317	3.61629e-12	-1.16287	1.28612	0.365906	-0.278233	0.0554637	5.26271e-07	3.61629	-12	3.65906	-1	5.26271	-7		19_19349732_G_C	19_19349732_G_C (MAU2,SUGP1,ENSG00000294647,ENSG00000267234,GATAD2A,TM6SF2,MIR640,HAPLN4,ENSG00000280282,RNU6-1028P)				no	0.817282	FALSE	genetic_association	2	trans-MR, trans-coloc	no	no
ADH4	ADH4_D008107	UKBPPP_2023	GCST90013405, K11_LIVER, K11_DISLIVOTH	Liver enzyme levels (alanine transaminase)	Liver Diseases	0.169323	0.0100935	3.68421e-63	0.2431	0.0793866	0.00219697	0.177741	0.0139098	2.17308e-37	3.68421	-63	2.19697	-3	2.17308	-37		14_94378610_C_T, 22_43928847_C_G	14_94378610_C_T (SERPINA1,ENSG00000256357,SERPINA2,ENSG00000305540,ENSG00000305557,SERPINA6,SERPINA11,SERPINA10,SERPINA9,SERPINA12), 22_43928847_C_G (ENSG00000304926,PNPLA3,SAMM50,RPL35AP36,PNPLA5,SULT4A1,ENSG00000299520,PARVB,ENSG00000299503,EFCAB6)				no		TRUE		3	trans-MR, mixed-MR, trans-coloc	no	no
ADH4	ADH4_D013921	UKBPPP_2023	GCST90002363, GCST90002403	Red blood cell count	Thrombocytopenia	0.0931773	0.0152	8.78268e-10	0.13856	0.203482	0.495906	0.09515	0.0211144	6.59383e-06	8.78268	-10	4.95906	-1	6.59383	-6		22_43928847_C_G	22_43928847_C_G (ENSG00000304926,PNPLA3,SAMM50,RPL35AP36,PNPLA5,SULT4A1,ENSG00000299520,PARVB,ENSG00000299503,EFCAB6)				no		TRUE		2	trans-MR, trans-coloc	no	no
ADH4	ADH4_D063847	SUN_2018	NEALE2_30100_raw	Mean platelet (thrombocyte) volume	Mean Platelet Volume	-0.265821	0.0409999	8.96345e-11							8.9635	-11								yes	missense_variant;stop_gained		no		FALSE		1	cis-MR	no	no
ADH4	ADH4_D065626	UKBPPP_2023	NAFLD	Nonalcoholic fatty liver disease	Non-alcoholic Fatty Liver Disease	1.72627	0.208471	1.22532e-16	6.30496	1.28482	9.23541e-07	2.10518	0.342246	7.69592e-10	1.22532	-16	9.23541	-7	7.69592	-10		22_43928847_C_G	22_43928847_C_G (ENSG00000304926,PNPLA3,SAMM50,RPL35AP36,PNPLA5,SULT4A1,ENSG00000299520,PARVB,ENSG00000299503,EFCAB6)				no		FALSE		2	trans-MR, trans-coloc	no	no
ADH4	ADH4_Diabetes, insulin treatment (Kela reimbursement) (more control exclusions)	UKBPPP_2023	KELA_DIAB_INSUL_EXMORE	Diabetes, insulin treatment (Kela reimbursement) (more control exclusions)	Diabetes, insulin treatment (Kela reimbursement) (more control exclusions)	0.2593	0.0422753	8.59125e-10	-0.13426	0.232315	0.563316	0.0934683	0.0558395	0.0941552	8.59125	-10	5.63316	-1	9.41552	-2			22_43928847_C_G (ENSG00000304926,PNPLA3,SAMM50,RPL35AP36,PNPLA5,SULT4A1,ENSG00000299520,PARVB,ENSG00000299503,EFCAB6)				no		FALSE		1	mixed-MR	no	no
ADH4	ADH4_EFO_0002950	UKBPPP_2023	icd10-Z34-both_sexes	Z34 Supervision of normal pregnancy	Z34 Supervision of normal pregnancy	1.64329	0.220465	9.07218e-14	-0.194691	1.25172	0.876397	1.0376	0.352239	0.00322192	9.07218	-14	8.76397	-1	3.22192	-3		9_114386150_G_T	9_114386150_G_T (AKNA,ENSG00000298561,ENSG00000235119,ENSG00000298158,ORM2,ORM1,ENSG00000271214,WHRN,ENSG00000297028,ENSG00000305362)				no		FALSE		2	trans-MR, trans-coloc	no	no
ADH4	ADH4_EFO_0003095	UKBPPP_2023	phecode-571.5-both_sexes	Other chronic nonalcoholic liver disease	Other chronic nonalcoholic liver disease	1.53191	0.228081	1.86114e-11	0.353049	0.950227	0.710234	-0.0766152	0.24967	0.758945	1.86114	-11	7.10234	-1	7.58945	-1		22_43928847_C_G	22_43928847_C_G (ENSG00000304926,PNPLA3,SAMM50,RPL35AP36,PNPLA5,SULT4A1,ENSG00000299520,PARVB,ENSG00000299503,EFCAB6)				no		FALSE	literature	3	trans-MR, mixed-MR, trans-coloc	no	no
ADH4	ADH4_EFO_0004305	UKBPPP_2023	continuous-30010-both_sexes-irnt	Red blood cell (erythrocyte) count	Red blood cell (erythrocyte) count	0.0842558	0.0135844	5.56054e-10	-0.00247039	0.107845	0.981725	0.061548	0.0184625	0.000857051	5.56054	-10	9.81725	-1	8.57051	-4		19_19349732_G_C	19_19349732_G_C (MAU2,SUGP1,ENSG00000294647,ENSG00000267234,GATAD2A,TM6SF2,MIR640,HAPLN4,ENSG00000280282,RNU6-1028P)				no	0.0535544	FALSE	genetic_association	2	mixed-MR, trans-coloc	no	no
ADH4	ADH4_EFO_0004528	UKBPPP_2023	continuous-30020-both_sexes-irnt	Haemoglobin concentration	Haemoglobin concentration	0.13146	0.0145295	1.45875e-19	0.220254	0.120939	0.0685755	0.135006	0.0258625	1.78791e-07	1.45875	-19	6.85755	-2	1.78791	-7		22_43928847_C_G	22_43928847_C_G (ENSG00000304926,PNPLA3,SAMM50,RPL35AP36,PNPLA5,SULT4A1,ENSG00000299520,PARVB,ENSG00000299503,EFCAB6)				no		FALSE		3	trans-MR, mixed-MR, trans-coloc	no	no
ADH4	ADH4_EFO_0004570	UKBPPP_2023	biomarkers-30840-both_sexes-irnt, continuous-IBil-both_sexes-irnt, biomarkers-30660-both_sexes-irnt	Total bilirubin	Total bilirubin	-0.169266	0.0200273	2.86922e-17	-0.333228	0.0833697	6.41512e-05	-0.115921	0.0260593	8.6537e-06	2.86922	-17	6.41512	-5	8.6537	-6	4_99224435_T_A	22_43928847_C_G	22_43928847_C_G (ENSG00000304926,PNPLA3,SAMM50,RPL35AP36,PNPLA5,SULT4A1,ENSG00000299520,PARVB,ENSG00000299503,EFCAB6)	no			no	0.864651	TRUE	genetic_association	5	cis-MR, trans-MR, mixed-MR, cis-coloc, trans-coloc	no	no
ADH4	ADH4_EFO_0004735	UKBPPP_2023	biomarkers-30620-both_sexes-irnt	Alanine aminotransferase	Alanine aminotransferase	0.8907	0.0396654	1.13441e-111	-0.0512586	0.268916	0.84883	0.180969	0.043827	3.64067e-05	1.13441	-111	8.4883	-1	3.64067	-5		14_94378610_C_T	14_94378610_C_T (SERPINA1,ENSG00000256357,SERPINA2,ENSG00000305540,ENSG00000305557,SERPINA6,SERPINA11,SERPINA10,SERPINA9,SERPINA12)				no		FALSE		3	trans-MR, mixed-MR, trans-coloc	no	no
ADH4	ADH4_EFO_0004736	UKBPPP_2023	biomarkers-30650-both_sexes-irnt	Aspartate aminotransferase	Aspartate aminotransferase	0.799447	0.0367934	1.11528e-104	0.873852	0.2552	0.000616652	0.824685	0.0690555	7.11829e-33	1.11528	-104	6.16652	-4	7.11829	-33	4_99224435_T_A	14_94378610_C_T	14_94378610_C_T (SERPINA1,ENSG00000256357,SERPINA2,ENSG00000305540,ENSG00000305557,SERPINA6,SERPINA11,SERPINA10,SERPINA9,SERPINA12)				no	0.773919	FALSE	genetic_association	5	cis-MR, trans-MR, mixed-MR, cis-coloc, trans-coloc	no	no
ADH4	ADH4_EFO_0009188	UKBPPP_2023	continuous-30070-both_sexes-irnt	Red blood cell (erythrocyte) distribution width	Red blood cell (erythrocyte) distribution width	-0.136302	0.0203202	1.97708e-11	0.049563	0.221701	0.823101	-0.152938	0.0302607	4.32593e-07	1.97708	-11	8.23101	-1	4.32593	-7		22_43928847_C_G	22_43928847_C_G (ENSG00000304926,PNPLA3,SAMM50,RPL35AP36,PNPLA5,SULT4A1,ENSG00000299520,PARVB,ENSG00000299503,EFCAB6)				no		FALSE		2	trans-MR, trans-coloc	no	no
ADH4	ADH4_Haematocrit percentage	UKBPPP_2023	continuous-30030-both_sexes-irnt	Haematocrit percentage	Haematocrit percentage	0.123662	0.0152699	5.56809e-16	0.183561	0.145178	0.206093	0.141683	0.0257311	3.66477e-08	5.56809	-16	2.06093	-1	3.66477	-8		22_43928847_C_G	22_43928847_C_G (ENSG00000304926,PNPLA3,SAMM50,RPL35AP36,PNPLA5,SULT4A1,ENSG00000299520,PARVB,ENSG00000299503,EFCAB6)				no		FALSE		3	trans-MR, mixed-MR, trans-coloc	no	no
ADIPOQ	ADIPOQ_Antihypertensive medication - note that there are other indications	UKBPPP_2023	RX_ANTIHYP	Antihypertensive medication - note that there are other indications	Antihypertensive medication - note that there are other indications	-0.132148	0.0180844	2.72598e-13	0.00687468	0.0526635	0.896139	0.0216968	0.0207992	0.296876	2.72598	-13	8.96139	-1	2.96876	-1		10_114041494_T_C	10_114041494_T_C (ENSG00000295477,ENSG00000295421,ADRB1,ENSG00000295437,ENSG00000295457,ENSG00000304538,ENSG00000296621,RNU6-709P,UBE2V1P5,ENSG00000285540)				no		FALSE		2	trans-MR, trans-coloc	no	no
ADIPOQ	ADIPOQ_Atherosclerosis, excluding cerebral and coronary sclerosis	UKBPPP_2023	I9_ATHSCLE	Atherosclerosis, excluding cerebral and coronary sclerosis	Atherosclerosis, excluding cerebral and coronary sclerosis	-0.245802	0.0359605	8.18138e-12	0.0224619	0.0699181	0.748013	0.0287433	0.0458184	0.530442	8.18138	-12	7.48013	-1	5.30442	-1			6_43790159_C_A (ENSG00000283573,ENSG00000272114,VEGFA,ENSG00000236961,ENSG00000294041,ENSG00000294060,LINC02537,ENSG00000310424,EXOSC8P1,ENSG00000293908)				no		FALSE		1	trans-MR	no	no
ADIPOQ	ADIPOQ_Body-mass index, inverse-rank normalized	UKBPPP_2023	BMI_IRN	Body-mass index, inverse-rank normalized	Body-mass index, inverse-rank normalized	0.0992899	0.00806711	8.20427e-35	0.0514026	0.0186501	0.00584863	0.0300696	0.00980114	0.00215516	8.20427	-35	5.84863	-3	2.15516	-3		12_4275678_T_G	12_4275678_T_G (ENSG00000290063,CCND2-AS1,CCND2,ENSG00000296658,ENSG00000305724,TIGAR,ENSG00000298123,ENSG00000298091,ENSG00000293166,ENSG00000213970)				no		FALSE		3	trans-MR, mixed-MR, trans-coloc	no	no
ADIPOQ	ADIPOQ_CHEBI_6801	UKBPPP_2023	categorical-20003-both_sexes-1140884600	Treatment/medication code	metformin	-0.303704	0.0422724	6.74767e-13	-0.270057	0.176364	0.125709	-0.266426	0.0676873	8.28084e-05	6.74767	-13	1.25709	-1	8.28084	-5		12_4275678_T_G	12_4275678_T_G (ENSG00000290063,CCND2-AS1,CCND2,ENSG00000296658,ENSG00000305724,TIGAR,ENSG00000298123,ENSG00000298091,ENSG00000293166,ENSG00000213970)				no		FALSE		2	trans-MR, trans-coloc	no	no
ADIPOQ	ADIPOQ_D000740	UKBPPP_2023	GCST90002369, GCST90002328, GCST90002391, GCST90002404, GCST004605, GCST90025988, GCST90002392, GCST90002334, GCST90002384, GCST004602, GCST006804, GCST90002310	Red cell distribution width	Anemia	0.114995	0.00745855	1.24238e-53	0.111813	0.064472	0.082868	0.109016	0.0121283	2.50438e-19	1.24238	-53	8.2868	-2	2.50438	-19		9_134225650_C_T, 12_122044510_T_A, 3_157076636_C_G, 4_102267552_C_T, 1_109928142_G_A, 6_139519556_A_C	9_134225650_C_T (ENSG00000295308,ENSG00000295264,ENSG00000289220,ENSG00000299928,ENSG00000299910,ENSG00000295288,ENSG00000273473,ENSG00000295355,ENSG00000295241,RNU6ATAC), 3_157076636_C_G (LINC02029,ENSG00000301911,ENSG00000289409,LINC00880,ENSG00000301894,RN7SKP177,Y_RNA,CCNL1,KRT18P34,CRADDP1), 4_102267552_C_T (ENSG00000298500,ENSG00000294842,SLC39A8,RN7SL728P,ENSG00000251572,ENSG00000251309,ENSG00000260651,NFKB1,ENSG00000248161,MTND5P5), 1_109928142_G_A (CSF1,ENSG00000297309,ENSG00000235005,ENSG00000261055,ENSG00000297293,AHCYL1,LINC01768,STRIP1,ENSG00000291326,ENSG00000298607), 6_139519556_A_C (LINC01625,ATP5PBP6,ENSG00000205695,CITED2,FILNC1,ENSG00000307256,ENSG00000301069,ENSG00000218565,TXLNB,ENSG00000297675)				no		TRUE		3	trans-MR, mixed-MR, trans-coloc	no	no
ADIPOQ	ADIPOQ_D000787	UKBPPP_2023	GCST90038609, I9_ANGINA	Angina	Angina Pectoris	-0.00807084	0.00114368	1.70284e-12	-0.00369923	0.00390194	0.343106	-0.00764571	0.00176893	1.54458e-05	1.70284	-12	3.43106	-1	1.54458	-5		2_226230443_T_C	20_64060707_A_C (TCEA2,ENSG00000237371,SOX18,MIR6813,RGS19,OPRL1,LKAAEAR1,C20orf204,ENSG00000286999,NPBWR2), 2_226230443_T_C (ENSG00000297540,ENSG00000235070,ENSG00000293944,ENSG00000295561,ENSG00000302355,ENSG00000230621,ENSG00000299331,ENSG00000304420,MIR5702,ENSG00000304396)				no		TRUE	literature	3	trans-MR, mixed-MR, trans-coloc	no	no
ADIPOQ	ADIPOQ_D001026	UKBPPP_2023	I9_CABG	Coronary artery bypass grafting	Coronary Artery Bypass	-0.264192	0.0373674	1.54801e-12	-0.118854	0.0930121	0.201309	-0.139462	0.0571054	0.0145987	1.54801	-12	2.01309	-1	1.45987	-2		2_226230443_T_C	2_226230443_T_C (ENSG00000297540,ENSG00000235070,ENSG00000293944,ENSG00000295561,ENSG00000302355,ENSG00000230621,ENSG00000299331,ENSG00000304420,MIR5702,ENSG00000304396)				no		FALSE		3	trans-MR, mixed-MR, trans-coloc	no	no
ADIPOQ	ADIPOQ_D001791	UKBPPP_2023	GCST90002401, GCST90002346	Platelet distribution width	Blood Platelet Disorders	-0.0529115	0.00714156	1.27301e-13	-0.045569	0.0451015	0.31232	-0.0537749	0.0115984	3.54526e-06	1.27301	-13	3.1232	-1	3.54526	-6		4_102267552_C_T	4_102267552_C_T (ENSG00000298500,ENSG00000294842,SLC39A8,RN7SL728P,ENSG00000251572,ENSG00000251309,ENSG00000260651,NFKB1,ENSG00000248161,MTND5P5)				no		TRUE		2	trans-MR, trans-coloc	no	no
ADIPOQ	ADIPOQ_D002312	UKBPPP_2023	I9_CVD_HARD	Hard cardiovascular diseases	Cardiomyopathy, Hypertrophic	-0.219108	0.0218594	1.20145e-23	-0.0576236	0.0429121	0.179327	-0.0659908	0.0270885	0.0148457	1.20145	-23	1.79327	-1	1.48457	-2		11_823586_C_G	11_823586_C_G (CRACR2B,PNPLA2,ENSG00000255108,CD151,SNORA52,RPLP2,PIDD1,POLR2L,ENSG00000293685,TSPAN4)				no		FALSE		2	trans-MR, trans-coloc	no	no
ADIPOQ	ADIPOQ_D002318	UKBPPP_2023	GCST90038595	Cardiovascular disease	Cardiovascular Diseases	-0.0225663	0.00333056	1.2395e-11	-0.0320078	0.0202182	0.113394	-0.0299661	0.00548204	4.59734e-08	1.2395	-11	1.13394	-1	4.59734	-8		12_4275678_T_G	12_4275678_T_G (ENSG00000290063,CCND2-AS1,CCND2,ENSG00000296658,ENSG00000305724,TIGAR,ENSG00000298123,ENSG00000298091,ENSG00000293166,ENSG00000213970)				no		FALSE	literature, animal_model	2	trans-MR, trans-coloc	no	no
ADIPOQ	ADIPOQ_D003324	UKBPPP_2023	I9_CHD, I9_REVASC, GCST005195	Major coronary heart disease event	Coronary Artery Disease	-0.235324	0.0248055	2.38349e-21	-0.0668685	0.0484725	0.167736	-0.0761496	0.0303412	0.0120809	2.38349	-21	1.67736	-1	1.20809	-2		2_226230443_T_C, 6_43790159_C_A	2_226230443_T_C (ENSG00000297540,ENSG00000235070,ENSG00000293944,ENSG00000295561,ENSG00000302355,ENSG00000230621,ENSG00000299331,ENSG00000304420,MIR5702,ENSG00000304396), 6_43790159_C_A (ENSG00000283573,ENSG00000272114,VEGFA,ENSG00000236961,ENSG00000294041,ENSG00000294060,LINC02537,ENSG00000310424,EXOSC8P1,ENSG00000293908)				no		TRUE		3	trans-MR, mixed-MR, trans-coloc	no	no
ADIPOQ	ADIPOQ_D003920	UKBPPP_2023	GCST90038633	Diabetes	Diabetes Mellitus	-0.019521	0.00154157	9.4703e-37	-0.0143544	0.00769269	0.0620435	-0.0194824	0.00257957	4.26755e-14	9.4703	-37	6.20435	-2	4.26755	-14		12_4275678_T_G	12_4275678_T_G (ENSG00000290063,CCND2-AS1,CCND2,ENSG00000296658,ENSG00000305724,TIGAR,ENSG00000298123,ENSG00000298091,ENSG00000293166,ENSG00000213970)				no		FALSE	literature, animal_model	2	trans-MR, trans-coloc	no	no
ADIPOQ	ADIPOQ_D003924	UKBPPP_2023	GCST006867, GCST005413, GCST007518	Type 2 diabetes	Diabetes Mellitus, Type 2	-0.437188	0.0372825	9.33748e-32	-0.501313	0.244984	0.0407263	-0.43767	0.0624833	2.47719e-12	9.33748	-32	4.07263	-2	2.47719	-12		16_81501185_T_C, 12_4275678_T_G, 19_33334780_C_T	16_81501185_T_C (ENSG00000279476,PPIAP51,MIR7854,ENSG00000279021,ENSG00000297593,ENSG00000297575,ENSG00000307346,CMIP,MIR6504,MIR4720), 12_4275678_T_G (ENSG00000290063,CCND2-AS1,CCND2,ENSG00000296658,ENSG00000305724,TIGAR,ENSG00000298123,ENSG00000298091,ENSG00000293166,ENSG00000213970), 19_33334780_C_T (RPS3AP50,ENSG00000305011,AKR1B1P7,ENSG00000267130,CEBPA,CEBPA-DT,ENSG00000267727,ENSG00000267580,CEBPG,ENSG00000270212)				no		TRUE		3	trans-MR, mixed-MR, trans-coloc	no	no
ADIPOQ	ADIPOQ_D004700	UKBPPP_2023	GCST90012106, GCST90012111, GCST90012107, GCST90012110, GCST90025958, GCST90012114, GCST90012108, GCST90012109, GCST90012112	Sex hormone-binding globulin levels adjusted for BMI	Endocrine System Diseases	0.144469	0.00576805	1.90989e-138	0.0968788	0.0366447	0.0081997	0.118912	0.00914351	1.14513e-38	1.90989	-138	8.1997	-3	1.14513	-38		12_4275678_T_G, 16_81501185_T_C, 9_133273813_T_C, 20_64060707_A_C	12_4275678_T_G (ENSG00000290063,CCND2-AS1,CCND2,ENSG00000296658,ENSG00000305724,TIGAR,ENSG00000298123,ENSG00000298091,ENSG00000293166,ENSG00000213970), 16_81501185_T_C (ENSG00000279476,PPIAP51,MIR7854,ENSG00000279021,ENSG00000297593,ENSG00000297575,ENSG00000307346,CMIP,MIR6504,MIR4720), 9_133273813_T_C (ABO,Y_RNA,LCN1P2,LCN1P1,SURF6,Y_RNA,OBP2B,RPL21P81,MED22,RPL7A), 20_64060707_A_C (TCEA2,ENSG00000237371,SOX18,MIR6813,RGS19,OPRL1,LKAAEAR1,C20orf204,ENSG00000286999,NPBWR2)				no		TRUE		3	trans-MR, mixed-MR, trans-coloc	no	no
ADIPOQ	ADIPOQ_D004802	UKBPPP_2023	GCST90002298	Eosinophil counts	Eosinophilia	-0.0497438	0.00729646	9.26149e-12	0.0419653	0.052433	0.423503	-0.0136378	0.0116802	0.24297	9.26149	-12	4.23503	-1	2.4297	-1		4_102267552_C_T	4_102267552_C_T (ENSG00000298500,ENSG00000294842,SLC39A8,RN7SL728P,ENSG00000251572,ENSG00000251309,ENSG00000260651,NFKB1,ENSG00000248161,MTND5P5)				no		FALSE		2	trans-MR, trans-coloc	no	no
ADIPOQ	ADIPOQ_D004909	UKBPPP_2023	GCST90002397	Mean spheric corpuscular volume	Erythrocyte Indices	0.126255	0.00975824	2.73716e-38	0.212548	0.11638	0.0678001	0.144591	0.0151636	1.49323e-21	2.73716	-38	6.78001	-2	1.49323	-21		3_150348753_T_A	3_150348753_T_A (ENSG00000289086,TSC22D2,LINC01214,ENSG00000297695,U2,ENSG00000241048,SERP1,EIF2A,RPL32P9,SELENOT)				no		FALSE		3	trans-MR, mixed-MR, trans-coloc	no	no
ADIPOQ	ADIPOQ_D006402	UKBPPP_2023	GCST004614, GCST004613, GCST004620, GCST004626	Granulocyte count	Hematologic Diseases	-0.0978189	0.0114747	1.53129e-17	-0.0399665	0.0594948	0.501733	-0.0833768	0.017611	2.19752e-06	1.53129	-17	5.01733	-1	2.19752	-6		6_43790159_C_A	6_43790159_C_A (ENSG00000283573,ENSG00000272114,VEGFA,ENSG00000236961,ENSG00000294041,ENSG00000294060,LINC02537,ENSG00000310424,EXOSC8P1,ENSG00000293908)				no		TRUE		2	trans-MR, trans-coloc	no	no
ADIPOQ	ADIPOQ_D006973	UKBPPP_2023	I9_HYPTENS, GCST90000059	Hypertension	Hypertension	-0.166272	0.0206068	7.09937e-16	-0.0138261	0.0607974	0.820103	-0.0139663	0.0223561	0.532153	7.09937	-16	8.20103	-1	5.32153	-1		6_43790159_C_A, 12_20320824_C_A	6_43790159_C_A (ENSG00000283573,ENSG00000272114,VEGFA,ENSG00000236961,ENSG00000294041,ENSG00000294060,LINC02537,ENSG00000310424,EXOSC8P1,ENSG00000293908), 12_20320824_C_A (ENSG00000297185,ENSG00000297166,PDE3A,PDE3A-AS1,ENSG00000303703,UBE2L2,LINC02468,ENSG00000287075,ENSG00000256663,ENSG00000302733)				no		TRUE		3	trans-MR, mixed-MR, trans-coloc	no	no
ADIPOQ	ADIPOQ_D007970	UKBPPP_2023	GCST90002374, GCST004610, GCST90002407	White blood cell count	Leukopenia	-0.104003	0.00794711	3.9138e-39	-0.0122421	0.0664767	0.853891	-0.0918693	0.0126121	3.2357e-13	3.9138	-39	8.53891	-1	3.2357	-13		1_109928142_G_A	1_109928142_G_A (CSF1,ENSG00000297309,ENSG00000235005,ENSG00000261055,ENSG00000297293,AHCYL1,LINC01768,STRIP1,ENSG00000291326,ENSG00000298607)				no		TRUE		2	trans-MR, trans-coloc	no	no
ADIPOQ	ADIPOQ_D008078	UKBPPP_2023	RX_STATIN	Statin medication	Cholesterol, LDL	-0.205627	0.0182328	1.6878e-29	-0.0439193	0.0629604	0.485446	-0.047906	0.0218506	0.0283483	1.6878	-29	4.85446	-1	2.83483	-2		12_4275678_T_G	12_4275678_T_G (ENSG00000290063,CCND2-AS1,CCND2,ENSG00000296658,ENSG00000305724,TIGAR,ENSG00000298123,ENSG00000298091,ENSG00000293166,ENSG00000213970)				no		FALSE		3	trans-MR, mixed-MR, trans-coloc	no	no
ADIPOQ	ADIPOQ_D008107	UKBPPP_2023	GCST90013405	Liver enzyme levels (alanine transaminase)	Liver Diseases	-0.0203932	0.00157865	3.55419e-38	-0.0136763	0.0100496	0.173553	-0.0168371	0.00252532	2.60527e-11	3.55419	-38	1.73553	-1	2.60527	-11		12_4275678_T_G	12_4275678_T_G (ENSG00000290063,CCND2-AS1,CCND2,ENSG00000296658,ENSG00000305724,TIGAR,ENSG00000298123,ENSG00000298091,ENSG00000293166,ENSG00000213970)				no		FALSE		2	trans-MR, trans-coloc	no	no
ADIPOQ	ADIPOQ_D008218	UKBPPP_2023	GCST90002316, GCST004627, GCST90002388	Lymphocyte count	Lymphocytosis	-0.107042	0.00843465	6.65114e-37	0.0212108	0.0654408	0.745845	-0.101631	0.0132576	1.77556e-14	6.65114	-37	7.45845	-1	1.77556	-14		1_109928142_G_A	1_109928142_G_A (CSF1,ENSG00000297309,ENSG00000235005,ENSG00000261055,ENSG00000297293,AHCYL1,LINC01768,STRIP1,ENSG00000291326,ENSG00000298607)				no		TRUE		2	trans-MR, trans-coloc	no	no
ADIPOQ	ADIPOQ_D008232	UKBPPP_2023	GCST90002340, GCST004625	Monocyte count	Lymphoproliferative Disorders	-0.0481013	0.00616119	5.84939e-15	0.0227249	0.0199285	0.254154	0.00429103	0.0079281	0.58834	5.84939	-15	2.54154	-1	5.8834	-1		1_109928142_G_A	1_109928142_G_A (CSF1,ENSG00000297309,ENSG00000235005,ENSG00000261055,ENSG00000297293,AHCYL1,LINC01768,STRIP1,ENSG00000291326,ENSG00000298607)				no		TRUE		3	trans-MR, mixed-MR, trans-coloc	no	no
ADIPOQ	ADIPOQ_D009503	UKBPPP_2023	GCST90002351, GCST004629, GCST90002398	Neutrophil count	Neutropenia	-0.0726213	0.00739275	8.93615e-23	-0.0296063	0.0552451	0.592022	-0.0624963	0.0117159	9.58996e-08	8.93615	-23	5.92022	-1	9.58996	-8		9_133273813_T_C, 6_43790159_C_A, 19_33334780_C_T	9_133273813_T_C (ABO,Y_RNA,LCN1P2,LCN1P1,SURF6,Y_RNA,OBP2B,RPL21P81,MED22,RPL7A), 6_43790159_C_A (ENSG00000283573,ENSG00000272114,VEGFA,ENSG00000236961,ENSG00000294041,ENSG00000294060,LINC02537,ENSG00000310424,EXOSC8P1,ENSG00000293908), 19_33334780_C_T (RPS3AP50,ENSG00000305011,AKR1B1P7,ENSG00000267130,CEBPA,CEBPA-DT,ENSG00000267727,ENSG00000267580,CEBPG,ENSG00000270212)				no		TRUE		3	trans-MR, mixed-MR, trans-coloc	no	no
ADIPOQ	ADIPOQ_D010003	UKBPPP_2023	M13_ARTHROSIS_KNEE	Gonarthrosis	Osteoarthritis	0.164871	0.0234276	1.95757e-12	-0.0439286	0.0556273	0.429706	0.0401817	0.032885	0.221751	1.95757	-12	4.29706	-1	2.21751	-1		6_43790159_C_A	6_43790159_C_A (ENSG00000283573,ENSG00000272114,VEGFA,ENSG00000236961,ENSG00000294041,ENSG00000294060,LINC02537,ENSG00000310424,EXOSC8P1,ENSG00000293908)				no		FALSE		3	trans-MR, mixed-MR, trans-coloc	no	no
ADIPOQ	ADIPOQ_D013921	UKBPPP_2023	GCST90002403	Red blood cell count	Thrombocytopenia	-0.0614125	0.00625036	8.74896e-23	-0.0155618	0.0256772	0.544479	-0.0195733	0.00763191	0.0103275	8.74896	-23	5.44479	-1	1.03275	-2		3_52409264_A_G	3_52409264_A_G (BAP1,PHF7,ENSG00000308410,PPP2R5CP,SEMA3G,TNNC1,NISCH,STAB1,DNAH1,ENSG00000296738)				no		FALSE		3	trans-MR, mixed-MR, trans-coloc	no	no
ADIPOQ	ADIPOQ_D014648	UKBPPP_2023	I9_VARICVE	Varicose veins	Varicose Veins	0.148815	0.0229359	8.68119e-11	0.125671	0.0783772	0.108844	0.0944616	0.0348694	0.00674838	8.68119	-11	1.08844	-1	6.74838	-3		12_4275678_T_G	12_4275678_T_G (ENSG00000290063,CCND2-AS1,CCND2,ENSG00000296658,ENSG00000305724,TIGAR,ENSG00000298123,ENSG00000298091,ENSG00000293166,ENSG00000213970)				no		FALSE		2	trans-MR, trans-coloc	no	no
ADIPOQ	ADIPOQ_D014807	UKBPPP_2023	GCST90000617, GCST90000615, GCST90000616	Serum 25-Hydroxyvitamin D levels (natural log-transformed)	Vitamin D	0.0635697	0.00773496	2.0607e-16	0.121535	0.0462331	0.00857013	0.0501078	0.0117965	2.15985e-05	2.0607	-16	8.57013	-3	2.15985	-5		21_14966851_G_C	21_14966851_G_C (ENSG00000231201,ENSG00000229047,ENSG00000235277,ENSG00000279390,ENSG00000303483,ASMER1,NRIP1,LINC02920,ENSG00000303435,RBMX2P1)				no		TRUE		2	trans-MR, trans-coloc	no	no
ADIPOQ	ADIPOQ_D015228	UKBPPP_2023	GCST002216, GCST000758	Triglycerides	Hypertriglyceridemia	-0.242032	0.0223438	2.42426e-27	-0.0617929	0.134985	0.647112	-0.236548	0.0325063	3.41346e-13	2.42426	-27	6.47112	-1	3.41346	-13		19_33334780_C_T, 6_43790159_C_A	19_33334780_C_T (RPS3AP50,ENSG00000305011,AKR1B1P7,ENSG00000267130,CEBPA,CEBPA-DT,ENSG00000267727,ENSG00000267580,CEBPG,ENSG00000270212), 6_43790159_C_A (ENSG00000283573,ENSG00000272114,VEGFA,ENSG00000236961,ENSG00000294041,ENSG00000294060,LINC02537,ENSG00000310424,EXOSC8P1,ENSG00000293908)				no		TRUE		3	trans-MR, mixed-MR, trans-coloc	no	no
ADIPOQ	ADIPOQ_D016640	UKBPPP_2023	GEST_DIABETES	Gestational diabetes (for exclusion)	Diabetes, Gestational	-0.182658	0.028482	1.42595e-10	-0.0207076	0.0448675	0.64442	-0.0254641	0.0363993	0.484191	1.42595	-10	6.4442	-1	4.84191	-1		12_4275678_T_G	12_4275678_T_G (ENSG00000290063,CCND2-AS1,CCND2,ENSG00000296658,ENSG00000305724,TIGAR,ENSG00000298123,ENSG00000298091,ENSG00000293166,ENSG00000213970)				no		FALSE		2	mixed-MR, trans-coloc	no	no
ADIPOQ	ADIPOQ_D017130	UKBPPP_2023	I9_ANGIO	Coronary angioplasty	Angioplasty	-0.195037	0.0313112	4.69444e-10	-0.108299	0.0723772	0.134573	-0.0891179	0.0498387	0.0737554	4.69444	-10	1.34573	-1	7.37554	-2		12_123550143_C_T	12_123550143_C_T (MIR3908,RILPL1,ENSG00000278112,TMED2,ENSG00000274427,ENSG00000303254,TMED2-DT,DDX55,SNORA9B,EIF2B1)				no		FALSE		2	trans-MR, trans-coloc	no	no
ADIPOQ	ADIPOQ_D045262	UKBPPP_2023	GCST90002405, GCST90002406, GCST90002385, GCST90002386, GCST004619, GCST004622, GCST004612, GCST004611, GCST90002387	Reticulocyte count	Reticulocytosis	-0.233074	0.00926831	1.50835e-139	-0.0630158	0.084737	0.457081	-0.213959	0.0150262	5.2475e-46	1.50835	-139	4.57081	-1	5.2475	-46		12_123835317_T_G, 12_122468376_A_T, 9_134225650_C_T	12_122468376_A_T (ENSG00000252192,ZCCHC8,ENSG00000275265,ENSG00000289831,CLIP1,RSRC2,KNTC1,CLIP1-AS1,ENSG00000255972,RPL21P1), 9_134225650_C_T (ENSG00000295308,ENSG00000295264,ENSG00000289220,ENSG00000299928,ENSG00000299910,ENSG00000295288,ENSG00000273473,ENSG00000295355,ENSG00000295241,RNU6ATAC)				no		TRUE		3	trans-MR, mixed-MR, trans-coloc	no	no
ADIPOQ	ADIPOQ_D050197	UKBPPP_2023	I9_CORATHER	Coronary atherosclerosis	Atherosclerosis	-0.136072	0.0192486	1.55875e-12	-0.0511299	0.0483866	0.290651	-0.0774354	0.0295252	0.00872395	1.55875	-12	2.90651	-1	8.72395	-3		9_133273813_T_C	9_133273813_T_C (ABO,Y_RNA,LCN1P2,LCN1P1,SURF6,Y_RNA,OBP2B,RPL21P81,MED22,RPL7A)				no		FALSE		3	trans-MR, mixed-MR, trans-coloc	no	no
ADIPOQ	ADIPOQ_D052456	UKBPPP_2023	GCST002223, GCST000755	HDL cholesterol	Hypoalphalipoproteinemias	0.397438	0.0249466	3.82573e-57	0.322233	0.194288	0.0972092	0.402276	0.0359336	4.31579e-29	3.82573	-57	9.72092	-2	4.31579	-29		16_81501185_T_C	16_81501185_T_C (ENSG00000279476,PPIAP51,MIR7854,ENSG00000279021,ENSG00000297593,ENSG00000297575,ENSG00000307346,CMIP,MIR6504,MIR4720)				no		TRUE		3	trans-MR, mixed-MR, trans-coloc	no	no
ADIPOQ	ADIPOQ_Diabetes diagnosed by doctor	UKBPPP_2023	categorical-2443-both_sexes-2443	Diabetes diagnosed by doctor	Diabetes diagnosed by doctor	-0.335151	0.0340815	8.04933e-23	-0.184795	0.162504	0.255465	-0.230819	0.0538547	1.8195e-05	8.04933	-23	2.55465	-1	1.8195	-5		12_4275678_T_G	12_4275678_T_G (ENSG00000290063,CCND2-AS1,CCND2,ENSG00000296658,ENSG00000305724,TIGAR,ENSG00000298123,ENSG00000298091,ENSG00000293166,ENSG00000213970)				no		FALSE		2	trans-MR, trans-coloc	no	no
ADIPOQ	ADIPOQ_Diabetes, insulin treatment (Kela reimbursement) (more control exclusions)	UKBPPP_2023	KELA_DIAB_INSUL_EXMORE	Diabetes, insulin treatment (Kela reimbursement) (more control exclusions)	Diabetes, insulin treatment (Kela reimbursement) (more control exclusions)	-0.234159	0.018883	2.59715e-35	-0.023098	0.0615944	0.707659	-0.0443555	0.0238004	0.0623718	2.59715	-35	7.07659	-1	6.23718	-2		12_4275678_T_G	12_4275678_T_G (ENSG00000290063,CCND2-AS1,CCND2,ENSG00000296658,ENSG00000305724,TIGAR,ENSG00000298123,ENSG00000298091,ENSG00000293166,ENSG00000213970)				no		FALSE		3	trans-MR, mixed-MR, trans-coloc	no	no
ADIPOQ	ADIPOQ_Diseases of veins, lymphatic vessels and lymph nodes, not elsewhere classified	UKBPPP_2023	I9_DISVEINLYMPH	Diseases of veins, lymphatic vessels and lymph nodes, not elsewhere classified	Diseases of veins, lymphatic vessels and lymph nodes, not elsewhere classified	0.115984	0.0180109	1.19727e-10	0.0977371	0.0593895	0.0998264	0.0557986	0.0266417	0.0362237	1.19727	-10	9.98264	-2	3.62237	-2		12_4275678_T_G	12_4275678_T_G (ENSG00000290063,CCND2-AS1,CCND2,ENSG00000296658,ENSG00000305724,TIGAR,ENSG00000298123,ENSG00000298091,ENSG00000293166,ENSG00000213970)				no		FALSE		2	trans-MR, trans-coloc	no	no
ADIPOQ	ADIPOQ_EFO_0000400	UKBPPP_2023	phecode-250-both_sexes, categorical-20002-both_sexes-1220, categorical-20111-both_sexes-9, categorical-20110-both_sexes-9	Diabetes mellitus	Diabetes mellitus	-0.441582	0.033963	1.19432e-38	-0.275713	0.156323	0.077776	-0.26482	0.0533234	6.82458e-07	1.19432	-38	7.7776	-2	6.82458	-7		12_4275678_T_G	12_4275678_T_G (ENSG00000290063,CCND2-AS1,CCND2,ENSG00000296658,ENSG00000305724,TIGAR,ENSG00000298123,ENSG00000298091,ENSG00000293166,ENSG00000213970)				no		TRUE	literature, animal_model	2	trans-MR, trans-coloc	no	no
ADIPOQ	ADIPOQ_EFO_0004312	UKBPPP_2023	continuous-20151-both_sexes-irnt	Forced vital capacity (FVC), Best measure	Forced vital capacity (FVC), Best measure	0.0432049	0.00601565	6.86546e-13	0.0789442	0.0351163	0.0245713	0.0353349	0.00942634	0.000177874	6.86546	-13	2.45713	-2	1.77874	-4		12_4275678_T_G	12_4275678_T_G (ENSG00000290063,CCND2-AS1,CCND2,ENSG00000296658,ENSG00000305724,TIGAR,ENSG00000298123,ENSG00000298091,ENSG00000293166,ENSG00000213970)				no		FALSE		2	trans-MR, trans-coloc	no	no
ADIPOQ	ADIPOQ_EFO_0004338	UKBPPP_2023	continuous-21002-both_sexes-irnt	Weight	Weight	0.0633049	0.00873207	4.17695e-13	0.164518	0.0542104	0.00240689	0.0929675	0.0154742	1.87933e-09	4.17695	-13	2.40689	-3	1.87933	-9		12_4275678_T_G	12_4275678_T_G (ENSG00000290063,CCND2-AS1,CCND2,ENSG00000296658,ENSG00000305724,TIGAR,ENSG00000298123,ENSG00000298091,ENSG00000293166,ENSG00000213970)				no		FALSE	literature	2	trans-MR, trans-coloc	no	no
ADIPOQ	ADIPOQ_EFO_0004340	UKBPPP_2023	continuous-23104-both_sexes-irnt, continuous-21001-both_sexes-irnt	Body mass index (BMI)	Body mass index (BMI)	0.140861	0.009006	3.83954e-55	0.140731	0.0492659	0.00428253	0.109038	0.015132	5.77139e-13	3.83954	-55	4.28253	-3	5.77139	-13		4_102267552_C_T	4_102267552_C_T (ENSG00000298500,ENSG00000294842,SLC39A8,RN7SL728P,ENSG00000251572,ENSG00000251309,ENSG00000260651,NFKB1,ENSG00000248161,MTND5P5)				no		TRUE		2	trans-MR, trans-coloc	no	no
ADIPOQ	ADIPOQ_EFO_0004343	UKBPPP_2023	continuous-whr-both_sexes-irnt	waist-hip ratio	waist-hip ratio	-0.132724	0.00708184	2.27488e-78	-0.0784235	0.052903	0.138233	-0.127992	0.0120672	2.77733e-26	2.27488	-78	1.38233	-1	2.77733	-26		16_81501185_T_C	16_81501185_T_C (ENSG00000279476,PPIAP51,MIR7854,ENSG00000279021,ENSG00000297593,ENSG00000297575,ENSG00000307346,CMIP,MIR6504,MIR4720)				no		FALSE		3	trans-MR, mixed-MR, trans-coloc	no	no
ADIPOQ	ADIPOQ_EFO_0004528	UKBPPP_2023	continuous-30060-both_sexes-irnt, continuous-30020-both_sexes-irnt	Mean corpuscular haemoglobin concentration	Mean corpuscular haemoglobin concentration	-0.0678863	0.0073919	4.15813e-20	-0.0666245	0.0341413	0.0510051	-0.0682605	0.0116082	4.09419e-09	4.15813	-20	5.10051	-2	4.09419	-9		12_122468376_A_T, 4_102267552_C_T	12_122468376_A_T (ENSG00000252192,ZCCHC8,ENSG00000275265,ENSG00000289831,CLIP1,RSRC2,KNTC1,CLIP1-AS1,ENSG00000255972,RPL21P1), 4_102267552_C_T (ENSG00000298500,ENSG00000294842,SLC39A8,RN7SL728P,ENSG00000251572,ENSG00000251309,ENSG00000260651,NFKB1,ENSG00000248161,MTND5P5)				no		TRUE		2	trans-MR, trans-coloc	no	no
ADIPOQ	ADIPOQ_EFO_0004530	UKBPPP_2023	biomarkers-30870-both_sexes-irnt	Triglycerides	Triglycerides	-0.37114	0.0115141	6.00591e-228	0.0216681	0.0384435	0.573003	-0.0152215	0.0101413	0.133368	6.00591	-228	5.73003	-1	1.33368	-1		16_81501185_T_C	16_81501185_T_C (ENSG00000279476,PPIAP51,MIR7854,ENSG00000279021,ENSG00000297593,ENSG00000297575,ENSG00000307346,CMIP,MIR6504,MIR4720)				no		FALSE		3	trans-MR, mixed-MR, trans-coloc	no	no
ADIPOQ	ADIPOQ_EFO_0004531	UKBPPP_2023	biomarkers-30880-both_sexes-irnt	Urate	Urate	-0.114094	0.00868138	1.88166e-39	-0.058669	0.0444733	0.187103	-0.0924015	0.0131437	2.0639e-12	1.88166	-39	1.87103	-1	2.0639	-12		12_4275678_T_G	12_4275678_T_G (ENSG00000290063,CCND2-AS1,CCND2,ENSG00000296658,ENSG00000305724,TIGAR,ENSG00000298123,ENSG00000298091,ENSG00000293166,ENSG00000213970)				no		FALSE		3	trans-MR, mixed-MR, trans-coloc	no	no
ADIPOQ	ADIPOQ_EFO_0004532	UKBPPP_2023	biomarkers-30730-both_sexes-irnt	Gamma glutamyltransferase	Gamma glutamyltransferase	-0.0909232	0.00922517	6.45769e-23	-0.0417599	0.0646494	0.518316	-0.0793632	0.0142933	2.81619e-08	6.45769	-23	5.18316	-1	2.81619	-8		12_4275678_T_G	12_4275678_T_G (ENSG00000290063,CCND2-AS1,CCND2,ENSG00000296658,ENSG00000305724,TIGAR,ENSG00000298123,ENSG00000298091,ENSG00000293166,ENSG00000213970)				no		FALSE		2	trans-MR, trans-coloc	no	no
ADIPOQ	ADIPOQ_EFO_0004570	UKBPPP_2023	biomarkers-30660-both_sexes-irnt	Direct bilirubin	Direct bilirubin	0.0627756	0.00892232	1.9813e-12	0.0864873	0.0398762	0.0300906	0.0694756	0.0136549	3.61933e-07	1.9813	-12	3.00906	-2	3.61933	-7		12_4275678_T_G	12_4275678_T_G (ENSG00000290063,CCND2-AS1,CCND2,ENSG00000296658,ENSG00000305724,TIGAR,ENSG00000298123,ENSG00000298091,ENSG00000293166,ENSG00000213970)				no		FALSE		2	trans-MR, trans-coloc	no	no
ADIPOQ	ADIPOQ_EFO_0004587	UKBPPP_2023	continuous-30120-both_sexes-irnt	Lymphocyte count	Lymphocyte count	-0.105548	0.00896482	5.33995e-32	0.0451206	0.0315481	0.152656	-0.00141527	0.00958154	0.882574	5.33995	-32	1.52656	-1	8.82574	-1		1_109928142_G_A	1_109928142_G_A (CSF1,ENSG00000297309,ENSG00000235005,ENSG00000261055,ENSG00000297293,AHCYL1,LINC01768,STRIP1,ENSG00000291326,ENSG00000298607)				no		FALSE		3	trans-MR, mixed-MR, trans-coloc	no	no
ADIPOQ	ADIPOQ_EFO_0004612	UKBPPP_2023	biomarkers-30760-both_sexes-irnt	HDL cholesterol	HDL cholesterol	0.48022	0.0152787	7.726e-217	0.308534	0.10921	0.004726	0.43258	0.0231123	3.63709e-78	7.726	-217	4.726	-3	3.63709	-78		16_81501185_T_C	16_81501185_T_C (ENSG00000279476,PPIAP51,MIR7854,ENSG00000279021,ENSG00000297593,ENSG00000297575,ENSG00000307346,CMIP,MIR6504,MIR4720)				no		FALSE		3	trans-MR, mixed-MR, trans-coloc	no	no
ADIPOQ	ADIPOQ_EFO_0004615	UKBPPP_2023	biomarkers-30640-both_sexes-irnt	Apolipoprotein B	Apolipoprotein B	-0.0837627	0.00851919	8.17826e-23	-0.0948843	0.0478654	0.047444	-0.0874464	0.0143457	1.08993e-09	8.17826	-23	4.7444	-2	1.08993	-9		6_43790159_C_A	6_43790159_C_A (ENSG00000283573,ENSG00000272114,VEGFA,ENSG00000236961,ENSG00000294041,ENSG00000294060,LINC02537,ENSG00000310424,EXOSC8P1,ENSG00000293908)				no		FALSE		3	trans-MR, mixed-MR, trans-coloc	no	no
ADIPOQ	ADIPOQ_EFO_0004735	UKBPPP_2023	biomarkers-30620-both_sexes-irnt	Alanine aminotransferase	Alanine aminotransferase	-0.110604	0.00880815	3.63808e-36	-0.0625542	0.0605774	0.301776	-0.0969075	0.0139196	3.35621e-12	3.63808	-36	3.01776	-1	3.35621	-12		12_4275678_T_G	12_4275678_T_G (ENSG00000290063,CCND2-AS1,CCND2,ENSG00000296658,ENSG00000305724,TIGAR,ENSG00000298123,ENSG00000298091,ENSG00000293166,ENSG00000213970)				no		FALSE		2	trans-MR, trans-coloc	no	no
ADIPOQ	ADIPOQ_EFO_0004736	UKBPPP_2023	biomarkers-30650-both_sexes-irnt	Aspartate aminotransferase	Aspartate aminotransferase	-0.0533652	0.00849285	3.30953e-10	0.0116267	0.0903488	0.897606	-0.0471302	0.0131703	0.000345531	3.30953	-10	8.97606	-1	3.45531	-4		1_109928142_G_A	1_109928142_G_A (CSF1,ENSG00000297309,ENSG00000235005,ENSG00000261055,ENSG00000297293,AHCYL1,LINC01768,STRIP1,ENSG00000291326,ENSG00000298607)				no		FALSE		2	trans-MR, trans-coloc	no	no
ADIPOQ	ADIPOQ_EFO_0004833	UKBPPP_2023	continuous-30140-both_sexes-irnt	Neutrophill count	Neutrophill count	-0.0676224	0.00746912	1.38339e-19	-0.0289715	0.0518919	0.576637	-0.0654886	0.0125136	1.66421e-07	1.38339	-19	5.76637	-1	1.66421	-7		4_102267552_C_T	4_102267552_C_T (ENSG00000298500,ENSG00000294842,SLC39A8,RN7SL728P,ENSG00000251572,ENSG00000251309,ENSG00000260651,NFKB1,ENSG00000248161,MTND5P5)				no		FALSE		2	trans-MR, trans-coloc	no	no
ADIPOQ	ADIPOQ_EFO_0004995	UKBPPP_2023	continuous-23120-both_sexes-irnt, continuous-23124-both_sexes-irnt, continuous-23117-both_sexes-irnt, continuous-23118-both_sexes-irnt, continuous-23114-both_sexes-irnt, continuous-23113-both_sexes-irnt, continuous-23116-both_sexes-irnt	Arm fat mass (right)	Arm fat mass (right)	0.105201	0.00928777	9.66507e-30	0.165837	0.0524642	0.00157254	0.12147	0.016864	5.8939e-13	9.66507	-30	1.57254	-3	5.8939	-13		12_4275678_T_G	12_4275678_T_G (ENSG00000290063,CCND2-AS1,CCND2,ENSG00000296658,ENSG00000305724,TIGAR,ENSG00000298123,ENSG00000298091,ENSG00000293166,ENSG00000213970)				no		TRUE		2	trans-MR, trans-coloc	no	no
ADIPOQ	ADIPOQ_EFO_0005093	UKBPPP_2023	continuous-49-both_sexes-irnt	Hip circumference	Hip circumference	0.134982	0.00940539	1.0412e-46	0.0207451	0.030523	0.496722	0.0116604	0.0100549	0.246183	1.0412	-46	4.96722	-1	2.46183	-1		12_4275678_T_G	12_4275678_T_G (ENSG00000290063,CCND2-AS1,CCND2,ENSG00000296658,ENSG00000305724,TIGAR,ENSG00000298123,ENSG00000298091,ENSG00000293166,ENSG00000213970)				no		FALSE		3	trans-MR, mixed-MR, trans-coloc	no	no
ADIPOQ	ADIPOQ_EFO_0005409	UKBPPP_2023	continuous-23100-both_sexes-irnt, continuous-23128-both_sexes-irnt, continuous-23112-both_sexes-irnt	Whole body fat mass	Whole body fat mass	0.151391	0.0121217	8.54337e-36	0.191932	0.0592032	0.0011873	0.129768	0.0183083	1.36157e-12	8.54337	-36	1.1873	-3	1.36157	-12		12_4275678_T_G	12_4275678_T_G (ENSG00000290063,CCND2-AS1,CCND2,ENSG00000296658,ENSG00000305724,TIGAR,ENSG00000298123,ENSG00000298091,ENSG00000293166,ENSG00000213970)				no		TRUE		2	trans-MR, trans-coloc	no	no
ADIPOQ	ADIPOQ_EFO_0007777	UKBPPP_2023	continuous-23105-both_sexes-irnt	Basal metabolic rate	Basal metabolic rate	0.0414032	0.00624073	3.25945e-11	0.0908993	0.0474814	0.0555668	0.0336944	0.0102766	0.00104263	3.25945	-11	5.55668	-2	1.04263	-3		12_4275678_T_G	12_4275678_T_G (ENSG00000290063,CCND2-AS1,CCND2,ENSG00000296658,ENSG00000305724,TIGAR,ENSG00000298123,ENSG00000298091,ENSG00000293166,ENSG00000213970)				no		FALSE		2	trans-MR, trans-coloc	no	no
ADIPOQ	ADIPOQ_EFO_0007800	UKBPPP_2023	continuous-23127-both_sexes-irnt, continuous-23119-both_sexes-irnt, continuous-23123-both_sexes-irnt, continuous-23099-both_sexes-irnt	Trunk fat percentage	Trunk fat percentage	0.114551	0.010622	4.08332e-27	0.178767	0.0621088	0.0039983	0.121904	0.0161257	4.04301e-14	4.08332	-27	3.9983	-3	4.04301	-14		9_104960424_C_T, 3_150348753_T_A	9_104960424_C_T (CT70,ABCA1,ENSG00000299043,ENSG00000226334,ENSG00000306712,RN7SKP191,NIPSNAP3B,NIPSNAP3A,ENSG00000297079,OR13D3P), 3_150348753_T_A (ENSG00000289086,TSC22D2,LINC01214,ENSG00000297695,U2,ENSG00000241048,SERP1,EIF2A,RPL32P9,SELENOT)				no		TRUE		2	trans-MR, trans-coloc	no	no
ADIPOQ	ADIPOQ_EFO_0007986	UKBPPP_2023	continuous-30250-both_sexes-irnt	Reticulocyte count	Reticulocyte count	-0.176097	0.00962143	7.88671e-75	-0.010757	0.0818401	0.895428	-0.175856	0.0149332	5.17631e-32	7.88671	-75	8.95428	-1	5.17631	-32		12_123835317_T_G					no		FALSE		3	trans-MR, mixed-MR, trans-coloc	no	no
ADIPOQ	ADIPOQ_EFO_0009188	UKBPPP_2023	continuous-30070-both_sexes-irnt	Red blood cell (erythrocyte) distribution width	Red blood cell (erythrocyte) distribution width	0.154586	0.00914627	4.38052e-64	0.143066	0.0673409	0.0336285	0.12943	0.0146114	8.13559e-19	4.38052	-64	3.36285	-2	8.13559	-19		16_81501185_T_C	16_81501185_T_C (ENSG00000279476,PPIAP51,MIR7854,ENSG00000279021,ENSG00000297593,ENSG00000297575,ENSG00000307346,CMIP,MIR6504,MIR4720)				no		FALSE		3	trans-MR, mixed-MR, trans-coloc	no	no
ADIPOQ	ADIPOQ_EFO_0009631	UKBPPP_2023	continuous-2296-both_sexes	Falls in the last year	Falls in the last year	0.0227995	0.00361453	2.8315e-10	0.00616075	0.011713	0.598905	0.0250854	0.00582754	1.67274e-05	2.8315	-10	5.98905	-1	1.67274	-5			19_33334780_C_T (RPS3AP50,ENSG00000305011,AKR1B1P7,ENSG00000267130,CEBPA,CEBPA-DT,ENSG00000267727,ENSG00000267580,CEBPG,ENSG00000270212)				no		FALSE		1	trans-MR	no	no
ADIPOQ	ADIPOQ_EFO_0010701	UKBPPP_2023	GCST90002396	Mean reticulocyte volume	Mean reticulocyte volume	0.0839328	0.00810284	3.83168e-25	0.134731	0.114622	0.239818	0.0815861	0.013161	5.67913e-10	3.83168	-25	2.39818	-1	5.67913	-10		3_150348753_T_A	3_150348753_T_A (ENSG00000289086,TSC22D2,LINC01214,ENSG00000297695,U2,ENSG00000241048,SERP1,EIF2A,RPL32P9,SELENOT)				no		FALSE		2	trans-MR, trans-coloc	no	no
ADIPOQ	ADIPOQ_EFO_0010821	UKBPPP_2023	GCST90016673	Percent liver fat	Percent liver fat	-0.145705	0.0237906	9.09837e-10	-0.108964	0.0816366	0.181958	-0.115	0.0360697	0.00143126	9.09837	-10	1.81958	-1	1.43126	-3		11_823586_C_G	11_823586_C_G (CRACR2B,PNPLA2,ENSG00000255108,CD151,SNORA52,RPLP2,PIDD1,POLR2L,ENSG00000293685,TSPAN4)				no		FALSE		2	trans-MR, trans-coloc	no	no
ADIPOQ	ADIPOQ_HMG CoA reductase inhibitor|statin	UKBPPP_2023	prescriptions-HMG_CoA_reductase_inhibitor|statin-both_sexes	HMG CoA reductase inhibitor|statin	HMG CoA reductase inhibitor|statin	-0.14673	0.0207435	1.51001e-12	-0.102373	0.0775547	0.186831	-0.141536	0.0312716	6.01081e-06	1.51001	-12	1.86831	-1	6.01081	-6		12_4275678_T_G	12_4275678_T_G (ENSG00000290063,CCND2-AS1,CCND2,ENSG00000296658,ENSG00000305724,TIGAR,ENSG00000298123,ENSG00000298091,ENSG00000293166,ENSG00000213970)				no		FALSE		2	trans-MR, trans-coloc	no	no
ADIPOQ	ADIPOQ_High light scatter reticulocyte count	UKBPPP_2023	continuous-30300-both_sexes-irnt	High light scatter reticulocyte count	High light scatter reticulocyte count	-0.177011	0.00975403	1.34347e-73	0.0333556	0.109793	0.761277	-0.145593	0.0148415	1.02089e-22	1.34347	-73	7.61277	-1	1.02089	-22		12_123835317_T_G					no		FALSE		3	trans-MR, mixed-MR, trans-coloc	no	no
ADIPOQ	ADIPOQ_High light scatter reticulocyte percentage	UKBPPP_2023	continuous-30290-both_sexes-irnt	High light scatter reticulocyte percentage	High light scatter reticulocyte percentage	-0.165915	0.00962046	1.19698e-66	0.0357947	0.117006	0.759664	-0.136906	0.0150141	7.61601e-20	1.19698	-66	7.59664	-1	7.61601	-20		12_123835317_T_G					no		FALSE		3	trans-MR, mixed-MR, trans-coloc	no	no
ADIPOQ	ADIPOQ_Ischaemic heart disease, wide definition	UKBPPP_2023	I9_IHD	Ischaemic heart disease, wide definition	Ischaemic heart disease, wide definition	-0.106979	0.0137972	8.92408e-15	-0.0136603	0.0276227	0.620931	-0.0492395	0.0221865	0.0264634	8.92408	-15	6.20931	-1	2.64634	-2		3_150348753_T_A	3_150348753_T_A (ENSG00000289086,TSC22D2,LINC01214,ENSG00000297695,U2,ENSG00000241048,SERP1,EIF2A,RPL32P9,SELENOT)				no		FALSE		3	trans-MR, mixed-MR, trans-coloc	no	no
ADIPOQ	ADIPOQ_MONDO_0005148	UKBPPP_2023	phecode-250.2-both_sexes, icd10-E11-both_sexes, categorical-20002-both_sexes-1223	Type 2 diabetes	Type 2 diabetes	-0.468814	0.0351195	1.19848e-40	-0.290835	0.162641	0.0737438	-0.339473	0.0561851	1.52179e-09	1.19848	-40	7.37438	-2	1.52179	-9		12_4275678_T_G	12_4275678_T_G (ENSG00000290063,CCND2-AS1,CCND2,ENSG00000296658,ENSG00000305724,TIGAR,ENSG00000298123,ENSG00000298091,ENSG00000293166,ENSG00000213970)				no		TRUE	literature, animal_model	3	trans-MR, mixed-MR, trans-coloc	no	no
ADIPOQ	ADIPOQ_Mean reticulocyte volume	UKBPPP_2023	continuous-30260-both_sexes-irnt	Mean reticulocyte volume	Mean reticulocyte volume	0.0910323	0.00940114	3.55718e-22	0.10915	0.122447	0.372712	0.0854523	0.0147432	6.7898e-09	3.55718	-22	3.72712	-1	6.7898	-9		3_150348753_T_A	3_150348753_T_A (ENSG00000289086,TSC22D2,LINC01214,ENSG00000297695,U2,ENSG00000241048,SERP1,EIF2A,RPL32P9,SELENOT)				no		FALSE		2	trans-MR, trans-coloc	no	no
ADIPOQ	ADIPOQ_Mean sphered cell volume	UKBPPP_2023	continuous-30270-both_sexes-irnt	Mean sphered cell volume	Mean sphered cell volume	0.160163	0.00996305	3.77484e-58	0.158531	0.113805	0.163618	0.142666	0.0166577	1.08452e-17	3.77484	-58	1.63618	-1	1.08452	-17		3_150348753_T_A	3_150348753_T_A (ENSG00000289086,TSC22D2,LINC01214,ENSG00000297695,U2,ENSG00000241048,SERP1,EIF2A,RPL32P9,SELENOT)				no		FALSE		2	trans-MR, trans-coloc	no	no
ADIPOQ	ADIPOQ_Medication for cholesterol, blood pressure, diabetes, or take exogenous hormones	UKBPPP_2023	categorical-6153-both_sexes-100	Medication for cholesterol, blood pressure, diabetes, or take exogenous hormones	Medication for cholesterol, blood pressure, diabetes, or take exogenous hormones	0.175649	0.0216884	5.55184e-16	0.199158	0.092303	0.0309549	0.0956858	0.0353044	0.00672214	5.55184	-16	3.09549	-2	6.72214	-3		6_43790159_C_A	6_43790159_C_A (ENSG00000283573,ENSG00000272114,VEGFA,ENSG00000236961,ENSG00000294041,ENSG00000294060,LINC02537,ENSG00000310424,EXOSC8P1,ENSG00000293908)				no		FALSE		2	trans-MR, trans-coloc	no	no
ADIPOQ	ADIPOQ_Myocardial infarction, strict	UKBPPP_2023	I9_MI_STRICT	Myocardial infarction, strict	Myocardial infarction, strict	-0.167092	0.0253424	4.29933e-11	-0.0706153	0.0590851	0.23203	-0.112199	0.0391669	0.00417488	4.29933	-11	2.3203	-1	4.17488	-3		2_226230443_T_C	2_226230443_T_C (ENSG00000297540,ENSG00000235070,ENSG00000293944,ENSG00000295561,ENSG00000302355,ENSG00000230621,ENSG00000299331,ENSG00000304420,MIR5702,ENSG00000304396)				no		FALSE		2	trans-MR, trans-coloc	no	no
ADIPOQ	ADIPOQ_Operation code	UKBPPP_2023	categorical-20004-both_sexes-1479	Operation code	Operation code	0.233021	0.0372191	3.83056e-10	0.285188	0.158682	0.0722991	0.299487	0.0578718	2.27902e-07	3.83056	-10	7.22991	-2	2.27902	-7		6_43790159_C_A	6_43790159_C_A (ENSG00000283573,ENSG00000272114,VEGFA,ENSG00000236961,ENSG00000294041,ENSG00000294060,LINC02537,ENSG00000310424,EXOSC8P1,ENSG00000293908)				no		FALSE		2	trans-MR, trans-coloc	no	no
ADIPOQ	ADIPOQ_Primary gonarthrosis, bilateral	UKBPPP_2023	PRIM_KNEEARTHROSIS	Primary gonarthrosis, bilateral	Primary gonarthrosis, bilateral	0.221633	0.0344063	1.18198e-10	-0.0397181	0.0788422	0.614425	0.023539	0.0435008	0.588427	1.18198	-10	6.14425	-1	5.88427	-1		6_43790159_C_A	6_43790159_C_A (ENSG00000283573,ENSG00000272114,VEGFA,ENSG00000236961,ENSG00000294041,ENSG00000294060,LINC02537,ENSG00000310424,EXOSC8P1,ENSG00000293908)				no		FALSE		2	trans-MR, trans-coloc	no	no
ADIPOQ	ADIPOQ_Type 2 diabetes, definitions combined	UKBPPP_2023	T2D	Type 2 diabetes, definitions combined	Type 2 diabetes, definitions combined	-0.397169	0.0232292	1.54097e-65	-0.10088	0.0991486	0.308932	-0.0923613	0.0380226	0.0151356	1.54097	-65	3.08932	-1	1.51356	-2		12_4275678_T_G	12_4275678_T_G (ENSG00000290063,CCND2-AS1,CCND2,ENSG00000296658,ENSG00000305724,TIGAR,ENSG00000298123,ENSG00000298091,ENSG00000293166,ENSG00000213970)				no		FALSE		3	trans-MR, mixed-MR, trans-coloc	no	no
ADIPOQ	ADIPOQ_Type 2 diabetes, wide definition	UKBPPP_2023	T2D_WIDE	Type 2 diabetes, wide definition	Type 2 diabetes, wide definition	-0.411609	0.0268625	5.38513e-53	-0.109361	0.0985272	0.26702	-0.109374	0.041212	0.00795603	5.38513	-53	2.6702	-1	7.95603	-3		12_4275678_T_G	12_4275678_T_G (ENSG00000290063,CCND2-AS1,CCND2,ENSG00000296658,ENSG00000305724,TIGAR,ENSG00000298123,ENSG00000298091,ENSG00000293166,ENSG00000213970)				no		FALSE		3	trans-MR, mixed-MR, trans-coloc	no	no
ADIPOQ	ADIPOQ_Weight, inverse-rank normalized	UKBPPP_2023	WEIGHT_IRN	Weight, inverse-rank normalized	Weight, inverse-rank normalized	0.0590774	0.00601773	9.49275e-23	0.0591729	0.0250739	0.018278	0.037576	0.00920494	4.46199e-05	9.49275	-23	1.8278	-2	4.46199	-5		12_4275678_T_G	12_4275678_T_G (ENSG00000290063,CCND2-AS1,CCND2,ENSG00000296658,ENSG00000305724,TIGAR,ENSG00000298123,ENSG00000298091,ENSG00000293166,ENSG00000213970)				no		FALSE		2	trans-MR, trans-coloc	no	no
ADIPOQ	ADIPOQ_biguanides|diabetes	UKBPPP_2023	prescriptions-biguanides|diabetes-both_sexes	biguanides|diabetes	biguanides|diabetes	-0.331063	0.0437132	3.63233e-14	-0.171927	0.173937	0.322934	-0.345215	0.0696307	7.1293e-07	3.63233	-14	3.22934	-1	7.1293	-7		12_4275678_T_G	12_4275678_T_G (ENSG00000290063,CCND2-AS1,CCND2,ENSG00000296658,ENSG00000305724,TIGAR,ENSG00000298123,ENSG00000298091,ENSG00000293166,ENSG00000213970)				no		FALSE		2	trans-MR, trans-coloc	no	no
ADIPOQ	ADIPOQ_metformin	UKBPPP_2023	prescriptions-metformin-both_sexes	metformin	metformin	-0.331063	0.0437132	3.63233e-14	-0.171927	0.173937	0.322934	-0.345215	0.0696307	7.1293e-07	3.63233	-14	3.22934	-1	7.1293	-7		12_4275678_T_G	12_4275678_T_G (ENSG00000290063,CCND2-AS1,CCND2,ENSG00000296658,ENSG00000305724,TIGAR,ENSG00000298123,ENSG00000298091,ENSG00000293166,ENSG00000213970)				no		FALSE		2	trans-MR, trans-coloc	no	no
ADIPOQ	ADIPOQ_simvastatin	UKBPPP_2023	prescriptions-simvastatin-both_sexes	simvastatin	simvastatin	-0.149045	0.0223827	2.75827e-11	-0.110675	0.0816892	0.175472	-0.158302	0.0342073	3.69729e-06	2.75827	-11	1.75472	-1	3.69729	-6		20_64060707_A_C	20_64060707_A_C (TCEA2,ENSG00000237371,SOX18,MIR6813,RGS19,OPRL1,LKAAEAR1,C20orf204,ENSG00000286999,NPBWR2)				no		FALSE		2	trans-MR, trans-coloc	no	no
ADM	ADM_Ankle spacing width	UKBPPP_2023	continuous-3143-both_sexes-irnt	Ankle spacing width	Ankle spacing width	-0.11648	0.0122898	2.59768e-21	-0.0471846	0.0364355	0.195315	-0.10482	0.0166768	3.27057e-10	2.59768	-21	1.95315	-1	3.27057	-10		16_53787084_C_G	16_53787084_C_G (FTO,RPGRIP1L,ENSG00000275191,ENSG00000261630,ENSG00000280392,ENSG00000260194,ENSG00000287909,ENSG00000288801,ENSG00000261049,ENSG00000307128)	no			no		FALSE		3	cis-MR, mixed-MR, trans-coloc	no	yes
ADM	ADM_Ankle spacing width (left)	UKBPPP_2023	continuous-4100-both_sexes-irnt	Ankle spacing width (left)	Ankle spacing width (left)	0.333599	0.0463354	6.03562e-13	-0.0396638	0.093284	0.670695	0.0213593	0.0440209	0.627529	6.03562	-13	6.70695	-1	6.27529	-1							no		FALSE		2	trans-MR, mixed-MR	no	yes
ADM	ADM_CHEBI_50885	UKBPPP_2023	categorical-20003-both_sexes-1140884672	Treatment/medication code	fludrocortisone	6.43664	0.894856	6.34101e-13	-0.00275555	2.31464	0.99905	1.08791	1.27049	0.391835	6.34101	-13	9.9905	-1	3.91835	-1							no		FALSE		1	trans-MR	no	yes
ADM	ADM_Cholangitis (primary sclerosing, PSC), with reimbursement 202	UKBPPP_2023	K11_CHOLANGI_STRICT	Cholangitis (primary sclerosing, PSC), with reimbursement 202	Cholangitis (primary sclerosing, PSC), with reimbursement 202	3.9168	0.641559	1.02721e-09	0.139315	1.2055	0.907996	0.557755	0.62384	0.371286	1.02721	-9	9.07996	-1	3.71286	-1		6_29883186_A_G					no		FALSE		2	trans-MR, trans-coloc	no	yes
ADM	ADM_Corneal hysteresis (left)	UKBPPP_2023	continuous-5264-both_sexes-irnt	Corneal hysteresis (left)	Corneal hysteresis (left)	0.252802	0.0361328	2.62509e-12	-0.0100063	0.0717945	0.889154	0.168877	0.0545688	0.00196978	2.62509	-12	8.89154	-1	1.96978	-3							no		FALSE		1	trans-MR	no	yes
ADM	ADM_D000740	SCALLOP_2020, UKBPPP_2023	GCST90002384, GCST90002404, GCST90002392, GCST90002369, GCST90002391	Hemoglobin	Anemia	-7.07862	0.384024	7.17475e-76							7.1747	-76						16_53787084_C_G	16_53787084_C_G (FTO,RPGRIP1L,ENSG00000275191,ENSG00000261630,ENSG00000280392,ENSG00000260194,ENSG00000287909,ENSG00000288801,ENSG00000261049,ENSG00000307128), 1_184702964_G_A (ENSG00000295600,ENSG00000285847,ENSG00000286378,EDEM3,ENSG00000306770,RNU7-13P,ENSG00000232036,NIBAN1,ENSG00000230470,LINC01633), 4_76490987_G_A (ENSG00000249278,RNU6-145P,ENSG00000302014,SHROOM3,ENSG00000302027,CCDC158,MIR4450,MIR548AH,ENSG00000199857,RPL36AP18)	no			no	0.528025	TRUE	genetic_association	3	cis-MR, mixed-MR, trans-coloc	no	yes
ADM	ADM_D001249	UKBPPP_2023	GCST007429	Lung function (FVC)	Asthma	-0.211876	0.0300528	1.78726e-12	-0.298046	0.254915	0.242324	-0.187045	0.038533	1.20899e-06	1.78726	-12	2.42324	-1	1.20899	-6		12_111427245_C_G	12_111427245_C_G (SH2B3,ENSG00000299832,ENSG00000294281,HSPA8P14,PHETA1,LINC02356,RNA5SP373,ENSG00000304623,MIR6760,U7)				no		FALSE		2	trans-MR, trans-coloc	no	yes
ADM	ADM_D001327	UKBPPP_2023	D3_IMMUNEMECHANISM	Certain disorders involving the immune mechanism	Autoimmune Diseases	4.14868	0.344363	2.00111e-33	-0.0316473	0.758939	0.966738	0.00987049	0.213177	0.96307	2.00111	-33	9.66738	-1	9.6307	-1		12_111427245_C_G	12_111427245_C_G (SH2B3,ENSG00000299832,ENSG00000294281,HSPA8P14,PHETA1,LINC02356,RNA5SP373,ENSG00000304623,MIR6760,U7)				no		FALSE		2	trans-MR, trans-coloc	no	yes
ADM	ADM_D001778	SCALLOP_2020	GCST90002383	Hematocrit	Blood Coagulation Disorders	-7.84542	0.38425	1.16896e-92							1.169	-92								no			no	0.387332	FALSE	literature, genetic_association	1	cis-MR	no	yes
ADM	ADM_D001791	UKBPPP_2023	GCST90002401	Platelet distribution width	Blood Platelet Disorders	-0.076102	0.0091928	1.24802e-16	0.00804965	0.0419995	0.848008	-0.0658789	0.0128356	2.85901e-07	1.24802	-16	8.48008	-1	2.85901	-7			1_184702964_G_A (ENSG00000295600,ENSG00000285847,ENSG00000286378,EDEM3,ENSG00000306770,RNU7-13P,ENSG00000232036,NIBAN1,ENSG00000230470,LINC01633)	no			no	0.510703	FALSE	genetic_association	2	cis-MR, mixed-MR	no	yes
ADM	ADM_D001823	FOLKERSEN_2017	NEALE2_23106_raw	Impedance of whole body	Body Composition	9.94368	0.995348	1.68316e-23							1.6832	-23								no			no		FALSE		1	cis-MR	no	yes
ADM	ADM_D001837	FOLKERSEN_2017	NEALE2_20015_raw	Sitting height	Body Weights and Measures	-0.31692	0.0514245	7.14574e-10							7.1457	-10					11:10336592:A:T			no			no	0.720386	FALSE	genetic_association	2	cis-MR, cis-coloc	no	yes
ADM	ADM_D001943	UKBPPP_2023	GCST004988	Breast cancer	Breast Neoplasms	0.171996	0.0266774	1.13891e-10	0.183582	0.0700805	0.00880353	0.159432	0.0359213	9.06475e-06	1.13891	-10	8.80353	-3	9.06475	-6		12_111427245_C_G	12_111427245_C_G (SH2B3,ENSG00000299832,ENSG00000294281,HSPA8P14,PHETA1,LINC02356,RNA5SP373,ENSG00000304623,MIR6760,U7)	no			no		FALSE	rna_expression, literature	3	cis-MR, mixed-MR, trans-coloc	no	yes
ADM	ADM_D004700	UKBPPP_2023	GCST90012114, GCST90012113, GCST90012111, GCST90012110	Total testosterone levels	Endocrine System Diseases	-0.099282	0.0121872	3.74953e-16	-0.0196435	0.0371621	0.59709	-0.0497586	0.0184486	0.00699347	3.74953	-16	5.9709	-1	6.99347	-3		6_29883186_A_G, 1_184702964_G_A	1_184702964_G_A (ENSG00000295600,ENSG00000285847,ENSG00000286378,EDEM3,ENSG00000306770,RNU7-13P,ENSG00000232036,NIBAN1,ENSG00000230470,LINC01633)				no	0.736481	TRUE	genetic_association	4	cis-MR, trans-MR, mixed-MR, trans-coloc	no	yes
ADM	ADM_D004909	UKBPPP_2023	GCST90002397	Mean spheric corpuscular volume	Erythrocyte Indices	0.109496	0.0097072	1.64898e-29	-0.00694055	0.0692944	0.920217	0.0705218	0.0128379	3.9459e-08	1.64898	-29	9.20217	-1	3.9459	-8		1_184702964_G_A	1_184702964_G_A (ENSG00000295600,ENSG00000285847,ENSG00000286378,EDEM3,ENSG00000306770,RNU7-13P,ENSG00000232036,NIBAN1,ENSG00000230470,LINC01633)				no		FALSE		3	cis-MR, mixed-MR, trans-coloc	no	yes
ADM	ADM_D005541	UKBPPP_2023	GCST007432	FEV1	Forced Expiratory Volume	-0.247952	0.0341968	4.14564e-13	-0.520217	0.294977	0.0778016	-0.225987	0.0447302	4.36681e-07	4.14564	-13	7.78016	-2	4.36681	-7		16_69697939_CT_C	16_69697939_CT_C (ENSG00000260772,ENSG00000261602,NQO1,NQO1-DT,ENSG00000309888,NOB1,ENSG00000260290,WWP2,ENSG00000274093,SNORA62)				no	0.0915729	FALSE	genetic_association	2	trans-MR, trans-coloc	no	yes
ADM	ADM_D006402	UKBPPP_2023	GCST90002394, GCST90002389	Monocyte percentage of white cells	Hematologic Diseases	0.0538944	0.0077362	3.24874e-12	0.0640614	0.0356249	0.072142	0.0575418	0.0109691	1.55607e-07	3.24874	-12	7.2142	-2	1.55607	-7			12_111427245_C_G (SH2B3,ENSG00000299832,ENSG00000294281,HSPA8P14,PHETA1,LINC02356,RNA5SP373,ENSG00000304623,MIR6760,U7)				no	0.231421	TRUE	genetic_association	3	cis-MR, trans-MR, mixed-MR	no	yes
ADM	ADM_D006484	SCALLOP_2020, UKBPPP_2023	GCST90014033	Haemorrhoidal disease	Hemorrhoids	-0.370286	0.0502857	1.78967e-13							1.7897	-13					11:10359281:C:A			no			no	0.532878	TRUE	genetic_association	2	cis-MR, cis-coloc	no	yes
ADM	ADM_D008078	UKBPPP_2023	GCST90002412	Low density lipoprotein cholesterol levels	Cholesterol, LDL	-0.0664218	0.0076847	5.45739e-18	0.00126352	0.0405872	0.975165	-0.0631641	0.0105602	2.21345e-09	5.45739	-18	9.75165	-1	2.21345	-9		12_111427245_C_G	12_111427245_C_G (SH2B3,ENSG00000299832,ENSG00000294281,HSPA8P14,PHETA1,LINC02356,RNA5SP373,ENSG00000304623,MIR6760,U7)				no	0.485227	FALSE	genetic_association	4	cis-MR, trans-MR, mixed-MR, trans-coloc	no	yes
ADM	ADM_D009497	FOLKERSEN_2017, UKBPPP_2023	GCST003770, GCST005327	Neuroticism	Neurotic Disorders	0.121951	0.0182927	2.61678e-11							2.6168	-11								no			no	0.569778	TRUE	genetic_association	1	cis-MR	no	yes
ADM	ADM_D009503	UKBPPP_2023	GCST90002398, GCST90002351	Neutrophil count	Neutropenia	-0.0552132	0.00834707	3.72336e-11	-0.000567992	0.10184	0.99555	-0.0582341	0.0114894	4.00994e-07	3.72336	-11	9.9555	-1	4.00994	-7		12_111427245_C_G	12_111427245_C_G (SH2B3,ENSG00000299832,ENSG00000294281,HSPA8P14,PHETA1,LINC02356,RNA5SP373,ENSG00000304623,MIR6760,U7)				no	0.232306	TRUE	genetic_association	3	cis-MR, mixed-MR, trans-coloc	no	yes
ADM	ADM_D009765	FOLKERSEN_2017	NEALE2_23101_raw	Whole body fat-free mass	Obesity	-0.771499	0.0920541	5.25123e-17							5.2512	-17								no			no		FALSE		1	cis-MR	no	yes
ADM	ADM_D010003	UKBPPP_2023	M13_ARTHROSIS_KNEE	Gonarthrosis	Osteoarthritis	0.178498	0.0276422	1.06478e-10	0.237743	0.0782322	0.0023741	0.175706	0.0408502	1.69854e-05	1.06478	-10	2.3741	-3	1.69854	-5	11_10173272_C_T			no			no		FALSE		2	cis-MR, cis-coloc	no	yes
ADM	ADM_D012507	UKBPPP_2023	D3_SARCOIDOSIS	Sarcoidosis	Sarcoidosis	6.0219	0.522748	1.04978e-30	0.00580742	1.24836	0.996288	0.213134	0.23084	0.355852	1.04978	-30	9.96288	-1	3.55852	-1		12_111427245_C_G	12_111427245_C_G (SH2B3,ENSG00000299832,ENSG00000294281,HSPA8P14,PHETA1,LINC02356,RNA5SP373,ENSG00000304623,MIR6760,U7)				no		FALSE		2	trans-MR, trans-coloc	no	yes
ADM	ADM_D013921	SCALLOP_2020	GCST90002403	Red blood cell count	Thrombocytopenia	-7.44846	0.415017	5.03286e-72							5.0329	-72								no			no	0.780063	FALSE	genetic_association	1	cis-MR	no	yes
ADM	ADM_D014596	UKBPPP_2023	N14_FEMGENPROL	Female genital prolapse	Uterine Prolapse	0.351576	0.0447719	4.07505e-15	0.212888	0.10084	0.03476	0.26025	0.0620494	2.73798e-05	4.07505	-15	3.476	-2	2.73798	-5	11_9796585_G_A			no			no		FALSE		3	cis-MR, mixed-MR, cis-coloc	no	yes
ADM	ADM_D014648	UKBPPP_2023	I9_VARICVE	Varicose veins	Varicose Veins	0.3245	0.0285899	7.40081e-30	0.377559	0.0832389	5.73722e-06	0.351243	0.0413893	2.13304e-17	7.40081	-30	5.73722	-6	2.13304	-17	11_9867856_T_C	16_53787084_C_G	16_53787084_C_G (FTO,RPGRIP1L,ENSG00000275191,ENSG00000261630,ENSG00000280392,ENSG00000260194,ENSG00000287909,ENSG00000288801,ENSG00000261049,ENSG00000307128)				no		FALSE		4	cis-MR, mixed-MR, cis-coloc, trans-coloc	no	yes
ADM	ADM_D014652	UKBPPP_2023	I9_VEINSOTH	Other disorders of veins	Vascular Diseases	0.279226	0.0380707	2.22721e-13	0.328285	0.102297	0.00133138	0.346851	0.0549777	2.80944e-10	2.22721	-13	1.33138	-3	2.80944	-10	11_10406460_T_A	16_53787084_C_G	16_53787084_C_G (FTO,RPGRIP1L,ENSG00000275191,ENSG00000261630,ENSG00000280392,ENSG00000260194,ENSG00000287909,ENSG00000288801,ENSG00000261049,ENSG00000307128)				no		FALSE		4	cis-MR, mixed-MR, cis-coloc, trans-coloc	no	yes
ADM	ADM_D015992	FOLKERSEN_2017	NEALE2_23130_raw	Trunk predicted mass	Body Mass Index	-0.421423	0.0455521	2.21478e-20							2.2148	-20								no			no		FALSE		1	cis-MR	no	yes
ADM	ADM_D045262	UKBPPP_2023	GCST90002387, GCST90002405, GCST004622	Immature fraction of reticulocytes	Reticulocytosis	0.068966	0.00897333	1.52202e-14	0.0268947	0.0287303	0.349217	0.0563639	0.0160452	0.000443365	1.52202	-14	3.49217	-1	4.43365	-4		12_111427245_C_G	12_111427245_C_G (SH2B3,ENSG00000299832,ENSG00000294281,HSPA8P14,PHETA1,LINC02356,RNA5SP373,ENSG00000304623,MIR6760,U7)	no			no		TRUE		3	cis-MR, mixed-MR, trans-coloc	no	yes
ADM	ADM_D049628	UKBPPP_2023, SCALLOP_2020	GCST90000025, GCST90000026, GCST90000027	Appendicular lean mass	Body Size	-0.135342	0.00872738	3.0774e-54	-0.0769542	0.0258293	0.00288871	-0.140418	0.0118854	3.29307e-32	3.0774	-54	2.88871	-3	3.29307	-32		12_111427245_C_G, 1_184702964_G_A	12_111427245_C_G (SH2B3,ENSG00000299832,ENSG00000294281,HSPA8P14,PHETA1,LINC02356,RNA5SP373,ENSG00000304623,MIR6760,U7), 1_184702964_G_A (ENSG00000295600,ENSG00000285847,ENSG00000286378,EDEM3,ENSG00000306770,RNU7-13P,ENSG00000232036,NIBAN1,ENSG00000230470,LINC01633)	no			no	0.455232	TRUE	genetic_association	3	cis-MR, mixed-MR, trans-coloc	no	yes
ADM	ADM_D056128	FOLKERSEN_2017	NEALE2_23129_raw	Trunk fat-free mass	Obesity, Abdominal	-0.440481	0.0475034	1.81645e-20							1.8164	-20								no			no	0.561244	FALSE	genetic_association	1	cis-MR	no	yes
ADM	ADM_Diseases of veins, lymphatic vessels and lymph nodes, not elsewhere classified	UKBPPP_2023	I9_DISVEINLYMPH	Diseases of veins, lymphatic vessels and lymph nodes, not elsewhere classified	Diseases of veins, lymphatic vessels and lymph nodes, not elsewhere classified	0.191113	0.0218669	2.33504e-18	0.199852	0.0623179	0.0013414	0.226089	0.0318211	1.20304e-12	2.33504	-18	1.3414	-3	1.20304	-12	11_9867856_T_C	12_111427245_C_G	12_111427245_C_G (SH2B3,ENSG00000299832,ENSG00000294281,HSPA8P14,PHETA1,LINC02356,RNA5SP373,ENSG00000304623,MIR6760,U7)				no		FALSE		4	cis-MR, mixed-MR, cis-coloc, trans-coloc	no	yes
ADM	ADM_EFO_0000400	UKBPPP_2023	categorical-20111-both_sexes-9	Illnesses of siblings	diabetes mellitus	0.213372	0.0311702	7.62704e-12	0.142062	0.102673	0.16647	0.198777	0.0448009	9.12673e-06	7.62704	-12	1.6647	-1	9.12673	-6		16_53787084_C_G	16_53787084_C_G (FTO,RPGRIP1L,ENSG00000275191,ENSG00000261630,ENSG00000280392,ENSG00000260194,ENSG00000287909,ENSG00000288801,ENSG00000261049,ENSG00000307128)				no	0.176889	FALSE	literature, genetic_association	2	mixed-MR, trans-coloc	no	yes
ADM	ADM_EFO_0000699	UKBPPP_2023	categorical-20002-both_sexes-1382	Non-cancer illness code, self-reported	Sjogren syndrome	6.12459	0.780903	4.40056e-15	-0.817969	2.01941	0.685438	-0.228679	0.8688	0.792386	4.40056	-15	6.85438	-1	7.92386	-1							no		FALSE	literature	1	trans-MR	no	yes
ADM	ADM_EFO_0004272	UKBPPP_2023	icd10-D64-both_sexes	D64 Other anaemias	D64 Other anaemias	0.60396	0.0938954	1.25717e-10	0.0602882	0.263142	0.818784	0.225704	0.132436	0.088334	1.25717	-10	8.18784	-1	8.8334	-2							no		FALSE		1	trans-MR	no	yes
ADM	ADM_EFO_0004343	UKBPPP_2023	continuous-whr-both_sexes-irnt	waist-hip ratio	waist-hip ratio	0.0670751	0.00683402	9.71485e-23	0.0242866	0.0162385	0.134752	0.0576634	0.00895418	1.19607e-10	9.71485	-23	1.34752	-1	1.19607	-10	11_9969806_A_G	16_69697939_CT_C	16_69697939_CT_C (ENSG00000260772,ENSG00000261602,NQO1,NQO1-DT,ENSG00000309888,NOB1,ENSG00000260290,WWP2,ENSG00000274093,SNORA62)	no			no	0.339299	FALSE	genetic_association	4	cis-MR, mixed-MR, cis-coloc, trans-coloc	no	yes
ADM	ADM_EFO_0004518	UKBPPP_2023	biomarkers-30700-both_sexes-irnt	Creatinine	Creatinine	0.316192	0.0270334	1.33086e-31	0.051386	0.21124	0.807805	0.24004	0.0401311	2.2123e-09	1.33086	-31	8.07805	-1	2.2123	-9		1_184702964_G_A	1_184702964_G_A (ENSG00000295600,ENSG00000285847,ENSG00000286378,EDEM3,ENSG00000306770,RNU7-13P,ENSG00000232036,NIBAN1,ENSG00000230470,LINC01633)				no		FALSE		2	trans-MR, trans-coloc	no	yes
ADM	ADM_EFO_0004530	UKBPPP_2023	biomarkers-30870-both_sexes-irnt	Triglycerides	Triglycerides	-0.3595	0.0364132	5.46292e-23	-0.0625481	0.171435	0.715223	-0.0196106	0.0466095	0.673943	5.46292	-23	7.15223	-1	6.73943	-1		1_184702964_G_A	1_184702964_G_A (ENSG00000295600,ENSG00000285847,ENSG00000286378,EDEM3,ENSG00000306770,RNU7-13P,ENSG00000232036,NIBAN1,ENSG00000230470,LINC01633)				no	0.744121	FALSE	genetic_association	2	trans-MR, trans-coloc	no	yes
ADM	ADM_EFO_0004531	UKBPPP_2023	biomarkers-30880-both_sexes-irnt	Urate	Urate	0.0903583	0.00910299	3.20153e-23	0.00937956	0.0503377	0.852184	0.0927506	0.0132611	2.66828e-12	3.20153	-23	8.52184	-1	2.66828	-12		12_111427245_C_G	12_111427245_C_G (SH2B3,ENSG00000299832,ENSG00000294281,HSPA8P14,PHETA1,LINC02356,RNA5SP373,ENSG00000304623,MIR6760,U7)				no	0.774554	FALSE	genetic_association	3	trans-MR, mixed-MR, trans-coloc	no	yes
ADM	ADM_EFO_0004532	UKBPPP_2023	biomarkers-30730-both_sexes-irnt	Gamma glutamyltransferase	Gamma glutamyltransferase	0.0651771	0.00920339	1.42235e-12	0.0659585	0.057402	0.25053	0.0449571	0.013276	0.000708297	1.42235	-12	2.5053	-1	7.08297	-4		16_69697939_CT_C	16_69697939_CT_C (ENSG00000260772,ENSG00000261602,NQO1,NQO1-DT,ENSG00000309888,NOB1,ENSG00000260290,WWP2,ENSG00000274093,SNORA62)				no		FALSE		3	cis-MR, mixed-MR, trans-coloc	no	yes
ADM	ADM_EFO_0004535	UKBPPP_2023	biomarkers-30600-both_sexes-irnt	Albumin	Albumin	0.111042	0.010511	4.35912e-26	0.121028	0.0271075	8.0162e-06	0.113163	0.0145623	7.78827e-15	4.35912	-26	8.0162	-6	7.78827	-15	11_10406460_T_A	16_53787084_C_G	16_53787084_C_G (FTO,RPGRIP1L,ENSG00000275191,ENSG00000261630,ENSG00000280392,ENSG00000260194,ENSG00000287909,ENSG00000288801,ENSG00000261049,ENSG00000307128)	no			no		FALSE		4	cis-MR, trans-MR, cis-coloc, trans-coloc	no	yes
ADM	ADM_EFO_0004536	UKBPPP_2023	biomarkers-30860-both_sexes-irnt	Total protein	Total protein	0.103664	0.0106122	1.53931e-22	0.142792	0.0918905	0.120201	0.0885151	0.0142171	4.78599e-10	1.53931	-22	1.20201	-1	4.78599	-10		6_31409023_C_CAAT					no	0.354358	FALSE	genetic_association	3	cis-MR, mixed-MR, trans-coloc	no	yes
ADM	ADM_EFO_0004541	UKBPPP_2023	biomarkers-30750-both_sexes-irnt	Glycated haemoglobin (HbA1c)	Glycated haemoglobin (HbA1c)	0.0701883	0.0107775	7.39092e-11	-0.0511829	0.054869	0.350913	0.0701088	0.0150306	3.09494e-06	7.39092	-11	3.50913	-1	3.09494	-6		12_111427245_C_G	12_111427245_C_G (SH2B3,ENSG00000299832,ENSG00000294281,HSPA8P14,PHETA1,LINC02356,RNA5SP373,ENSG00000304623,MIR6760,U7)	no			no	0.460832	FALSE	genetic_association	3	cis-MR, mixed-MR, trans-coloc	no	yes
ADM	ADM_EFO_0004568	UKBPPP_2023	continuous-NAP-both_sexes-irnt	Non-albumin protein	Non-albumin protein	-0.420073	0.0447078	5.66878e-21	-0.142692	0.260392	0.5837	-0.0426274	0.039417	0.279498	5.66878	-21	5.837	-1	2.79498	-1		12_111427245_C_G	12_111427245_C_G (SH2B3,ENSG00000299832,ENSG00000294281,HSPA8P14,PHETA1,LINC02356,RNA5SP373,ENSG00000304623,MIR6760,U7)				no		FALSE		2	trans-MR, trans-coloc	no	yes
ADM	ADM_EFO_0004574	UKBPPP_2023	biomarkers-30690-both_sexes-irnt	Cholesterol	Cholesterol	-0.284055	0.0281264	5.56787e-24	-0.00497873	0.10671	0.962787	-0.164828	0.0415816	7.3718e-05	5.56787	-24	9.62787	-1	7.3718	-5		12_111427245_C_G	12_111427245_C_G (SH2B3,ENSG00000299832,ENSG00000294281,HSPA8P14,PHETA1,LINC02356,RNA5SP373,ENSG00000304623,MIR6760,U7)				no	0.86918	FALSE	genetic_association	2	trans-MR, trans-coloc	no	yes
ADM	ADM_EFO_0004587	UKBPPP_2023	continuous-30120-both_sexes-irnt	Lymphocyte count	Lymphocyte count	-1.18206	0.100336	4.89329e-32	-0.265755	0.473809	0.574873	-0.00927041	0.0338006	0.783879	4.89329	-32	5.74873	-1	7.83879	-1		12_111427245_C_G	12_111427245_C_G (SH2B3,ENSG00000299832,ENSG00000294281,HSPA8P14,PHETA1,LINC02356,RNA5SP373,ENSG00000304623,MIR6760,U7)				no	0.354641	FALSE	genetic_association	2	trans-MR, trans-coloc	no	yes
ADM	ADM_EFO_0004611	UKBPPP_2023	biomarkers-30780-both_sexes-irnt, continuous-LDLC-both_sexes-medadj_raw, continuous-LDLC-both_sexes-medadj_irnt	LDL direct	LDL direct	-0.206273	0.0271069	2.749e-14	0.0147922	0.0928397	0.873408	-0.134868	0.0334252	5.46214e-05	2.749	-14	8.73408	-1	5.46214	-5		12_111427245_C_G	12_111427245_C_G (SH2B3,ENSG00000299832,ENSG00000294281,HSPA8P14,PHETA1,LINC02356,RNA5SP373,ENSG00000304623,MIR6760,U7)				no	0.485227	TRUE	genetic_association	2	trans-MR, trans-coloc	no	yes
ADM	ADM_EFO_0004614	UKBPPP_2023	biomarkers-30630-both_sexes-irnt	Apolipoprotein A	Apolipoprotein A	-0.305704	0.0339031	1.93316e-19	0.0224456	0.0972872	0.817537	-0.087014	0.0414607	0.0358427	1.93316	-19	8.17537	-1	3.58427	-2	11_9867856_T_C	16_69697939_CT_C	16_69697939_CT_C (ENSG00000260772,ENSG00000261602,NQO1,NQO1-DT,ENSG00000309888,NOB1,ENSG00000260290,WWP2,ENSG00000274093,SNORA62)				no	0.864082	FALSE	genetic_association	5	cis-MR, trans-MR, mixed-MR, cis-coloc, trans-coloc	no	yes
ADM	ADM_EFO_0004615	UKBPPP_2023	biomarkers-30640-both_sexes-irnt	Apolipoprotein B	Apolipoprotein B	-0.0853784	0.0104159	2.46631e-16	-0.017512	0.0407228	0.667174	-0.072078	0.014134	3.40319e-07	2.46631	-16	6.67174	-1	3.40319	-7		12_111427245_C_G	12_111427245_C_G (SH2B3,ENSG00000299832,ENSG00000294281,HSPA8P14,PHETA1,LINC02356,RNA5SP373,ENSG00000304623,MIR6760,U7)				no	0.575248	FALSE	genetic_association	3	trans-MR, mixed-MR, trans-coloc	no	yes
ADM	ADM_EFO_0004616	UKBPPP_2023	icd10-M17-both_sexes	M17 Gonarthrosis [arthrosis of knee]	M17 Gonarthrosis [arthrosis of knee]	0.247474	0.0353686	2.61517e-12	0.0086055	0.101945	0.932728	0.183999	0.0522735	0.000431665	2.61517	-12	9.32728	-1	4.31665	-4		16_69697939_CT_C	16_69697939_CT_C (ENSG00000260772,ENSG00000261602,NQO1,NQO1-DT,ENSG00000309888,NOB1,ENSG00000260290,WWP2,ENSG00000274093,SNORA62)				no	0.345573	FALSE	literature, genetic_association	3	trans-MR, mixed-MR, trans-coloc	no	yes
ADM	ADM_EFO_0004617	UKBPPP_2023	biomarkers-30720-both_sexes-irnt	Cystatin C	Cystatin C	0.669587	0.0421665	8.77334e-57	-0.0434708	0.229172	0.849555	0.505917	0.0600777	3.73103e-17	8.77334	-57	8.49555	-1	3.73103	-17		12_111427245_C_G	12_111427245_C_G (SH2B3,ENSG00000299832,ENSG00000294281,HSPA8P14,PHETA1,LINC02356,RNA5SP373,ENSG00000304623,MIR6760,U7)				no		FALSE		2	trans-MR, trans-coloc	no	yes
ADM	ADM_EFO_0004627	UKBPPP_2023	biomarkers-30770-both_sexes-irnt	IGF-1	IGF-1	-0.378323	0.039116	3.97283e-22	0.0184624	0.113139	0.870374	-0.0788216	0.0574306	0.169918	3.97283	-22	8.70374	-1	1.69918	-1		6_31213642_CAAAAAAAAAAAA_C					no		FALSE		2	trans-MR, trans-coloc	no	yes
ADM	ADM_EFO_0004713	UKBPPP_2023	continuous-FEV1FVC-both_sexes-irnt	FEV1/FVC ratio	FEV1/FVC ratio	-0.519733	0.0407852	3.40275e-37	-0.118997	0.155562	0.444303	-0.176221	0.0402368	1.18905e-05	3.40275	-37	4.44303	-1	1.18905	-5	11_9983342_C_T						no	0.109664	FALSE	genetic_association	3	cis-MR, trans-MR, cis-coloc	no	yes
ADM	ADM_EFO_0004833	UKBPPP_2023	continuous-30140-both_sexes-irnt	Neutrophill count	Neutrophill count	-0.0608467	0.00845086	6.01882e-13	-0.0216455	0.0969015	0.823243	-0.0677749	0.0113915	2.68778e-09	6.01882	-13	8.23243	-1	2.68778	-9		12_111427245_C_G	12_111427245_C_G (SH2B3,ENSG00000299832,ENSG00000294281,HSPA8P14,PHETA1,LINC02356,RNA5SP373,ENSG00000304623,MIR6760,U7)				no	0.232306	FALSE	genetic_association	3	cis-MR, mixed-MR, trans-coloc	no	yes
ADM	ADM_EFO_0004838	UKBPPP_2023	biomarkers-30680-both_sexes-irnt	Calcium	Calcium	0.0701472	0.00896722	5.17335e-15	0.0848134	0.0316455	0.00735988	0.0619758	0.0130593	2.07767e-06	5.17335	-15	7.35988	-3	2.07767	-6			16_20355808_A_G (UMOD,GP2,ENSG00000263237,PDILT,ACSM5,ENSG00000262995,ACSM2A,ENSG00000304556,SNRPEP3,ENSG00000280306)				no		FALSE		1	mixed-MR	no	yes
ADM	ADM_EFO_0004908	UKBPPP_2023	biomarkers-30850-both_sexes-irnt	Testosterone	Testosterone	-0.0818134	0.0109466	7.78894e-14	-0.00317235	0.0315903	0.92001	-0.040122	0.0178727	0.0247762	7.78894	-14	9.2001	-1	2.47762	-2		6_32635883_T_C					no	0.736481	FALSE	genetic_association	3	trans-MR, mixed-MR, trans-coloc	no	yes
ADM	ADM_EFO_0004995	UKBPPP_2023, FOLKERSEN_2017	continuous-23129-both_sexes-irnt, continuous-23125-both_sexes-irnt, continuous-23113-both_sexes-irnt, continuous-23114-both_sexes-irnt, NEALE2_23121_raw, NEALE2_23122_raw, continuous-23122-both_sexes-irnt, continuous-23118-both_sexes-irnt, NEALE2_23113_raw, NEALE2_23114_raw	Trunk fat-free mass	Trunk fat-free mass	-0.0754696	0.00733993	8.48913e-25	-0.0571712	0.0277767	0.039567	-0.0773923	0.00995507	7.59491e-15	8.48913	-25	3.9567	-2	7.59491	-15		12_111427245_C_G	12_111427245_C_G (SH2B3,ENSG00000299832,ENSG00000294281,HSPA8P14,PHETA1,LINC02356,RNA5SP373,ENSG00000304623,MIR6760,U7)	no			no	0.561244	TRUE	genetic_association	3	cis-MR, mixed-MR, trans-coloc	no	yes
ADM	ADM_EFO_0005208	UKBPPP_2023	continuous-eGFRcys-both_sexes-irnt, continuous-eGFRcreacys-both_sexes-irnt, continuous-eGFR-both_sexes-irnt	Estimated glomerular filtration rate, serum creatinine + cystain C	Estimated glomerular filtration rate, serum creatinine + cystain C	-0.386146	0.0241124	1.01382e-57	0.026701	0.145429	0.854326	-0.32763	0.0346566	3.27381e-21	1.01382	-57	8.54326	-1	3.27381	-21		1_184702964_G_A	1_184702964_G_A (ENSG00000295600,ENSG00000285847,ENSG00000286378,EDEM3,ENSG00000306770,RNU7-13P,ENSG00000232036,NIBAN1,ENSG00000230470,LINC01633)				no		TRUE		2	trans-MR, trans-coloc	no	yes
ADM	ADM_EFO_0005409	UKBPPP_2023	continuous-23126-both_sexes-irnt, continuous-23128-both_sexes-irnt	Arm predicted mass (left)	Arm predicted mass (left)	-0.0538952	0.00719571	6.89218e-14	-0.0867373	0.0577343	0.133006	-0.056852	0.00942239	1.60234e-09	6.89218	-14	1.33006	-1	1.60234	-9		12_111427245_C_G, 16_69697939_CT_C	12_111427245_C_G (SH2B3,ENSG00000299832,ENSG00000294281,HSPA8P14,PHETA1,LINC02356,RNA5SP373,ENSG00000304623,MIR6760,U7), 16_69697939_CT_C (ENSG00000260772,ENSG00000261602,NQO1,NQO1-DT,ENSG00000309888,NOB1,ENSG00000260290,WWP2,ENSG00000274093,SNORA62)				no		TRUE		4	cis-MR, trans-MR, mixed-MR, trans-coloc	no	yes
ADM	ADM_EFO_0005422	UKBPPP_2023	continuous-1757-both_sexes	Facial ageing	Facial ageing	0.0343761	0.00422783	4.26137e-16	0.00399268	0.0105436	0.704922	0.0374161	0.00617961	1.40625e-09	4.26137	-16	7.04922	-1	1.40625	-9	11_9796585_G_A	16_53787084_C_G	16_53787084_C_G (FTO,RPGRIP1L,ENSG00000275191,ENSG00000261630,ENSG00000280392,ENSG00000260194,ENSG00000287909,ENSG00000288801,ENSG00000261049,ENSG00000307128)				no	0.0735333	FALSE	genetic_association	4	cis-MR, mixed-MR, cis-coloc, trans-coloc	no	yes
ADM	ADM_EFO_0005763	UKBPPP_2023	continuous-PP-both_sexes-combined_medadj_raw, continuous-PP-both_sexes-auto_medadj_raw, continuous-PP-both_sexes-combined_medadj_irnt	Pulse pressure, combined automated + manual reading, adjusted by medication	Pulse pressure, combined automated + manual reading, adjusted by medication	3.49569	0.342311	1.75169e-24	-0.468929	1.08684	0.666135	0.886031	0.485878	0.0682174	1.75169	-24	6.66135	-1	6.82174	-2		4_76490987_G_A	4_76490987_G_A (ENSG00000249278,RNU6-145P,ENSG00000302014,SHROOM3,ENSG00000302027,CCDC158,MIR4450,MIR548AH,ENSG00000199857,RPL36AP18)				no	0.820208	TRUE	genetic_association	3	trans-MR, mixed-MR, trans-coloc	no	yes
ADM	ADM_EFO_0007777	UKBPPP_2023	continuous-23105-both_sexes-irnt	Basal metabolic rate	Basal metabolic rate	-0.0516057	0.00811744	2.05225e-10	-0.0393595	0.0243713	0.106312	-0.054896	0.0102384	8.24174e-08	2.05225	-10	1.06312	-1	8.24174	-8				no			no	0.327322	FALSE	genetic_association	1	cis-MR	no	yes
ADM	ADM_EFO_0007800	UKBPPP_2023, FOLKERSEN_2017	continuous-23099-both_sexes-irnt, continuous-23127-both_sexes-irnt, continuous-23115-both_sexes-irnt, continuous-23119-both_sexes-irnt, NEALE2_23127_raw, continuous-23123-both_sexes-irnt	Body fat percentage	Body fat percentage	0.0536295	0.00648871	1.39629e-16	0.0358111	0.0155211	0.0210406	0.0590369	0.00911435	9.33411e-11	1.39629	-16	2.10406	-2	9.33411	-11	11_9969806_A_G	16_69697939_CT_C	16_69697939_CT_C (ENSG00000260772,ENSG00000261602,NQO1,NQO1-DT,ENSG00000309888,NOB1,ENSG00000260290,WWP2,ENSG00000274093,SNORA62)	no			no	0.598701	TRUE	genetic_association	4	cis-MR, mixed-MR, cis-coloc, trans-coloc	no	yes
ADM	ADM_EFO_0007989	UKBPPP_2023	continuous-30190-both_sexes-irnt	Monocyte percentage	Monocyte percentage	0.0701253	0.0101772	5.56347e-12	0.0898237	0.0256837	0.00046999	0.077853	0.0138311	1.81441e-08	5.56347	-12	4.6999	-4	1.81441	-8	11_9796585_G_A		12_111427245_C_G (SH2B3,ENSG00000299832,ENSG00000294281,HSPA8P14,PHETA1,LINC02356,RNA5SP373,ENSG00000304623,MIR6760,U7)	no			no	0.231421	FALSE	genetic_association	3	cis-MR, mixed-MR, cis-coloc	no	yes
ADM	ADM_EFO_0007990	UKBPPP_2023	continuous-30200-both_sexes-irnt	Neutrophill percentage	Neutrophill percentage	-0.0715853	0.00902833	2.20991e-15	-0.0596412	0.0661182	0.367036	-0.0675853	0.0123766	4.74154e-08	2.20991	-15	3.67036	-1	4.74154	-8		12_111427245_C_G	12_111427245_C_G (SH2B3,ENSG00000299832,ENSG00000294281,HSPA8P14,PHETA1,LINC02356,RNA5SP373,ENSG00000304623,MIR6760,U7)				no	0.225175	FALSE	genetic_association	3	cis-MR, mixed-MR, trans-coloc	no	yes
ADM	ADM_EFO_0007993	UKBPPP_2023	continuous-30180-both_sexes-irnt	Lymphocyte percentage	Lymphocyte percentage	0.0639606	0.00907231	1.788e-12	0.0519802	0.0644586	0.420005	0.0606095	0.0123039	8.39172e-07	1.788	-12	4.20005	-1	8.39172	-7	11_9867856_T_C	12_111427245_C_G	12_111427245_C_G (SH2B3,ENSG00000299832,ENSG00000294281,HSPA8P14,PHETA1,LINC02356,RNA5SP373,ENSG00000304623,MIR6760,U7)				no	0.354641	FALSE	genetic_association	4	cis-MR, mixed-MR, cis-coloc, trans-coloc	no	yes
ADM	ADM_EFO_0009682	UKBPPP_2023	icd10-O32-both_sexes	O32 Maternal care for known or suspected malpresentation of foetus	O32 Maternal care for known or suspected malpresentation of foetus	-2.65288	0.236012	2.5805e-29	0.0522293	1.05194	0.960401	-0.454158	0.457348	0.320697	2.5805	-29	9.60401	-1	3.20697	-1		12_111427245_C_G	12_111427245_C_G (SH2B3,ENSG00000299832,ENSG00000294281,HSPA8P14,PHETA1,LINC02356,RNA5SP373,ENSG00000304623,MIR6760,U7)				no	0.183345	FALSE	literature, genetic_association	2	trans-MR, trans-coloc	no	yes
ADM	ADM_EFO_0010701	UKBPPP_2023	GCST90002396	Mean reticulocyte volume	Mean reticulocyte volume	0.0792482	0.0120864	5.49635e-11	-0.0649412	0.0615	0.290989	0.0275267	0.0114893	0.0165814	5.49635	-11	2.90989	-1	1.65814	-2		1_184702964_G_A	1_184702964_G_A (ENSG00000295600,ENSG00000285847,ENSG00000286378,EDEM3,ENSG00000306770,RNU7-13P,ENSG00000232036,NIBAN1,ENSG00000230470,LINC01633)				no	0.167909	FALSE	genetic_association	2	mixed-MR, trans-coloc	no	yes
ADM	ADM_EFO_0011011	UKBPPP_2023	continuous-20015-both_sexes-irnt	Sitting height	Sitting height	-0.0704997	0.00923241	2.23874e-14	-0.12641	0.0425271	0.00295417	-0.0807279	0.012247	4.35017e-11	2.23874	-14	2.95417	-3	4.35017	-11	11_10406460_T_A		16_69697939_CT_C (ENSG00000260772,ENSG00000261602,NQO1,NQO1-DT,ENSG00000309888,NOB1,ENSG00000260290,WWP2,ENSG00000274093,SNORA62)	no			no	0.720386	FALSE	genetic_association	3	cis-MR, mixed-MR, cis-coloc	no	yes
ADM	ADM_EFO_1001864	UKBPPP_2023	icd10-N81-both_sexes	N81 Female genital prolapse	N81 Female genital prolapse	0.629443	0.0689535	6.94506e-20	0.0337267	0.125708	0.788474	0.347241	0.0862704	5.69674e-05	6.94506	-20	7.88474	-1	5.69674	-5	11_9595701_T_A			no			no		FALSE		2	cis-MR, cis-coloc	no	yes
ADM	ADM_Genital prolapse	UKBPPP_2023	phecode-618-females	Genital prolapse	Genital prolapse	0.62693	0.0681468	3.58966e-20	0.0266534	0.125875	0.832306	0.327599	0.0872532	0.000173636	3.58966	-20	8.32306	-1	1.73636	-4	11_9595701_T_A			no			no		FALSE		2	cis-MR, cis-coloc	no	yes
ADM	ADM_Gonarthrosis, primary, with knee surgery	UKBPPP_2023	M13_ARTHROSIS_KNEE_PRIM_KNEESURG	Gonarthrosis, primary, with knee surgery	Gonarthrosis, primary, with knee surgery	0.236847	0.0324568	2.93574e-13	0.246569	0.0631875	9.53287e-05	0.246006	0.0488473	4.74808e-07	2.93574	-13	9.53287	-5	4.74808	-7	11_10406460_T_A	16_53787084_C_G	16_53787084_C_G (FTO,RPGRIP1L,ENSG00000275191,ENSG00000261630,ENSG00000280392,ENSG00000260194,ENSG00000287909,ENSG00000288801,ENSG00000261049,ENSG00000307128)				no		FALSE		4	cis-MR, mixed-MR, cis-coloc, trans-coloc	no	yes
ADM	ADM_HP_0000790	UKBPPP_2023	phecode-593-both_sexes	Hematuria	Hematuria	-1.01611	0.121374	5.67778e-17	-0.270393	0.37407	0.469778	-0.530452	0.163312	0.00116187	5.67778	-17	4.69778	-1	1.16187	-3		6_29883186_A_G					no		FALSE		2	trans-MR, trans-coloc	no	yes
ADM	ADM_HP_0002315	UKBPPP_2023	categorical-6159-both_sexes-1	Pain type(s) experienced in last month	Headache	-0.301784	0.0481711	3.73184e-10	0.0960318	0.129492	0.458327	-0.21463	0.0667339	0.00129898	3.73184	-10	4.58327	-1	1.29898	-3		1_184702964_G_A	1_184702964_G_A (ENSG00000295600,ENSG00000285847,ENSG00000286378,EDEM3,ENSG00000306770,RNU7-13P,ENSG00000232036,NIBAN1,ENSG00000230470,LINC01633)				no		FALSE	literature	2	trans-MR, trans-coloc	no	yes
ADM	ADM_HP_0002619	UKBPPP_2023	phecode-454-both_sexes, icd10-I83-both_sexes	Varicose veins	Varicose veins	0.497781	0.0528895	4.88133e-21	0.547561	0.132302	3.49251e-05	0.521635	0.0737695	1.53656e-12	4.88133	-21	3.49251	-5	1.53656	-12	11_9796585_G_A, 11_10406460_T_A			no			no	0.604034	TRUE	genetic_association	3	cis-MR, mixed-MR, cis-coloc	no	yes
ADM	ADM_Hearing difficulty/problems with background noise	UKBPPP_2023	categorical-2257-both_sexes-2257	Hearing difficulty/problems with background noise	Hearing difficulty/problems with background noise	-0.586187	0.0517384	9.33871e-30	0.0698699	0.150353	0.642141	-0.00042305	0.0757606	0.995545	9.33871	-30	6.42141	-1	9.95545	-1		16_53787084_C_G	16_53787084_C_G (FTO,RPGRIP1L,ENSG00000275191,ENSG00000261630,ENSG00000280392,ENSG00000260194,ENSG00000287909,ENSG00000288801,ENSG00000261049,ENSG00000307128)				no		FALSE		2	trans-MR, trans-coloc	no	yes
ADM	ADM_Impedance of leg (left)	UKBPPP_2023	continuous-23108-both_sexes-irnt	Impedance of leg (left)	Impedance of leg (left)	0.0878292	0.00970872	1.47732e-19	0.0393954	0.0301864	0.191868	0.0717375	0.0144589	6.99561e-07	1.47732	-19	1.91868	-1	6.99561	-7		16_69697939_CT_C	16_69697939_CT_C (ENSG00000260772,ENSG00000261602,NQO1,NQO1-DT,ENSG00000309888,NOB1,ENSG00000260290,WWP2,ENSG00000274093,SNORA62)	no			no		FALSE		3	cis-MR, mixed-MR, trans-coloc	no	yes
ADM	ADM_Impedance of leg (right)	UKBPPP_2023	continuous-23107-both_sexes-irnt	Impedance of leg (right)	Impedance of leg (right)	0.0943363	0.00979095	5.68624e-22	0.0356772	0.0295911	0.227944	0.0868141	0.013939	4.72002e-10	5.68624	-22	2.27944	-1	4.72002	-10		12_111427245_C_G	12_111427245_C_G (SH2B3,ENSG00000299832,ENSG00000294281,HSPA8P14,PHETA1,LINC02356,RNA5SP373,ENSG00000304623,MIR6760,U7)	no			no		FALSE		3	cis-MR, mixed-MR, trans-coloc	no	yes
ADM	ADM_Impedance of whole body	UKBPPP_2023	continuous-23106-both_sexes-irnt	Impedance of whole body	Impedance of whole body	0.100884	0.00833953	1.09449e-33	0.0612924	0.0291153	0.0352772	0.0939702	0.0124381	4.18773e-14	1.09449	-33	3.52772	-2	4.18773	-14		12_111427245_C_G	12_111427245_C_G (SH2B3,ENSG00000299832,ENSG00000294281,HSPA8P14,PHETA1,LINC02356,RNA5SP373,ENSG00000304623,MIR6760,U7)	no			no		FALSE		3	cis-MR, mixed-MR, trans-coloc	no	yes
ADM	ADM_MONDO_0019338	UKBPPP_2023	phecode-697-both_sexes, icd10-D86-both_sexes	Sarcoidosis	Sarcoidosis	3.67708	0.530914	4.33083e-12	0.227194	1.64285	0.890009	0.721818	0.743492	0.331623	4.33083	-12	8.90009	-1	3.31623	-1		6_28834944_C_CT					no		TRUE		2	trans-MR, trans-coloc	no	yes
ADM	ADM_Mean sphered cell volume	UKBPPP_2023	continuous-30270-both_sexes-irnt	Mean sphered cell volume	Mean sphered cell volume	0.0785501	0.012112	8.85507e-11	-0.0226142	0.0728785	0.756333	0.046389	0.0154126	0.00261408	8.85507	-11	7.56333	-1	2.61408	-3		1_184702964_G_A	1_184702964_G_A (ENSG00000295600,ENSG00000285847,ENSG00000286378,EDEM3,ENSG00000306770,RNU7-13P,ENSG00000232036,NIBAN1,ENSG00000230470,LINC01633)				no		FALSE		2	mixed-MR, trans-coloc	no	yes
ADM	ADM_Operation code	UKBPPP_2023	categorical-20004-both_sexes-1479, categorical-20004-both_sexes-1369	Operation code	Operation code	0.472827	0.0476341	3.20111e-23	0.5332	0.12663	2.5459e-05	0.509112	0.0667352	2.36885e-14	3.20111	-23	2.5459	-5	2.36885	-14	11_9796585_G_A, 11_9969806_A_G			no			no		TRUE		2	cis-MR, cis-coloc	no	yes
ADM	ADM_Operative procedures - main OPCS4	UKBPPP_2023	categorical-41200-both_sexes-M459, categorical-41200-both_sexes-W401, categorical-41200-both_sexes-P232	Operative procedures - main OPCS4	Operative procedures - main OPCS4	-0.655659	0.0792894	1.34867e-16	-0.226749	0.245446	0.355576	-0.238776	0.0984636	0.0153079	1.34867	-16	3.55576	-1	1.53079	-2		6_29883186_A_G, 16_69697939_CT_C	16_69697939_CT_C (ENSG00000260772,ENSG00000261602,NQO1,NQO1-DT,ENSG00000309888,NOB1,ENSG00000260290,WWP2,ENSG00000274093,SNORA62)				no		TRUE		3	cis-MR, trans-MR, trans-coloc	no	yes
ADM	ADM_Prolapse of vaginal walls	UKBPPP_2023	phecode-618.1-females	Prolapse of vaginal walls	Prolapse of vaginal walls	0.625555	0.0685845	7.44777e-20	0.0288849	0.126759	0.819745	0.315798	0.0867703	0.000273203	7.44777	-20	8.19745	-1	2.73203	-4	11_9595701_T_A			no			no		FALSE		2	cis-MR, cis-coloc	no	yes
ADM	ADM_Seated height	UKBPPP_2023	continuous-51-both_sexes-irnt	Seated height	Seated height	-0.0569392	0.00820678	3.97504e-12	-0.0781726	0.0619891	0.207284	-0.0431683	0.0137174	0.00164975	3.97504	-12	2.07284	-1	1.64975	-3	11_10406460_T_A		16_69697939_CT_C (ENSG00000260772,ENSG00000261602,NQO1,NQO1-DT,ENSG00000309888,NOB1,ENSG00000260290,WWP2,ENSG00000274093,SNORA62)				no		FALSE		3	cis-MR, mixed-MR, cis-coloc	no	yes
ADM	ADM_Uterine/Uterovaginal prolapse	UKBPPP_2023	phecode-618.2-females	Uterine/Uterovaginal prolapse	Uterine/Uterovaginal prolapse	0.464309	0.0756761	8.49052e-10	0.294951	0.197769	0.135859	0.458501	0.105295	1.33413e-05	8.49052	-10	1.35859	-1	1.33413	-5	11_10173272_C_T			no			no		FALSE		2	cis-MR, cis-coloc	no	yes
ADM	ADM_Varicose veins of lower extremity	UKBPPP_2023	phecode-454.1-both_sexes	Varicose veins of lower extremity	Varicose veins of lower extremity	0.426121	0.0487686	2.38079e-18	0.44796	0.171678	0.00907274	0.481917	0.0720579	2.2638e-11	2.38079	-18	9.07274	-3	2.2638	-11	11_9796585_G_A						no		FALSE		3	cis-MR, mixed-MR, cis-coloc	no	yes
ADM	ADM_Whole body fat-free mass	UKBPPP_2023	continuous-23101-both_sexes-irnt	Whole body fat-free mass	Whole body fat-free mass	-0.067611	0.00724727	1.06702e-20	-0.0471185	0.02573	0.0670604	-0.0659921	0.0098709	2.30113e-11	1.06702	-20	6.70604	-2	2.30113	-11				no			no		FALSE		1	cis-MR	no	yes
ADM	ADM_character(0)	FOLKERSEN_2017	NEALE2_23108_raw, NEALE2_23107_raw, NEALE2_3143_raw	Impedance of leg (left)	Impedance of leg (left)	4.56028	0.515722	9.35754e-19							9.3575	-19					11:10310117:A:C			no			no		TRUE		2	cis-MR, cis-coloc	no	yes
ADM	ADM_hydroxocobalamin	UKBPPP_2023	prescriptions-hydroxocobalamin-both_sexes	hydroxocobalamin	hydroxocobalamin	1.13796	0.179222	2.16123e-10	-0.256522	0.270159	0.342355	0.649427	0.269028	0.0157797	2.16123	-10	3.42355	-1	1.57797	-2							no		FALSE		1	trans-MR	no	yes
ADM	ADM_vitamin B12	UKBPPP_2023	prescriptions-vitamin_B12-both_sexes	vitamin B12	vitamin B12	1.13796	0.179222	2.16123e-10	-0.256522	0.270159	0.342355	0.649427	0.269028	0.0157797	2.16123	-10	3.42355	-1	1.57797	-2							no		FALSE		1	trans-MR	no	yes
ADRA2A	ADRA2A_Blood clot, DVT, bronchitis, emphysema, asthma, rhinitis, eczema, allergy diagnosed by doctor	UKBPPP_2023	categorical-6152-both_sexes-100	Blood clot, DVT, bronchitis, emphysema, asthma, rhinitis, eczema, allergy diagnosed by doctor	Blood clot, DVT, bronchitis, emphysema, asthma, rhinitis, eczema, allergy diagnosed by doctor	-0.586689	0.0794861	1.57062e-13	-1.73506	1.12916	0.124392	-0.771997	0.103736	9.92225e-14	1.57062	-13	1.24392	-1	9.92225	-14							no		FALSE		2	trans-MR, mixed-MR	no	yes
ADRA2A	ADRA2A_D000740	UKBPPP_2023	GCST90002384, GCST90002404	Hemoglobin	Anemia	0.399436	0.0480539	9.3903e-17	0.43116	0.726503	0.552865	0.436132	0.063943	9.06317e-12	9.3903	-17	5.52865	-1	9.06317	-12							no	0.361176	TRUE	genetic_association	2	trans-MR, mixed-MR	no	yes
ADRA2A	ADRA2A_D001778	UKBPPP_2023	GCST90002383	Hematocrit	Blood Coagulation Disorders	0.322107	0.042328	2.74565e-14	0.610195	0.217918	0.00510846	0.34489	0.0507163	1.04342e-11	2.74565	-14	5.10846	-3	1.04342	-11							no		FALSE		2	trans-MR, mixed-MR	no	yes
ADRA2A	ADRA2A_D001791	UKBPPP_2023	GCST90002401	Platelet distribution width	Blood Platelet Disorders	0.3164	0.0428231	1.48448e-13	0.748085	0.478167	0.117704	0.389079	0.0552437	1.882e-12	1.48448	-13	1.17704	-1	1.882	-12							no		FALSE		2	trans-MR, mixed-MR	no	yes
ADRA2A	ADRA2A_D004802	UKBPPP_2023	GCST90002381	Eosinophil counts	Eosinophilia	0.355305	0.0460571	1.21513e-14	-0.647108	0.273664	0.0180491	0.456654	0.0675388	1.36695e-11	1.21513	-14	1.80491	-2	1.36695	-11							no		FALSE		2	trans-MR, mixed-MR	no	yes
ADRA2A	ADRA2A_D006402	UKBPPP_2023	GCST90002382	Eosinophil percentage of white cells	Hematologic Diseases	0.284922	0.042315	1.658e-11	-0.803013	0.537501	0.135182	0.367732	0.0697848	1.3679e-07	1.658	-11	1.35182	-1	1.3679	-7							no		FALSE		2	trans-MR, mixed-MR	no	yes
ADRA2A	ADRA2A_D007037	UKBPPP_2023	GCST90038637	Hypothyroidism or myxedema	Hypothyroidism	-0.0463753	0.0075926	1.00911e-09	-0.171919	0.0431088	6.66278e-05	-0.0459706	0.0097755	2.56821e-06	1.00911	-9	6.66278	-5	2.56821	-6							no		FALSE		2	trans-MR, mixed-MR	no	yes
ADRA2A	ADRA2A_D045262	UKBPPP_2023	GCST90002405, GCST90002406, GCST90002385	Reticulocyte count	Reticulocytosis	0.370259	0.0465718	1.86088e-15	-0.12011	0.941578	0.898495	0.356255	0.0639933	2.59068e-08	1.86088	-15	8.98495	-1	2.59068	-8							no		TRUE		2	trans-MR, mixed-MR	no	yes
ADRA2A	ADRA2A_EFO_0003956	UKBPPP_2023	categorical-6152-both_sexes-9	Blood clot, DVT, bronchitis, emphysema, asthma, rhinitis, eczema, allergy diagnosed by doctor	seasonal allergic rhinitis	0.561291	0.0836161	1.9103e-11	1.73296	1.41353	0.220208	0.606375	0.11789	2.69571e-07	1.9103	-11	2.20208	-1	2.69571	-7							no		FALSE	known_drug	2	trans-MR, mixed-MR	yes	no
ADRA2A	ADRA2A_EFO_0004198	UKBPPP_2023	icd10-C44-both_sexes	C44 Other malignant neoplasms of skin	C44 Other malignant neoplasms of skin	-1.26961	0.190271	2.51223e-11	-2.60889	4.57993	0.568925	-1.42513	0.261506	5.04526e-08	2.51223	-11	5.68925	-1	5.04526	-8							no		FALSE	known_drug	2	trans-MR, mixed-MR	yes	no
ADRA2A	ADRA2A_EFO_0004528	UKBPPP_2023	continuous-30020-both_sexes-irnt	Haemoglobin concentration	Haemoglobin concentration	0.3263	0.0363416	2.74007e-19	0.415271	0.884744	0.638806	0.377042	0.0529094	1.03196e-12	2.74007	-19	6.38806	-1	1.03196	-12							no		FALSE		2	trans-MR, mixed-MR	no	yes
ADRA2A	ADRA2A_EFO_0004615	UKBPPP_2023	biomarkers-30640-both_sexes-irnt	Apolipoprotein B	Apolipoprotein B	-0.277822	0.0374615	1.20521e-13	-0.606075	0.370843	0.102193	-0.31421	0.0465987	1.55259e-11	1.20521	-13	1.02193	-1	1.55259	-11							no		FALSE		2	trans-MR, mixed-MR	no	yes
ADRA2A	ADRA2A_EFO_0004705	UKBPPP_2023	phecode-244-both_sexes, icd10-E03-both_sexes	Hypothyroidism	Hypothyroidism	-1.10932	0.167237	3.28455e-11	-3.79734	3.43829	0.269408	-1.22697	0.243976	4.92954e-07	3.28455	-11	2.69408	-1	4.92954	-7							no		TRUE		2	trans-MR, mixed-MR	no	yes
ADRA2A	ADRA2A_EFO_0004736	UKBPPP_2023	biomarkers-30650-both_sexes-irnt	Aspartate aminotransferase	Aspartate aminotransferase	0.232601	0.035753	7.73025e-11	-0.402626	0.785044	0.608042	0.269349	0.0496517	5.80308e-08	7.73025	-11	6.08042	-1	5.80308	-8							no		FALSE		2	trans-MR, mixed-MR	no	yes
ADRA2A	ADRA2A_EFO_0005763	UKBPPP_2023	continuous-PP-both_sexes-combined_medadj_raw	Pulse pressure, combined automated + manual reading, adjusted by medication	Pulse pressure, combined automated + manual reading, adjusted by medication	-2.73998	0.444073	6.82474e-10	-4.43612	5.42081	0.413157	-2.51717	0.575604	1.22496e-05	6.82474	-10	4.13157	-1	1.22496	-5							no		FALSE		2	trans-MR, mixed-MR	no	yes
ADRA2A	ADRA2A_EFO_0007010	UKBPPP_2023	categorical-20003-both_sexes-1141191044	Treatment/medication code	drug use measurement	-1.49867	0.186135	8.17666e-16	-3.27901	2.76512	0.235683	-1.586	0.259449	9.78026e-10	8.17666	-16	2.35683	-1	9.78026	-10							no	0.201873	FALSE	genetic_association	2	trans-MR, mixed-MR	no	yes
ADRA2A	ADRA2A_EFO_0007984	UKBPPP_2023	continuous-30110-both_sexes-irnt	Platelet distribution width	Platelet distribution width	0.462857	0.0492154	5.2174e-21	0.980331	0.701372	0.162193	0.547224	0.0651265	4.3719e-17	5.2174	-21	1.62193	-1	4.3719	-17							no		FALSE		2	trans-MR, mixed-MR	no	yes
ADRA2A	ADRA2A_EFO_0007986	UKBPPP_2023	continuous-30250-both_sexes-irnt	Reticulocyte count	Reticulocyte count	0.30886	0.0405384	2.55761e-14	-0.0296088	0.980618	0.975912	0.326965	0.055313	3.39689e-09	2.55761	-14	9.75912	-1	3.39689	-9							no		FALSE		2	trans-MR, mixed-MR	no	yes
ADRA2A	ADRA2A_EFO_0009259	UKBPPP_2023	phecode-172.2-both_sexes	Other non-epithelial cancer of skin	Other non-epithelial cancer of skin	-1.25196	0.189338	3.78439e-11	-2.51333	4.60978	0.585605	-1.42772	0.262423	5.31255e-08	3.78439	-11	5.85605	-1	5.31255	-8							no		FALSE		2	trans-MR, mixed-MR	no	yes
ADRA2A	ADRA2A_EFO_1000627	UKBPPP_2023	GCST90038635	Thyroid problem (not cancer)	Thyroid problem (not cancer)	-0.0716687	0.00966212	1.19358e-13	-0.282208	0.0742771	0.000145051	-0.0811256	0.014013	7.06784e-09	1.19358	-13	1.45051	-4	7.06784	-9							no		FALSE		2	trans-MR, mixed-MR	no	yes
ADRA2A	ADRA2A_EFO_1001055,HP_0000836	UKBPPP_2023	categorical-20002-both_sexes-1226	Non-cancer illness code, self-reported	myxedema,NA	-1.32229	0.174269	3.25739e-14	-4.32739	3.71923	0.244619	-1.50589	0.262818	1.00562e-08	3.25739	-14	2.44619	-1	1.00562	-8							no		FALSE		2	trans-MR, mixed-MR	no	yes
ADRA2A	ADRA2A_HP_0000836	UKBPPP_2023	categorical-20002-both_sexes-1225	Non-cancer illness code, self-reported	hyperthyroidism/thyrotoxicosis	-3.85754	0.455606	2.52146e-17	-20.6408	6.00081	0.000582434	-4.47386	0.772269	6.9082e-09	2.52146	-17	5.82434	-4	6.9082	-9							no		FALSE		2	trans-MR, mixed-MR	no	yes
ADRA2A	ADRA2A_Haematocrit percentage	UKBPPP_2023	continuous-30030-both_sexes-irnt	Haematocrit percentage	Haematocrit percentage	0.274795	0.0332916	1.5296e-16	0.599839	0.638745	0.347684	0.275392	0.0474057	6.27465e-09	1.5296	-16	3.47684	-1	6.27465	-9							no		FALSE		2	trans-MR, mixed-MR	no	yes
ADRA2A	ADRA2A_High light scatter reticulocyte count	UKBPPP_2023	continuous-30300-both_sexes-irnt	High light scatter reticulocyte count	High light scatter reticulocyte count	0.224271	0.0366152	9.06322e-10	-0.225858	0.692569	0.744336	0.205439	0.0463734	9.4186e-06	9.06322	-10	7.44336	-1	9.4186	-6							no		FALSE		2	trans-MR, mixed-MR	no	yes
ADRA2A	ADRA2A_Hypothyroidism NOS	UKBPPP_2023	phecode-244.4-both_sexes	Hypothyroidism NOS	Hypothyroidism NOS	-1.09379	0.169798	1.18156e-10	-3.84111	3.60493	0.286643	-1.21224	0.246982	9.19151e-07	1.18156	-10	2.86643	-1	9.19151	-7							no		FALSE		2	trans-MR, mixed-MR	no	yes
ADRA2A	ADRA2A_MONDO_0002898	UKBPPP_2023	phecode-172-both_sexes	Skin cancer	Skin cancer	-1.10309	0.169425	7.47644e-11	-1.71931	3.98414	0.666076	-1.24182	0.232234	8.9285e-08	7.47644	-11	6.66076	-1	8.9285	-8							no		FALSE		2	trans-MR, mixed-MR	no	yes
ADRA2A	ADRA2A_carbimazole	UKBPPP_2023	prescriptions-carbimazole-both_sexes	carbimazole	carbimazole	-5.10779	0.69588	2.13511e-13	-13.3953	5.21174	0.0101636	-5.17174	0.883407	4.78984e-09	2.13511	-13	1.01636	-2	4.78984	-9							no		FALSE		2	trans-MR, mixed-MR	no	yes
ADRA2A	ADRA2A_levothyroxine	UKBPPP_2023	prescriptions-levothyroxine-both_sexes	levothyroxine	levothyroxine	-1.74405	0.20843	5.88225e-17	-4.81292	1.82882	0.00849562	-2.12801	0.271647	4.73658e-15	5.88225	-17	8.49562	-3	4.73658	-15							no		FALSE		2	trans-MR, mixed-MR	no	yes
ADRA2A	ADRA2A_methimazole pro-drug|thyroperoxidase inhibitor|methimazole|anti-thyroid	UKBPPP_2023	prescriptions-methimazole_pro-drug|thyroperoxidase_inhibitor|methimazole|anti-thyroid-both_sexes	methimazole pro-drug|thyroperoxidase inhibitor|methimazole|anti-thyroid	methimazole pro-drug|thyroperoxidase inhibitor|methimazole|anti-thyroid	-5.10779	0.69588	2.13511e-13	-13.3953	5.21174	0.0101636	-5.17174	0.883407	4.78984e-09	2.13511	-13	1.01636	-2	4.78984	-9							no		FALSE		2	trans-MR, mixed-MR	no	yes
ADRA2A	ADRA2A_thyroid hormone	UKBPPP_2023	prescriptions-thyroid_hormone-both_sexes	thyroid hormone	thyroid hormone	-1.74405	0.20843	5.88225e-17	-4.81292	1.82882	0.00849562	-2.12801	0.271647	4.73658e-15	5.88225	-17	8.49562	-3	4.73658	-15							no		FALSE		2	trans-MR, mixed-MR	no	yes
ADSS	ADSS_D006402	SUN_2018	GCST004609, GCST004608, NEALE2_30190_raw	Monocyte percentage of white cells	Hematologic Diseases	-0.15869	0.0113214	1.2302e-44							1.2302	-44						19:53824615:T:G					no	0.117517	TRUE	genetic_association	2	trans-MR, trans-coloc	no	no
ADSS	ADSS_D008232	SUN_2018	GCST90002340, GCST004625, NEALE2_30130_raw	Monocyte count	Lymphoproliferative Disorders	-0.123764	0.00750401	4.11232e-61							4.1123	-61											no	0.142783	TRUE	genetic_association	1	trans-MR	no	no
AES	AES_D004700	PIETZNER_2020	GCST90025958, GCST90012110, GCST90012111, GCST90012108, GCST90012109, GCST90012106	Sex hormone-binding globulin levels	Endocrine System Diseases	-0.221729	0.0190564	2.72316e-31							2.7232	-31					19:3062859:T:C			no			no	0.831322	TRUE	genetic_association	2	cis-MR, cis-coloc	no	no
AES	AES_D006402	PIETZNER_2020	GCST90002394	Monocyte percentage of white cells	Hematologic Diseases	-0.13361	0.0202288	3.97736e-11							3.9774	-11					19:3062859:T:C			no			no	0.748014	FALSE	genetic_association	2	cis-MR, cis-coloc	no	no
AFAP1	AFAP1_D000544	UKBPPP_2023	GCST90012878	Family history of Alzheimer's disease	Alzheimer Disease	0.0584583	0.0092584	2.71766e-10	0.0384236	0.0393625	0.328991	0.0525742	0.0125533	2.81325e-05	2.71766	-10	3.28991	-1	2.81325	-5							no		FALSE		1	trans-MR	no	no
AFAP1	AFAP1_D001791	UKBPPP_2023	GCST90002401, GCST90002346, GCST90002395, GCST90002402, GCST004616, GCST90002357	Platelet distribution width	Blood Platelet Disorders	-0.353812	0.0378577	9.11596e-21	-0.379857	0.400689	0.343124	-0.281757	0.0540307	1.84058e-07	9.11596	-21	3.43124	-1	1.84058	-7		11_123484683_A_G, 6_90276840_A_G	11_123484683_A_G (ENSG00000293873,GRAMD1B,ENSG00000303793,MIR4493,SF3A3P2,PHB1P17,ENSG00000295988,ENSG00000254467,LINC02727,SCN3B), 6_90276840_A_G (ENSG00000260271,BACH2,MIR4464,ENSG00000294902,ENSG00000296783,ENSG00000218730,ENSG00000287789,ENSG00000308957,RN7SKP110,MAP3K7)				no	0.71285	TRUE	genetic_association	4	cis-MR, trans-MR, mixed-MR, trans-coloc	no	no
AFAP1	AFAP1_D008218	UKBPPP_2023	GCST90002316	Lymphocyte count	Lymphocytosis	0.273647	0.0437612	4.02138e-10							4.02138	-10	0	0	0	0							no	0.0409798	FALSE	genetic_association	1	trans-MR	no	no
AFAP1	AFAP1_EFO_0004339	UKBPPP_2023	continuous-50-both_sexes-irnt	Standing height	Standing height	0.0107692	0.00166536	1.00251e-10	-0.000600107	0.00412519	0.884337	0.00386609	0.00258064	0.134103	1.00251	-10	8.84337	-1	1.34103	-1	4_8028718_G_C			no			no		FALSE		2	cis-MR, cis-coloc	no	no
AFAP1	AFAP1_EFO_0004343	UKBPPP_2023	continuous-whr-both_sexes-irnt	waist-hip ratio	waist-hip ratio	-0.00935238	0.00130001	6.28945e-13	-0.0060764	0.00195317	0.00186431	-0.00668459	0.00194051	0.000571567	6.28945	-13	1.86431	-3	5.71567	-4	4_8029080_AG_A		3_196471151_G_A (ENSG00000273013,ENSG00000225240,RNF168,UBXN7,UBXN7-AS1,SMCO1,ZDHHC1P1,NAA50P2,ENSG00000308888,RPS29P3)				no		FALSE		3	cis-MR, mixed-MR, cis-coloc	no	no
AFAP1	AFAP1_EFO_0004627	UKBPPP_2023	biomarkers-30770-both_sexes-irnt	IGF-1	IGF-1	0.0133085	0.0019569	1.04036e-11	0.010513	0.00337098	0.00181666	0.0107602	0.00297036	0.000291745	1.04036	-11	1.81666	-3	2.91745	-4	4_7682934_C_A		11_123484683_A_G (ENSG00000293873,GRAMD1B,ENSG00000303793,MIR4493,SF3A3P2,PHB1P17,ENSG00000295988,ENSG00000254467,LINC02727,SCN3B)	no			no		FALSE		3	cis-MR, mixed-MR, cis-coloc	no	no
AFAP1	AFAP1_EFO_0004861	UKBPPP_2023	biomarkers-30810-both_sexes-irnt	Phosphate	Phosphate	-0.017322	0.00192744	2.53851e-19	-0.0143755	0.00293999	1.01018e-06	-0.0158161	0.00280059	1.62893e-08	2.53851	-19	1.01018	-6	1.62893	-8	4_7933019_C_CA			no			no		FALSE		3	cis-MR, mixed-MR, cis-coloc	no	no
AFAP1	AFAP1_EFO_0005763	UKBPPP_2023	continuous-PP-both_sexes-combined_irnt	Pulse pressure, combined automated + manual reading	Pulse pressure, combined automated + manual reading	0.0128982	0.001794	6.49592e-13	0.0100714	0.00337673	0.00285812	0.0128112	0.00279366	4.52238e-06	6.49592	-13	2.85812	-3	4.52238	-6	4_8028718_G_C		5_125006777_C_A (ENSG00000288008,ENSG00000250194,LINC02240,ENSG00000249261,ENSG00000248443,ENSG00000242814,HMGB1P22,ENSG00000294182,ZNF608,ENSG00000251456)	no			no	0.798541	FALSE	genetic_association	3	cis-MR, mixed-MR, cis-coloc	no	no
AFAP1	AFAP1_EFO_0007800	UKBPPP_2023	continuous-23119-both_sexes-irnt, continuous-23123-both_sexes-irnt	Arm fat percentage (right)	Arm fat percentage (right)	-0.00814676	0.00129099	2.78199e-10	-0.00369424	0.00206307	0.0733494	-0.00731624	0.00209847	0.000489456	2.78199	-10	7.33494	-2	4.89456	-4	4_8027103_C_G		3_196471151_G_A (ENSG00000273013,ENSG00000225240,RNF168,UBXN7,UBXN7-AS1,SMCO1,ZDHHC1P1,NAA50P2,ENSG00000308888,RPS29P3)	no			no	0.490049	TRUE	genetic_association	3	cis-MR, mixed-MR, cis-coloc	no	no
AFAP1	AFAP1_EFO_0009682	UKBPPP_2023	icd10-O32-both_sexes	O32 Maternal care for known or suspected malpresentation of foetus	O32 Maternal care for known or suspected malpresentation of foetus	2.3555	0.371509	2.2924e-10	0.762592	4.49855	0.865388	1.15013	0.558836	0.0395814	2.2924	-10	8.65388	-1	3.95814	-2			6_90276840_A_G (ENSG00000260271,BACH2,MIR4464,ENSG00000294902,ENSG00000296783,ENSG00000218730,ENSG00000287789,ENSG00000308957,RN7SKP110,MAP3K7)				no	0.495314	FALSE	genetic_association	1	trans-MR	no	no
AFAP1	AFAP1_EFO_0010972	UKBPPP_2023	GCST90025948	Serum phosphate levels	Serum phosphate levels	-0.0224576	0.00320775	2.54052e-12	-0.014318	0.00516547	0.00557363	-0.015432	0.0045377	0.000671758	2.54052	-12	5.57363	-3	6.71758	-4				no			no	0.682238	FALSE	genetic_association	2	cis-MR, mixed-MR	no	no
AFAP1	AFAP1_HP_0100537	UKBPPP_2023	phecode-728.7-both_sexes	Fasciitis	Fasciitis	-0.115489	0.017137	1.59305e-11	-0.0781395	0.02579	0.00244688	-0.0854008	0.0252635	0.0007238	1.59305	-11	2.44688	-3	7.238	-4			3_196471151_G_A (ENSG00000273013,ENSG00000225240,RNF168,UBXN7,UBXN7-AS1,SMCO1,ZDHHC1P1,NAA50P2,ENSG00000308888,RPS29P3)				no		FALSE		1	mixed-MR	no	no
AFAP1	AFAP1_PCT responsible for patient data	UKBPPP_2023	categorical-41229-both_sexes-5M6	PCT responsible for patient data	PCT responsible for patient data	0.15273	0.022924	2.69332e-11	0.0735253	0.0338604	0.0298991	0.15603	0.0340921	4.7231e-06	2.69332	-11	2.98991	-2	4.7231	-6				no			no		FALSE		2	cis-MR, mixed-MR	no	no
AFM	AFM_D001778	UKBPPP_2023	GCST90002304, GCST90002383	Hematocrit	Blood Coagulation Disorders	0.152537	0.0223077	8.03844e-12	-0.372171	0.214305	0.0824507	0.00481293	0.0204223	0.813689	8.03844	-12	8.24507	-2	8.13689	-1		15_43528519_C_T	15_43528519_C_T (MAP1A,TP53BP1,PPIP5K1,CKMT1B,RNU6-554P,ENSG00000309475,STRC,RNU6-610P,ENSG00000275601,CATSPER2)				no		TRUE		2	trans-MR, trans-coloc	no	no
AFM	AFM_D001791	UKBPPP_2023	GCST90002402, GCST004607	Platelet count	Blood Platelet Disorders	-0.252458	0.0234817	5.84598e-27	0.188801	0.273198	0.489518	-0.0990784	0.0307445	0.00127017	5.84598	-27	4.89518	-1	1.27017	-3		15_43528519_C_T	15_43528519_C_T (MAP1A,TP53BP1,PPIP5K1,CKMT1B,RNU6-554P,ENSG00000309475,STRC,RNU6-610P,ENSG00000275601,CATSPER2)				no		TRUE		2	trans-MR, trans-coloc	no	no
AFM	AFM_D004700	UKBPPP_2023	GCST90012108, GCST90012109, GCST90012106, GCST90012113, GCST90012110, GCST90012111	Sex hormone-binding globulin levels adjusted for BMI	Endocrine System Diseases	-0.156266	0.0128157	3.37274e-34	-0.264127	0.18045	0.143272	-0.138367	0.0156749	1.07265e-18	3.37274	-34	1.43272	-1	1.07265	-18		15_43528519_C_T, 14_24402720_C_T	15_43528519_C_T (MAP1A,TP53BP1,PPIP5K1,CKMT1B,RNU6-554P,ENSG00000309475,STRC,RNU6-610P,ENSG00000275601,CATSPER2), 14_24402720_C_T (NYNRIN,CBLN3,KHNYN,NFATC4,SDR39U1,ENSG00000258744,U6,RIPK3,ADCY4,LTB4R)				no		TRUE		2	trans-MR, trans-coloc	no	no
AFM	AFM_D004802	UKBPPP_2023	GCST90002298	Eosinophil counts	Eosinophilia	0.116581	0.0184211	2.47306e-10	-0.0325292	0.26735	0.903158	0.0896086	0.0294064	0.00230945	2.47306	-10	9.03158	-1	2.30945	-3		1_16189310_T_C	1_16189310_T_C (ENSG00000297531,ARHGEF19,ENSG00000291077,EPHA2,EPHA2-AS1,ANO7L1,ENSG00000288398,CPLANE2,MT1XP1,ENSG00000293791)				no		FALSE		2	trans-MR, trans-coloc	no	no
AFM	AFM_D006402	UKBPPP_2023	GCST90002399, GCST90002389, GCST90002382	Neutrophil percentage of white cells	Hematologic Diseases	-0.087786	0.0123254	1.06086e-12	-0.0150874	0.0729418	0.836134	-0.0608706	0.0184121	0.000946318	1.06086	-12	8.36134	-1	9.46318	-4		14_24402720_C_T, 16_79720543_A_T	14_24402720_C_T (NYNRIN,CBLN3,KHNYN,NFATC4,SDR39U1,ENSG00000258744,U6,RIPK3,ADCY4,LTB4R), 16_79720543_A_T (ENSG00000279378,LINC01229,MAFTRR,LINC01228,ENSG00000275040,ENSG00000277214,MAF,ENSG00000278058,ENSG00000261472,ENSG00000301824)				no		TRUE		3	trans-MR, mixed-MR, trans-coloc	no	no
AFM	AFM_D008078	UKBPPP_2023	GCST90002412	Low density lipoprotein cholesterol levels	Cholesterol, LDL	-0.106173	0.0168635	3.05436e-10	-0.728399	0.897192	0.416869	-0.097075	0.0224303	1.50567e-05	3.05436	-10	4.16869	-1	1.50567	-5		14_24402720_C_T	14_24402720_C_T (NYNRIN,CBLN3,KHNYN,NFATC4,SDR39U1,ENSG00000258744,U6,RIPK3,ADCY4,LTB4R)				no		FALSE		2	trans-MR, trans-coloc	no	no
AFM	AFM_D008107	UKBPPP_2023	GCST90013405	Liver enzyme levels (alanine transaminase)	Liver Diseases	-0.0292414	0.0037932	1.26909e-14	-0.113311	0.0519582	0.0291981	-0.0249041	0.00541543	4.25099e-06	1.26909	-14	2.91981	-2	4.25099	-6		19_44908684_T_C	19_44908684_T_C (APOE,APOC1,APOC1P1,TOMM40,ENSG00000267282,APOC1P1,APOC4,APOC2,ENSG00000267114,CLPTM1)				no		FALSE		2	trans-MR, trans-coloc	no	no
AFM	AFM_EFO_0004518	UKBPPP_2023	biomarkers-30700-both_sexes-irnt	Creatinine	Creatinine	-0.14862	0.020697	6.93212e-13	0.0408556	0.182314	0.822684	-0.0692214	0.0289291	0.0167205	6.93212	-13	8.22684	-1	1.67205	-2		19_44908684_T_C	19_44908684_T_C (APOE,APOC1,APOC1P1,TOMM40,ENSG00000267282,APOC1P1,APOC4,APOC2,ENSG00000267114,CLPTM1)				no		FALSE		2	trans-MR, trans-coloc	no	no
AFM	AFM_EFO_0004528	UKBPPP_2023	continuous-30020-both_sexes-irnt	Haemoglobin concentration	Haemoglobin concentration	0.146599	0.0216352	1.23597e-11	-0.428839	0.229841	0.0620682	0.0358031	0.024897	0.15042	1.23597	-11	6.20682	-2	1.5042	-1		15_43528519_C_T	15_43528519_C_T (MAP1A,TP53BP1,PPIP5K1,CKMT1B,RNU6-554P,ENSG00000309475,STRC,RNU6-610P,ENSG00000275601,CATSPER2)				no		FALSE		2	trans-MR, trans-coloc	no	no
AFM	AFM_EFO_0004530	UKBPPP_2023	biomarkers-30870-both_sexes-irnt	Triglycerides	Triglycerides	0.182595	0.0252122	4.41103e-13	0.0322436	0.522162	0.950762	0.17919	0.0342277	1.64765e-07	4.41103	-13	9.50762	-1	1.64765	-7		15_43528519_C_T	15_43528519_C_T (MAP1A,TP53BP1,PPIP5K1,CKMT1B,RNU6-554P,ENSG00000309475,STRC,RNU6-610P,ENSG00000275601,CATSPER2)				no		FALSE		2	trans-MR, trans-coloc	no	no
AFM	AFM_EFO_0004533	UKBPPP_2023	biomarkers-30610-both_sexes-irnt	Alkaline phosphatase	Alkaline phosphatase	-0.435533	0.0430846	5.05006e-24	-0.153314	0.350559	0.661864	-0.385926	0.0596957	1.01371e-10	5.05006	-24	6.61864	-1	1.01371	-10		14_24402720_C_T	14_24402720_C_T (NYNRIN,CBLN3,KHNYN,NFATC4,SDR39U1,ENSG00000258744,U6,RIPK3,ADCY4,LTB4R)				no		FALSE	literature	2	trans-MR, trans-coloc	no	no
AFM	AFM_EFO_0004735	UKBPPP_2023	biomarkers-30620-both_sexes-irnt	Alanine aminotransferase	Alanine aminotransferase	0.288601	0.0447454	1.11963e-10	-0.624617	0.26006	0.0163137	-0.0702733	0.0341948	0.0398708	1.11963	-10	1.63137	-2	3.98708	-2		19_44908684_T_C	19_44908684_T_C (APOE,APOC1,APOC1P1,TOMM40,ENSG00000267282,APOC1P1,APOC4,APOC2,ENSG00000267114,CLPTM1)				no		FALSE		2	trans-MR, trans-coloc	no	no
AFM	AFM_EFO_0004908	UKBPPP_2023	biomarkers-30850-both_sexes-irnt	Testosterone	Testosterone	-0.0713194	0.011388	3.78366e-10	-0.106483	0.0847471	0.208943	-0.067164	0.0147959	5.64283e-06	3.78366	-10	2.08943	-1	5.64283	-6		15_43528519_C_T	15_43528519_C_T (MAP1A,TP53BP1,PPIP5K1,CKMT1B,RNU6-554P,ENSG00000309475,STRC,RNU6-610P,ENSG00000275601,CATSPER2)				no		FALSE		2	trans-MR, trans-coloc	no	no
AFM	AFM_EFO_0005763	UKBPPP_2023	continuous-PP-both_sexes-combined_raw, continuous-PP-both_sexes-combined_irnt	Pulse pressure, combined automated + manual reading	Pulse pressure, combined automated + manual reading	1.41253	0.225039	3.45573e-10	0.785116	2.06457	0.703737	1.14561	0.310445	0.000224071	3.45573	-10	7.03737	-1	2.24071	-4		5_56564954_A_G, 5_56512648_C_T	5_56564954_A_G (ENSG00000234553,ENSG00000305434,ENSG00000305419,RPL26P19,ENSG00000285997,LINC01948,ENSG00000305452,C5orf67,ENSG00000306906,ENSG00000306891), 5_56512648_C_T (RPL26P19,ENSG00000285997,ENSG00000234553,LINC01948,ENSG00000305434,ENSG00000305419,HMGN1P17,ENSG00000305452,C5orf67,ENSG00000249697)				no		TRUE		2	trans-MR, trans-coloc	no	no
AFM	AFM_EFO_0007991	UKBPPP_2023	continuous-30210-both_sexes-irnt	Eosinophill percentage	Eosinophill percentage	0.161917	0.0231126	2.46001e-12	-0.0130091	0.205854	0.94961	0.138045	0.033467	3.71056e-05	2.46001	-12	9.4961	-1	3.71056	-5		16_79720543_A_T	16_79720543_A_T (ENSG00000279378,LINC01229,MAFTRR,LINC01228,ENSG00000275040,ENSG00000277214,MAF,ENSG00000278058,ENSG00000261472,ENSG00000301824)				no		FALSE		2	trans-MR, trans-coloc	no	no
AFM	AFM_EFO_0009682	UKBPPP_2023	icd10-O32-both_sexes	O32 Maternal care for known or suspected malpresentation of foetus	O32 Maternal care for known or suspected malpresentation of foetus	1.38128	0.188029	2.04096e-13	-0.053176	1.70078	0.975058	1.26298	0.328416	0.000120222	2.04096	-13	9.75058	-1	1.20222	-4			1_16189310_T_C (ENSG00000297531,ARHGEF19,ENSG00000291077,EPHA2,EPHA2-AS1,ANO7L1,ENSG00000288398,CPLANE2,MT1XP1,ENSG00000293791)				no		FALSE	literature	1	trans-MR	no	no
AFM	AFM_Haematocrit percentage	UKBPPP_2023	continuous-30030-both_sexes-irnt	Haematocrit percentage	Haematocrit percentage	0.149394	0.0219771	1.06296e-11	-0.368258	0.206265	0.0742018	0.0476813	0.0260286	0.0669695	1.06296	-11	7.42018	-2	6.69695	-2		15_43528519_C_T	15_43528519_C_T (MAP1A,TP53BP1,PPIP5K1,CKMT1B,RNU6-554P,ENSG00000309475,STRC,RNU6-610P,ENSG00000275601,CATSPER2)				no		FALSE		2	trans-MR, trans-coloc	no	no
AFP	AFP_D000740	UKBPPP_2023	GCST90002390, GCST90002322	Mean corpuscular hemoglobin	Anemia	-0.0390047	0.00446299	2.33967e-18	-0.00169269	0.0178442	0.924426	0.00892218	0.00630445	0.157004	2.33967	-18	9.24426	-1	1.57004	-1		15_44176969_TAA_T					no		TRUE		2	trans-MR, trans-coloc	no	no
AFP	AFP_D004700	UKBPPP_2023	GCST90012110	Sex hormone-binding globulin levels adjusted for BMI	Endocrine System Diseases	0.0102251	0.00154713	3.86722e-11	0.0179622	0.0185517	0.332932	0.0089183	0.00250086	0.000362336	3.86722	-11	3.32932	-1	3.62336	-4		15_44176969_TAA_T					no		FALSE		3	trans-MR, mixed-MR, trans-coloc	no	no
AFP	AFP_D005541	UKBPPP_2023	GCST007432	FEV1	Forced Expiratory Volume	-0.0238825	0.00374559	1.81584e-10	-0.0109692	0.00934693	0.240571	-0.0247747	0.00619285	6.31991e-05	1.81584	-10	2.40571	-1	6.31991	-5		20_32234059_T_G	20_32234059_T_G (MIR1825,POFUT1,PLAGL2,ENSG00000287850,KIF3B,ENSG00000293164,ENSG00000305444,RSL24D1P6,ENSG00000275576,ENSG00000277692)				no		FALSE		2	mixed-MR, trans-coloc	no	no
AFP	AFP_D008078	UKBPPP_2023	GCST90002412	Low density lipoprotein cholesterol levels	Cholesterol, LDL	0.0310824	0.00322599	5.68872e-22	0.00940337	0.0214941	0.66176	0.0298068	0.00506449	3.96963e-09	5.68872	-22	6.6176	-1	3.96963	-9		20_44413724_C_T	20_44413724_C_T (MIR3646,HNF4A-AS1,ENSG00000302265,LINC01620,RPL37AP1,HNF4A,R3HDML-AS1,TTPAL,Y_RNA,R3HDML)				no	0.749262	FALSE	genetic_association	3	trans-MR, mixed-MR, trans-coloc	no	no
AFP	AFP_EFO_0002950	UKBPPP_2023	icd10-Z34-both_sexes	Z34 Supervision of normal pregnancy	Z34 Supervision of normal pregnancy	0.311248	0.0505083	7.16887e-10	0.250579	0.169239	0.138707	0.232915	0.089581	0.00932105	7.16887	-10	1.38707	-1	9.32105	-3		14_24402720_C_T	14_24402720_C_T (NYNRIN,CBLN3,KHNYN,NFATC4,SDR39U1,ENSG00000258744,U6,RIPK3,ADCY4,LTB4R)				no		FALSE	literature	2	trans-MR, trans-coloc	no	no
AFP	AFP_EFO_0004458	UKBPPP_2023	biomarkers-30710-both_sexes-irnt	C-reactive protein	C-reactive protein	-0.0282153	0.00432031	6.5394e-11	0.0531645	0.0483723	0.271738	-0.0261489	0.00764202	0.000622249	6.5394	-11	2.71738	-1	6.22249	-4		15_43102184_A_T	15_43102184_A_T (UBR1,RPS3AP47,SPCS2P1,TMEM62,ENSG00000261687,CCNDBP1,ENSG00000285080,EPB42,Y_RNA,FDPSP4)				no		FALSE		3	trans-MR, mixed-MR, trans-coloc	no	no
AFP	AFP_EFO_0004533	UKBPPP_2023	biomarkers-30610-both_sexes-irnt	Alkaline phosphatase	Alkaline phosphatase	0.0258614	0.00394759	5.70784e-11	0.0298658	0.0417161	0.474035	0.0282774	0.0068349	3.51555e-05	5.70784	-11	4.74035	-1	3.51555	-5		15_43102184_A_T	15_43102184_A_T (UBR1,RPS3AP47,SPCS2P1,TMEM62,ENSG00000261687,CCNDBP1,ENSG00000285080,EPB42,Y_RNA,FDPSP4)				no		FALSE	literature	2	mixed-MR, trans-coloc	no	no
AFP	AFP_EFO_0004535	UKBPPP_2023	biomarkers-30600-both_sexes-irnt	Albumin	Albumin	0.0346771	0.00495704	2.64279e-12	0.0147771	0.0228635	0.518074	-0.00785364	0.00738639	0.287665	2.64279	-12	5.18074	-1	2.87665	-1		15_43102184_A_T	15_43102184_A_T (UBR1,RPS3AP47,SPCS2P1,TMEM62,ENSG00000261687,CCNDBP1,ENSG00000285080,EPB42,Y_RNA,FDPSP4)				no		FALSE		2	mixed-MR, trans-coloc	no	no
AFP	AFP_EFO_0004570	UKBPPP_2023	biomarkers-30660-both_sexes-irnt	Direct bilirubin	Direct bilirubin	-0.0286333	0.00435479	4.86163e-11	-0.0299643	0.0184499	0.104357	-0.0249953	0.0072738	0.000589615	4.86163	-11	1.04357	-1	5.89615	-4		20_44413724_C_T	20_44413724_C_T (MIR3646,HNF4A-AS1,ENSG00000302265,LINC01620,RPL37AP1,HNF4A,R3HDML-AS1,TTPAL,Y_RNA,R3HDML)				no		FALSE		3	trans-MR, mixed-MR, trans-coloc	no	no
AFP	AFP_EFO_0004574	UKBPPP_2023	biomarkers-30690-both_sexes-irnt	Cholesterol	Cholesterol	0.0340198	0.00383316	6.98537e-19	0.0160034	0.0191952	0.404442	0.0305275	0.00602219	3.99553e-07	6.98537	-19	4.04442	-1	3.99553	-7		20_44413724_C_T	20_44413724_C_T (MIR3646,HNF4A-AS1,ENSG00000302265,LINC01620,RPL37AP1,HNF4A,R3HDML-AS1,TTPAL,Y_RNA,R3HDML)				no		FALSE		3	trans-MR, mixed-MR, trans-coloc	no	no
AFP	AFP_EFO_0004611	UKBPPP_2023	continuous-LDLC-both_sexes-medadj_raw	LDL direct, adjusted by medication	LDL direct, adjusted by medication	0.031634	0.00340587	1.57093e-20	0.0144852	0.0219179	0.508688	0.0355874	0.00564203	2.83493e-10	1.57093	-20	5.08688	-1	2.83493	-10		20_44413724_C_T	20_44413724_C_T (MIR3646,HNF4A-AS1,ENSG00000302265,LINC01620,RPL37AP1,HNF4A,R3HDML-AS1,TTPAL,Y_RNA,R3HDML)				no	0.749262	FALSE	genetic_association	3	trans-MR, mixed-MR, trans-coloc	no	no
AFP	AFP_EFO_0004615	UKBPPP_2023	biomarkers-30640-both_sexes-irnt	Apolipoprotein B	Apolipoprotein B	0.0289197	0.00373587	9.85624e-15	0.00999653	0.0189069	0.596998	0.0275551	0.00621623	9.3029e-06	9.85624	-15	5.96998	-1	9.3029	-6		20_44413724_C_T	20_44413724_C_T (MIR3646,HNF4A-AS1,ENSG00000302265,LINC01620,RPL37AP1,HNF4A,R3HDML-AS1,TTPAL,Y_RNA,R3HDML)				no	0.712056	FALSE	genetic_association	3	trans-MR, mixed-MR, trans-coloc	no	no
AFP	AFP_EFO_0004861	UKBPPP_2023	biomarkers-30810-both_sexes-irnt	Phosphate	Phosphate	0.0286184	0.00424448	1.55682e-11	0.0315569	0.014302	0.0273506	0.0282223	0.00679477	3.27374e-05	1.55682	-11	2.73506	-2	3.27374	-5		20_44413724_C_T	20_44413724_C_T (MIR3646,HNF4A-AS1,ENSG00000302265,LINC01620,RPL37AP1,HNF4A,R3HDML-AS1,TTPAL,Y_RNA,R3HDML)				no		FALSE		3	trans-MR, mixed-MR, trans-coloc	no	no
AGER	AGER_5-alpha reductase inhibitor|BPH|benign prostatic hyperplasia	UKBPPP_2023	prescriptions-5-alpha_reductase_inhibitor|BPH|benign_prostatic_hyperplasia-both_sexes	5-alpha reductase inhibitor|BPH|benign prostatic hyperplasia	5-alpha reductase inhibitor|BPH|benign prostatic hyperplasia	0.572834	0.0816142	2.23778e-12	0.527106	0.188928	0.00527101	0.571278	0.11775	1.22459e-06	2.23778	-12	5.27101	-3	1.22459	-6	6_32160617_C_T	6_25710343_G_A	6_25710343_G_A (ENSG00000308153,H2AC1,H2BC1,H2BC2P,ENSG00000308139,ENSG00000291193,H2AC2P,PRELID1P2,SLC17A4,SCGN)	no			yes		FALSE		4	cis-MR, mixed-MR, cis-coloc, trans-coloc	no	yes
AGER	AGER_Acute appendicitis, no complications	UKBPPP_2023	APPENDACUT_NOCOMPLIC	Acute appendicitis, no complications	Acute appendicitis, no complications	-0.294168	0.0358819	2.43923e-16	-0.0481415	0.154436	0.75525	-0.28087	0.0559062	5.06184e-07	2.43923	-16	7.5525	-1	5.06184	-7	6_32160617_C_T			no			yes		FALSE		2	cis-MR, cis-coloc	no	yes
AGER	AGER_Adrenocortical insufficiency	UKBPPP_2023	E4_ADDISON	Adrenocortical insufficiency	Adrenocortical insufficiency	-0.941768	0.148705	2.40249e-10	-0.583445	0.461913	0.206551	-1.24499	0.216723	9.21313e-09	2.40249	-10	2.06551	-1	9.21313	-9	6_32619017_T_G			no			yes		FALSE		2	cis-MR, cis-coloc	no	yes
AGER	AGER_Age at hysterectomy	UKBPPP_2023	continuous-2824-both_sexes-irnt	Age at hysterectomy	Age at hysterectomy	0.190165	0.0250314	3.02931e-14	0.168177	0.0813628	0.0387344	0.152234	0.0368925	3.68441e-05	3.02931	-14	3.87344	-2	3.68441	-5		6_29587808_A_G		no			yes		FALSE		3	cis-MR, mixed-MR, trans-coloc	no	yes
AGER	AGER_All dysplastic lesions of the cervix uteri	UKBPPP_2023	N14_CERVICAL_DYSPLASIA_ALL	All dysplastic lesions of the cervix uteri	All dysplastic lesions of the cervix uteri	-0.587695	0.0642481	5.83853e-20	-0.628911	0.423843	0.137854	-0.584485	0.0948528	7.18225e-10	5.83853	-20	1.37854	-1	7.18225	-10				no			yes		FALSE		1	cis-MR	no	yes
AGER	AGER_All dysplastic lesions of the cervix uteri, vagina or vulva	UKBPPP_2023	N14_FEMALE_GENITAL_DYSPLASIA_ALL	All dysplastic lesions of the cervix uteri, vagina or vulva	All dysplastic lesions of the cervix uteri, vagina or vulva	-0.814195	0.069955	2.61574e-31	-0.673324	0.412062	0.102251	-0.693397	0.0928901	8.34884e-14	2.61574	-31	1.02251	-1	8.34884	-14				no			yes		FALSE		1	cis-MR	no	yes
AGER	AGER_All dysplastic lesions of the vulva	UKBPPP_2023	N14_VULVAL_DYSPLASIA_ALL	All dysplastic lesions of the vulva	All dysplastic lesions of the vulva	-1.60201	0.162376	5.84234e-23	-1.16603	0.565805	0.0393184	-1.64947	0.216872	2.83296e-14	5.84234	-23	3.93184	-2	2.83296	-14	6_32491473_G_T			no			yes		FALSE		2	cis-MR, cis-coloc	no	yes
AGER	AGER_Allergic urticaria	UKBPPP_2023	L12_URTICA_ALLERG	Allergic urticaria	Allergic urticaria	-0.61106	0.0899121	1.07418e-11	-0.472581	0.212022	0.0258191	-0.681913	0.127109	8.10442e-08	1.07418	-11	2.58191	-2	8.10442	-8	6_31330763_A_ATAAAGCAGATTTCAAAAATTCCCCTAGGATC	6_30078221_A_C		no			yes		FALSE		4	cis-MR, mixed-MR, cis-coloc, trans-coloc	no	yes
AGER	AGER_Alopecia areata	UKBPPP_2023	L12_ALOPECAREATA	Alopecia areata	Alopecia areata	-1.56954	0.179295	2.06052e-18	-1.79028	0.674083	0.00791049	-1.4582	0.259313	1.87329e-08	2.06052	-18	7.91049	-3	1.87329	-8	6_32006941_G_A			no			yes		FALSE		2	cis-MR, cis-coloc	no	yes
AGER	AGER_Ankle spacing width	UKBPPP_2023	continuous-3143-both_sexes-irnt	Ankle spacing width	Ankle spacing width	-0.123598	0.0117491	7.00445e-26	-0.0830033	0.0616209	0.17798	-0.11932	0.0171532	3.49712e-12	7.00445	-26	1.7798	-1	3.49712	-12		6_29703865_T_C		no			yes		FALSE		3	cis-MR, mixed-MR, trans-coloc	no	yes
AGER	AGER_Arthropathies in other diseases classified elsewhere	UKBPPP_2023	M13_ARTHINOTH	Arthropathies in other diseases classified elsewhere	Arthropathies in other diseases classified elsewhere	-1.45397	0.171604	2.39546e-17	-0.813636	0.829859	0.326864	-1.37812	0.260217	1.1833e-07	2.39546	-17	3.26864	-1	1.1833	-7	6_32491473_G_T			no			yes		FALSE		2	cis-MR, cis-coloc	no	yes
AGER	AGER_Asthma-related acute respiratory infections	UKBPPP_2023	ASTHMA_ACUTE_RESPIRATORY_INFECTIONS	Asthma-related acute respiratory infections	Asthma-related acute respiratory infections	-0.317656	0.0391689	5.06641e-16	-0.477929	0.252821	0.0587061	-0.499128	0.0678353	1.8677e-13	5.06641	-16	5.87061	-2	1.8677	-13	6_32491473_G_T			no			yes		FALSE		2	cis-MR, cis-coloc	no	yes
AGER	AGER_Atherosclerosis, excluding cerebral and coronary sclerosis	UKBPPP_2023	I9_ATHSCLE	Atherosclerosis, excluding cerebral and coronary sclerosis	Atherosclerosis, excluding cerebral and coronary sclerosis	-0.420308	0.0496883	2.69938e-17	-0.317533	0.249006	0.202237	-0.453741	0.0822857	3.50342e-08	2.69938	-17	2.02237	-1	3.50342	-8				no			yes		FALSE		1	cis-MR	no	yes
AGER	AGER_Atrial fibrillation and flutter with reimbursement	UKBPPP_2023	I9_AF_REIMB	Atrial fibrillation and flutter with reimbursement	Atrial fibrillation and flutter with reimbursement	-0.154676	0.022427	5.31679e-12	-0.243392	0.0950967	0.0104849	-0.179271	0.0366038	9.70071e-07	5.31679	-12	1.04849	-2	9.70071	-7		12_112459036_A_AG	12_112459036_A_AG (ENSG00000305447,PTPN11,ENSG00000305463,RPL6,ENSG00000305485,HECTD4,ENSG00000304788,ENSG00000300851,ENSG00000257658,RPL7AP60)				yes		FALSE		2	mixed-MR, trans-coloc	no	yes
AGER	AGER_Atrophic disorders of skin	UKBPPP_2023	L12_ATROPHICSKIN	Atrophic disorders of skin	Atrophic disorders of skin	-0.599557	0.0797643	5.62158e-14	-0.815129	0.484926	0.0927759	-0.600164	0.110205	5.15441e-08	5.62158	-14	9.27759	-2	5.15441	-8	6_32932941_G_A			no			yes		FALSE		2	cis-MR, cis-coloc	no	yes
