## Supplementary Files for "Impact of proteogenomic evidence on clinical success" (part 2 of 3)

### Sheet: ST16 - All_MR_pairs (continued)
Supplementary Table 16: All Bonferroni-Significant MR Target-Trait Pairs
AGER	AGER_Autoimmune diseases excluding thyroid diseases	UKBPPP_2023	AUTOIMMUNE_NONTHYROID	Autoimmune diseases excluding thyroid diseases	Autoimmune diseases excluding thyroid diseases	-0.746614	0.0648033	1.03107e-30	-0.69004	0.625855	0.27022	-0.810827	0.0842749	6.50574e-22	1.03107	-30	2.7022	-1	6.50574	-22	6_32491473_G_T			no			yes		FALSE		2	cis-MR, cis-coloc	no	yes
AGER	AGER_Autoimmune hepatitis	UKBPPP_2023	AUTOHEP	Autoimmune hepatitis	Autoimmune hepatitis	-2.9522	0.334347	1.04901e-18	-1.90086	1.43205	0.184386	-3.36137	0.535455	3.43833e-10	1.04901	-18	1.84386	-1	3.43833	-10				no			yes		FALSE		1	cis-MR	no	yes
AGER	AGER_Benign neoplasm of colon, rectum, anus and anal canal	UKBPPP_2023	CD2_BENIGN_COLORECANI	Benign neoplasm of colon, rectum, anus and anal canal	Benign neoplasm of colon, rectum, anus and anal canal	-0.248065	0.0358449	4.50041e-12	-0.146478	0.106795	0.170196	-0.215635	0.0483774	8.29781e-06	4.50041	-12	1.70196	-1	8.29781	-6				no			yes		FALSE		1	cis-MR	no	yes
AGER	AGER_Benign neoplasm: Colon	UKBPPP_2023	CD2_BENIGN_COLON	Benign neoplasm: Colon	Benign neoplasm: Colon	-0.242395	0.0386082	3.42233e-10	-0.126652	0.10786	0.240303	-0.206824	0.0527926	8.94068e-05	3.42233	-10	2.40303	-1	8.94068	-5				no			yes		FALSE		1	cis-MR	no	yes
AGER	AGER_Blood clot, DVT, bronchitis, emphysema, asthma, rhinitis, eczema, allergy diagnosed by doctor	UKBPPP_2023	categorical-6152-both_sexes-100	Blood clot, DVT, bronchitis, emphysema, asthma, rhinitis, eczema, allergy diagnosed by doctor	Blood clot, DVT, bronchitis, emphysema, asthma, rhinitis, eczema, allergy diagnosed by doctor	0.560397	0.0306407	1.00655e-74	0.351848	0.171983	0.0407731	0.253519	0.0442093	9.7791e-09	1.00655	-74	4.07731	-2	9.7791	-9	6_32932941_G_A			no			yes		FALSE		2	cis-MR, cis-coloc	no	yes
AGER	AGER_Bullous disorders	UKBPPP_2023	L12_BULLOUS	Bullous disorders	Bullous disorders	-2.52013	0.14649	2.50196e-66	-1.22557	0.976794	0.209591	-2.58617	0.24728	1.34012e-25	2.50196	-66	2.09591	-1	1.34012	-25				no			yes		FALSE		1	cis-MR	no	yes
AGER	AGER_CHEBI_50885	UKBPPP_2023	categorical-20003-both_sexes-1140884672	Treatment/medication code	fludrocortisone	-3.05478	0.433915	1.92178e-12	-0.667961	1.56258	0.669034	-2.62933	0.610528	1.65745e-05	1.92178	-12	6.69034	-1	1.65745	-5				no			yes		FALSE		1	cis-MR	no	yes
AGER	AGER_CHEBI_9150	UKBPPP_2023	categorical-20003-both_sexes-1140861958	Treatment/medication code	simvastatin	0.268171	0.0385414	3.45141e-12	0.0839135	0.124653	0.500835	0.0396222	0.0411788	0.33595	3.45141	-12	5.00835	-1	3.3595	-1				no			yes		FALSE		1	cis-MR	no	yes
AGER	AGER_Cardiac arrhythmias	UKBPPP_2023	CARDIAC_ARRHYTM	Cardiac arrhythmias	Cardiac arrhythmias	-0.216735	0.0246669	1.54335e-18	-0.281704	0.109768	0.0102773	-0.274844	0.0371997	1.48668e-13	1.54335	-18	1.02773	-2	1.48668	-13	6_31330763_A_ATAAAGCAGATTTCAAAAATTCCCCTAGGATC			no			yes		FALSE		2	cis-MR, cis-coloc	no	yes
AGER	AGER_Charcot foot	UKBPPP_2023	CHARCOT	Charcot foot	Charcot foot	-2.00719	0.245526	2.95749e-16	-1.57834	1.36433	0.247329	-2.36847	0.359387	4.38952e-11	2.95749	-16	2.47329	-1	4.38952	-11				no			yes		FALSE		1	cis-MR	no	yes
AGER	AGER_Childhood asthma (age<16) (more control exclusions)	UKBPPP_2023	ASTHMA_CHILD_EXMORE	Childhood asthma (age<16) (more control exclusions)	Childhood asthma (age<16) (more control exclusions)	-0.695343	0.0818135	1.91025e-17	-1.10113	0.499534	0.0275028	-0.96847	0.119275	4.67631e-16	1.91025	-17	2.75028	-2	4.67631	-16	6_32491473_G_T			no			yes		FALSE		2	cis-MR, cis-coloc	no	yes
AGER	AGER_Cholangitis (primary sclerosing, PSC)	UKBPPP_2023	K11_CHOLANGI	Cholangitis (primary sclerosing, PSC)	Cholangitis (primary sclerosing, PSC)	-0.731799	0.112657	8.25807e-11	0.299419	0.456585	0.511966	-0.731241	0.17938	4.57187e-05	8.25807	-11	5.11966	-1	4.57187	-5				no			yes		FALSE		1	cis-MR	no	yes
AGER	AGER_Cholangitis (primary sclerosing, PSC), with reimbursement 202	UKBPPP_2023	K11_CHOLANGI_STRICT	Cholangitis (primary sclerosing, PSC), with reimbursement 202	Cholangitis (primary sclerosing, PSC), with reimbursement 202	-1.59179	0.213069	7.97272e-14	0.0443061	1.05107	0.966376	-1.55637	0.324169	1.57793e-06	7.97272	-14	9.66376	-1	1.57793	-6				no			yes		FALSE		1	cis-MR	no	yes
AGER	AGER_Chronic ulcer of skin, not elsewhere classified	UKBPPP_2023	L12_CHRONICULCEROFSKIN	Chronic ulcer of skin, not elsewhere classified	Chronic ulcer of skin, not elsewhere classified	-0.792941	0.106383	9.08037e-14	-0.543189	0.357222	0.128362	-0.899562	0.166171	6.18148e-08	9.08037	-14	1.28362	-1	6.18148	-8	6_32491473_G_T			no			yes		FALSE		2	cis-MR, cis-coloc	no	yes
AGER	AGER_Colitis, primary sclerosing, strict definition	UKBPPP_2023	K11_PSC_COLITIS_STRICT	Colitis, primary sclerosing, strict definition	Colitis, primary sclerosing, strict definition	-2.48479	0.286549	4.26671e-18	1.0107	1.53485	0.510214	-3.28596	0.43315	3.29484e-14	4.26671	-18	5.10214	-1	3.29484	-14				no			yes		FALSE		1	cis-MR	no	yes
AGER	AGER_D000740	UKBPPP_2023, SCALLOP_2020, SUN_2018	GCST90002392, GCST90002404, GCST90002384, GCST004615, GCST90002391, GCST90002328, GCST90002322, GCST004605	Mean corpuscular volume	Anemia	-0.0851568	0.00897662	2.38887e-21	0.00598547	0.0614676	0.922428	-0.0759146	0.012023	2.71717e-10	2.38887	-21	9.22428	-1	2.71717	-10				no			yes		TRUE		2	cis-MR, mixed-MR	no	yes
AGER	AGER_D001171	UKBPPP_2023	GCST005528	Juvenile idiopathic arthritis (oligoarticular or rheumatoid factor-negative polyarticular)	Arthritis, Juvenile	2.0607	0.285055	4.86106e-13	3.55947	1.50293	0.0178673	2.30839	0.358583	1.2143e-10	4.86106	-13	1.78673	-2	1.2143	-10		12_111446804_T_C	12_111446804_T_C (SH2B3,ENSG00000299832,ENSG00000294281,HSPA8P14,PHETA1,LINC02356,RNA5SP373,U7,ENSG00000304623,IFITM3P5)				yes		FALSE	literature	3	cis-MR, mixed-MR, trans-coloc	no	yes
AGER	AGER_D001249	UKBPPP_2023, SUN_2018	GCST90038616, GCST007429, GCST007431, J10_ASTHMA_EXMORE, ASTHMA_EOSINOPHIL_SUGG, J10_ASTHMACOPDKELA, NONALLERG_ASTHMA_EXMORE	Asthma	Asthma	-0.0492571	0.00299901	1.27772e-60	-0.0536757	0.0276479	0.0522099	-0.0493853	0.00424159	2.48752e-31	1.27772	-60	5.22099	-2	2.48752	-31	6_32491473_G_T, 6_32619017_T_G	6_33215118_A_C	6_33215118_A_C (ENSG00000306705,ZNF70P1,ENSG00000288751,RING1,MIR219A1,ENSG00000306895,HSD17B8,SLC39A7,RXRB,RNY4P10), 12_111446804_T_C (SH2B3,ENSG00000299832,ENSG00000294281,HSPA8P14,PHETA1,LINC02356,RNA5SP373,U7,ENSG00000304623,IFITM3P5)	no			yes		TRUE		5	cis-MR, trans-MR, mixed-MR, cis-coloc, trans-coloc	no	yes
AGER	AGER_D001281	UKBPPP_2023	I9_AF	Atrial fibrillation and flutter	Atrial Fibrillation	-0.255411	0.0343271	1.00291e-13	-0.33853	0.141846	0.017005	-0.247588	0.0517064	1.68156e-06	1.00291	-13	1.7005	-2	1.68156	-6				no			yes		FALSE		1	cis-MR	no	yes
AGER	AGER_D001327	UKBPPP_2023	D3_IMMUNEMECHANISM, AUTOIMMUNE	Certain disorders involving the immune mechanism	Autoimmune Diseases	-0.994538	0.103964	1.10941e-21	-0.616856	0.565313	0.275195	-0.981117	0.119028	1.6829e-16	1.10941	-21	2.75195	-1	1.6829	-16	6_32491473_G_T			no			yes		TRUE		2	cis-MR, cis-coloc	no	yes
AGER	AGER_D001416	UKBPPP_2023	M13_DORSALGIA	Dorsalgia	Back Pain	-0.141266	0.022915	7.05805e-10	-0.047734	0.109002	0.661445	-0.114423	0.0307386	0.000197302	7.05805	-10	6.61445	-1	1.97302	-4				no			yes		FALSE		1	cis-MR	no	yes
AGER	AGER_D001778	UKBPPP_2023, SCALLOP_2020	GCST90002383, GCST004604	Hematocrit	Blood Coagulation Disorders	0.0998898	0.00938824	1.94364e-26	0.123596	0.0561978	0.027856	0.151265	0.0148048	1.65939e-24	1.94364	-26	2.7856	-2	1.65939	-24				no			yes		TRUE	literature	2	cis-MR, mixed-MR	no	yes
AGER	AGER_D001791	UKBPPP_2023, SCALLOP_2020	GCST90002400, GCST90002402, GCST90002395, GCST90002401, NEALE2_30080_raw	Plateletcrit	Blood Platelet Disorders	0.103	0.00873166	4.08687e-32	-0.0193876	0.0634663	0.760002	0.0715056	0.0149398	1.69928e-06	4.08687	-32	7.60002	-1	1.69928	-6		5_52904663_G_C	5_52904663_G_C (RPL17P21,B3GNTL1P1,ENSG00000288539,ITGA2,ITGA2-AS1,PELO-AS1,PELO,ITGA1,ENSG00000286048,ENSG00000272123)	no			yes		TRUE	literature	3	cis-MR, mixed-MR, trans-coloc	no	yes
AGER	AGER_D002386	UKBPPP_2023	H7_CATARACTOTHER	Other cataract	Cataract	-0.317991	0.0449333	1.47354e-12	-0.22923	0.262027	0.381665	-0.283803	0.0692966	4.21297e-05	1.47354	-12	3.81665	-1	4.21297	-5	6_32491473_G_T			no			yes		FALSE		2	cis-MR, cis-coloc	no	yes
AGER	AGER_D002446	SCALLOP_2020, SUN_2018	GCST005523	Celiac disease	Celiac Disease	-7.14756	0.734696	2.27726e-22	-26.9615	10.638	0.0112623	-6.94403	1.01801	9.03082e-12	2.2773	-22	1.1262	-2	9.0308	-12							yes		TRUE		1	mixed-MR	no	yes
AGER	AGER_D003093	UKBPPP_2023, SCALLOP_2020	GCST004133, GCST001728, GCST003045	Ulcerative colitis	Colitis, Ulcerative	0.743361	0.0778423	1.30215e-21	1.08721	0.476345	0.0224658	0.732075	0.100054	2.5399e-13	1.30215	-21	2.24658	-2	2.5399	-13				no			yes		TRUE	literature	1	cis-MR	no	yes
AGER	AGER_D003240	UKBPPP_2023	OTHER_SYSTCON_FG, M13_SYSTCONNECT	Other systemic involvement of connective tissue (FG)	Connective Tissue Diseases	-0.851202	0.0744128	2.67191e-30	-0.0605579	0.453464	0.893762	-0.516233	0.121357	2.10137e-05	2.67191	-30	8.93762	-1	2.10137	-5				no			yes		TRUE		1	cis-MR	no	yes
AGER	AGER_D003424	UKBPPP_2023	RX_CROHN_1STLINE	First line medication for Crohn's disease	Crohn Disease	-0.203901	0.0288599	1.6037e-12	-0.0631395	0.357706	0.859891	-0.135206	0.0425033	0.00146726	1.6037	-12	8.59891	-1	1.46726	-3				no			yes		FALSE		1	cis-MR	no	yes
AGER	AGER_D003874	UKBPPP_2023	L12_DERMATHERP	Dermatitis herpetiformis	Dermatitis Herpetiformis	-7.13183	0.281745	2.29175e-141	-1.51783	2.23707	0.49746	-7.25952	0.399343	7.62141e-74	2.29175	-141	4.9746	-1	7.62141	-74				no			yes		FALSE		1	cis-MR	no	yes
AGER	AGER_D003922	UKBPPP_2023, SCALLOP_2020	GCST90014023, SAIGE_250_1, GCST90000529	Type 1 diabetes	Diabetes Mellitus, Type 1	-0.839824	0.0837489	1.14953e-23	-1.78093	2.38041	0.454363	-0.830571	0.102154	4.27139e-16	1.14953	-23	4.54363	-1	4.27139	-16				no			yes		TRUE		2	cis-MR, mixed-MR	no	yes
AGER	AGER_D003928	UKBPPP_2023	DM_NEPHROPATHY_EXMORE, DM_NEPHROPATHY	Diabetic nephropathy (more control exclusions)	Diabetic Nephropathies	-1.67407	0.111677	8.50515e-51	-1.2605	1.03852	0.224847	-1.51147	0.149205	4.06174e-24	8.50515	-51	2.24847	-1	4.06174	-24				no			yes		TRUE		1	cis-MR	no	yes
AGER	AGER_D003929	UKBPPP_2023	DM_NEUROPATHY	Diabetic neuropathy	Diabetic Neuropathies	-1.18316	0.107901	5.6135e-28	-0.966126	0.824461	0.241266	-1.16156	0.160838	5.12478e-13	5.6135	-28	2.41266	-1	5.12478	-13				no			yes		FALSE		1	cis-MR	no	yes
AGER	AGER_D003930	UKBPPP_2023	DM_RETINOPATHY_EXMORE, DM_RETINOPATHY	Diabetic retinopathy (more control exclusions)	Diabetic Retinopathy	-1.49354	0.0891554	5.46724e-63	-1.44131	0.991026	0.145846	-1.21216	0.142541	1.83264e-17	5.46724	-63	1.45846	-1	1.83264	-17				no			yes		TRUE		1	cis-MR	no	yes
AGER	AGER_D004646	UKBPPP_2023	J10_EMPHYSEMA	Emphysema	Emphysema	-0.423137	0.0581301	3.35955e-13	-0.528747	0.189008	0.00515018	-0.339743	0.0944694	0.000322735	3.35955	-13	5.15018	-3	3.22735	-4							yes		FALSE		2	trans-MR, mixed-MR	no	yes
AGER	AGER_D004700	UKBPPP_2023	GCST90012114, GCST90012113, GCST90012112, GCST90012103, GCST90012107, GCST90012111	Total testosterone levels	Endocrine System Diseases	0.069095	0.00529022	5.50786e-39	0.0584393	0.0217255	0.00714758	0.0700784	0.00722232	2.92652e-22	5.50786	-39	7.14758	-3	2.92652	-22		6_43380774_A_G	6_43380774_A_G (ENSG00000287055,ZNF318,ENSG00000226558,RPS2P28,ENSG00000287266,ABCC10,ENSG00000303420,RPL34P14,MIR6780B,RPL12P47)	no			yes		TRUE		3	cis-MR, mixed-MR, trans-coloc	no	yes
AGER	AGER_D004802	UKBPPP_2023	GCST90002381	Eosinophil counts	Eosinophilia	0.100285	0.0102233	1.02555e-22	-0.102214	0.119271	0.391449	0.0940844	0.013503	3.222e-12	1.02555	-22	3.91449	-1	3.222	-12				no			yes		FALSE		1	cis-MR	no	yes
AGER	AGER_D004906	SCALLOP_2020	NEALE2_30010_raw	Red blood cell (erythrocyte) count	Erythrocyte Count	0.02876	0.00455214	2.65134e-10	-0.0130409	0.0334877	0.696963	0.0215085	0.00674397	0.00142619	2.6513	-10	6.9696	-1	1.4262	-3							yes		FALSE		1	mixed-MR	no	yes
AGER	AGER_D004909	UKBPPP_2023, SCALLOP_2020	GCST90002397, NEALE2_30030_raw	Mean spheric corpuscular volume	Erythrocyte Indices	-0.162595	0.0106273	7.67883e-53	0.00599315	0.0872987	0.945267	-0.142044	0.0137702	6.00965e-25	7.67883	-53	9.45267	-1	6.00965	-25				no			yes		TRUE		2	cis-MR, mixed-MR	no	yes
AGER	AGER_D004935	UKBPPP_2023	GCST90038619	Esophageal disorder	Esophageal Diseases	0.0123246	0.0017546	2.15372e-12	0.0124041	0.00678038	0.067339	0.0141707	0.00267774	1.20966e-07	2.15372	-12	6.7339	-2	1.20966	-7				no			yes		FALSE	literature	1	cis-MR	no	yes
AGER	AGER_D005541	SCALLOP_2020	GCST007432	FEV1	Forced Expiratory Volume	0.0872129	0.010993	2.1306e-15	0.155233	0.0823625	0.0594634	0.0807799	0.0210439	0.000123722	2.1306	-15	5.9463	-2	1.2372	-4							yes		FALSE		1	mixed-MR	no	yes
AGER	AGER_D006111	UKBPPP_2023	AUTOIMMUNE_HYPERTHYROIDISM	Autoimmune hyperthyroidism	Graves Disease	-2.74173	0.165639	1.53841e-61	0.193803	0.949973	0.838347	-2.31983	0.24344	1.58238e-21	1.53841	-61	8.38347	-1	1.58238	-21				no			yes		FALSE		1	cis-MR	no	yes
AGER	AGER_D006255	UKBPPP_2023	POLLENALLERG	Pollen allergy	Rhinitis, Allergic, Seasonal	-0.446577	0.0630459	1.40708e-12	-0.46067	0.25588	0.0718071	-0.422201	0.0934324	6.21953e-06	1.40708	-12	7.18071	-2	6.21953	-6				no			yes		FALSE		1	cis-MR	no	yes
AGER	AGER_D006331	UKBPPP_2023	FG_OTHHEART	Other heart diseases	Heart Diseases	-0.189393	0.0275834	6.59348e-12	-0.230235	0.0985324	0.0194576	-0.19752	0.0398101	6.99344e-07	6.59348	-12	1.94576	-2	6.99344	-7				no			yes		FALSE		1	cis-MR	no	yes
AGER	AGER_D006402	UKBPPP_2023, SUN_2018	GCST90002394, GCST90002399, GCST90002379, GCST90002389, NEALE2_30200_raw	Monocyte percentage of white cells	Hematologic Diseases	0.150993	0.00987958	9.86934e-53	0.159264	0.0769121	0.0383847	0.151301	0.0133018	5.6084e-30	9.86934	-53	3.83847	-2	5.6084	-30				no			yes		TRUE		2	cis-MR, mixed-MR	no	yes
AGER	AGER_D006937	UKBPPP_2023	GCST90038690	High cholesterol	Hypercholesterolemia	0.0173814	0.00274728	2.50389e-10	0.0063202	0.0118147	0.592688	0.0158889	0.00375718	2.34782e-05	2.50389	-10	5.92688	-1	2.34782	-5				no			yes		FALSE	literature	1	cis-MR	no	yes
AGER	AGER_D006967	UKBPPP_2023	GCST005038	Allergic disease (asthma, hay fever or eczema)	Hypersensitivity	-0.232744	0.0258867	2.45309e-19	-0.150057	0.121244	0.215847	-0.170795	0.0345895	7.90273e-07	2.45309	-19	2.15847	-1	7.90273	-7				no			yes		FALSE		1	cis-MR	no	yes
AGER	AGER_D006973	UKBPPP_2023	GCST90000059	Diastolic blood pressure	Hypertension	0.0731198	0.00924578	2.60617e-15	0.139157	0.125887	0.268981	0.0634651	0.010891	5.63361e-09	2.60617	-15	2.68981	-1	5.63361	-9		10_30009149_A_G	10_30009149_A_G (ENSG00000288874,ENSG00000304527,ENSG00000309221,ENSG00000296831,JCAD,ENSG00000289616,ENSG00000299688,ENSG00000237936,ENSG00000294085,ENSG00000289386)				yes		FALSE		3	cis-MR, mixed-MR, trans-coloc	no	yes
AGER	AGER_D007037	UKBPPP_2023	GCST90038637	Hypothyroidism or myxedema	Hypothyroidism	-0.0366624	0.00230813	8.17623e-57	-0.0259806	0.0182027	0.153497	-0.0434409	0.00355664	2.61655e-34	8.17623	-57	1.53497	-1	2.61655	-34				no			yes		FALSE	literature	1	cis-MR	no	yes
AGER	AGER_D007970	UKBPPP_2023, SUN_2018	GCST90002407, GCST90002374	White blood cell count	Leukopenia	0.160141	0.012589	4.53355e-37	-0.156284	0.206929	0.450097	0.153832	0.0144025	1.24972e-26	4.53355	-37	4.50097	-1	1.24972	-26				no			yes		TRUE		2	cis-MR, mixed-MR	no	yes
AGER	AGER_D008078	UKBPPP_2023	GCST90002412	Low density lipoprotein cholesterol levels	Cholesterol, LDL	0.0591761	0.00891855	3.24126e-11	0.0853022	0.0760797	0.262194	0.0775517	0.0121681	1.84947e-10	3.24126	-11	2.62194	-1	1.84947	-10				no			yes		FALSE		1	cis-MR	no	yes
AGER	AGER_D008136	UKBPPP_2023	GCST006699	Parental longevity (mother's age at death)	Longevity	0.0388933	0.00598823	8.30544e-11	0.0504885	0.0187825	0.0071868	0.0395121	0.00970332	4.66072e-05	8.30544	-11	7.1868	-3	4.66072	-5			12_111446804_T_C (SH2B3,ENSG00000299832,ENSG00000294281,HSPA8P14,PHETA1,LINC02356,RNA5SP373,U7,ENSG00000304623,IFITM3P5)				yes		FALSE		1	mixed-MR	no	yes
AGER	AGER_D008180	UKBPPP_2023	SLE_FG, GCST003156	SLE (Finngen)	Lupus Erythematosus, Systemic	-2.1984	0.173115	5.98409e-37	-0.639557	0.960585	0.505539	-2.26817	0.28895	4.17033e-15	5.98409	-37	5.05539	-1	4.17033	-15				no			yes		TRUE		1	cis-MR	no	yes
AGER	AGER_D008218	UKBPPP_2023	GCST90002388	Lymphocyte count	Lymphocytosis	0.19186	0.0144205	2.17365e-40	0.00535112	0.194313	0.97803	0.189301	0.0148701	4.01405e-37	2.17365	-40	9.7803	-1	4.01405	-37				no			yes	0.341272	FALSE	genetic_association	1	cis-MR	no	yes
AGER	AGER_D008232	SUN_2018	GCST90002340, GCST004625	Monocyte count	Lymphoproliferative Disorders	-0.0400447	0.00458945	2.65315e-18	-0.0246133	0.0279256	0.378108	-0.0319549	0.00621867	2.76893e-07	2.6532	-18	3.7811	-1	2.7689	-7							yes		TRUE		1	mixed-MR	no	yes
AGER	AGER_D009103	UKBPPP_2023	GCST005531	Multiple sclerosis	Multiple Sclerosis	1.21162	0.116129	1.74647e-25	2.10869	1.39944	0.131859	1.20961	0.128061	3.53421e-21	1.74647	-25	1.31859	-1	3.53421	-21				no			yes		FALSE		1	cis-MR	no	yes
AGER	AGER_D009404	UKBPPP_2023	N14_NEPHROTICSYND	Nephrotic syndrome	Nephrotic Syndrome	-1.26225	0.185002	8.92069e-12	-0.176424	0.750258	0.814091	-1.41225	0.250446	1.71112e-08	8.92069	-12	8.14091	-1	1.71112	-8	6_32536453_A_G			no			yes		FALSE		2	cis-MR, cis-coloc	no	yes
AGER	AGER_D009503	SUN_2018	GCST90002351	Neutrophil count	Neutropenia	-0.0519714	0.00663749	4.87947e-15	0.000644115	0.031017	0.983432	-0.0508854	0.00758559	1.97081e-11	4.8795	-15	9.8343	-1	1.9708	-11							yes	0.159133	FALSE	genetic_association	1	mixed-MR	no	yes
AGER	AGER_D010146	UKBPPP_2023	M13_LIMBPAIN	Pain in limb	Pain	-0.106062	0.0156059	1.07336e-11	-0.0825747	0.050531	0.102229	-0.0628405	0.0259134	0.0153073	1.07336	-11	1.02229	-1	1.53073	-2							yes		FALSE		1	mixed-MR	no	yes
AGER	AGER_D011565	UKBPPP_2023, SCALLOP_2020	GCST005527, L12_PSORI_VULG, L12_PSORI_NAS	Psoriasis	Psoriasis	-2.25078	0.196806	2.74622e-30	-0.682051	1.42998	0.633386	-1.92577	0.303926	2.35334e-10	2.74622	-30	6.33386	-1	2.35334	-10		12_111446804_T_C	12_111446804_T_C (SH2B3,ENSG00000299832,ENSG00000294281,HSPA8P14,PHETA1,LINC02356,RNA5SP373,U7,ENSG00000304623,IFITM3P5)				yes		TRUE	literature	3	cis-MR, mixed-MR, trans-coloc	no	yes
AGER	AGER_D012164	UKBPPP_2023	H7_RETINALDISOTH	Other retinal disorders	Retinal Diseases	-0.513365	0.0774107	3.31821e-11	-0.790095	0.569465	0.16531	-0.623033	0.0998012	4.29984e-10	3.31821	-11	1.6531	-1	4.29984	-10				no			yes		FALSE		1	cis-MR	no	yes
AGER	AGER_D012507	SCALLOP_2020	GCST005540	Sarcoidosis (Lofgren's syndrome)	Sarcoidosis	-4.20981	0.568745	1.34222e-13	-7.54282	4.28795	0.0785647	-4.99096	0.701292	1.10458e-12	1.3422	-13	7.8565	-2	1.1046	-12							yes		FALSE		1	mixed-MR	no	yes
AGER	AGER_D012852	UKBPPP_2023	J10_CHRONSINUSITIS	Chronic sinusitis	Sinusitis	0.28327	0.0454164	4.45556e-10	-0.0328011	0.263142	0.900799	0.150084	0.0719627	0.0370163	4.45556	-10	9.00799	-1	3.70163	-2				no			yes		FALSE		1	cis-MR	no	yes
AGER	AGER_D012859	UKBPPP_2023	M13_SJOGREN	Sicca syndrome [Sjögren]	Sjogren's Syndrome	-1.10339	0.173037	1.81022e-10	-0.533486	0.77206	0.489572	-2.34904	0.188197	9.38306e-36	1.81022	-10	4.89572	-1	9.38306	-36				no			yes		FALSE		1	cis-MR	no	yes
AGER	AGER_D013167	UKBPPP_2023	M13_ANKYLOSPON, SPONDYLOARTHRITIS	Ankylosing spondylitis	Spondylitis, Ankylosing	2.95664	0.160766	1.55068e-75	1.3725	3.99791	0.73137	2.72224	0.189866	1.27192e-46	1.55068	-75	7.3137	-1	1.27192	-46				no			yes		TRUE		1	cis-MR	no	yes
AGER	AGER_D013921	UKBPPP_2023	GCST90002403	Red blood cell count	Thrombocytopenia	0.147648	0.00844741	2.08978e-68	0.102701	0.055921	0.0662775	0.154348	0.0150972	1.55434e-24	2.08978	-68	6.62775	-2	1.55434	-24		1_155851052_C_CA	1_155851052_C_CA (ENSG00000234937,GON4L,SYT11,U4,RIT1,SNORA80E,SCARNA4,SCARNA4,KHDC4,RXFP4)	no			yes		FALSE		3	cis-MR, mixed-MR, trans-coloc	no	yes
AGER	AGER_D013967	UKBPPP_2023	E4_THYROIDITAUTOIM	Autoimmune thyroiditis	Thyroiditis, Autoimmune	-1.53931	0.214303	6.82519e-13	-0.989047	0.88096	0.261568	-1.98302	0.310431	1.68118e-10	6.82519	-13	2.61568	-1	1.68118	-10	6_32536453_A_G			no			yes		FALSE		2	cis-MR, cis-coloc	no	yes
AGER	AGER_D014581	UKBPPP_2023	L12_URTICARIA, L12_URTICA_NAS	Urticaria	Urticaria	-0.52525	0.0483214	1.60356e-27	-0.333601	0.165312	0.0435909	-0.523919	0.0751734	3.18117e-12	1.60356	-27	4.35909	-2	3.18117	-12	6_31330763_A_ATAAAGCAGATTTCAAAAATTCCCCTAGGATC, 6_31505046_A_G			no			yes		TRUE		2	cis-MR, cis-coloc	no	yes
AGER	AGER_D014807	UKBPPP_2023	GCST90000617	Serum 25-Hydroxyvitamin D levels (natural log-transformed)	Vitamin D	-0.0560522	0.00781781	7.51033e-13	-0.0621292	0.0267415	0.0201617	-0.0491629	0.0113197	1.4047e-05	7.51033	-13	2.01617	-2	1.4047	-5				no			yes		FALSE		1	cis-MR	no	yes
AGER	AGER_D015212	SCALLOP_2020	GCST001725	Inflammatory bowel disease	Inflammatory Bowel Diseases	1.74379	0.218572	1.48633e-15							1.4863	-15								no			yes		FALSE	literature	1	cis-MR	no	yes
AGER	AGER_D015433	UKBPPP_2023	GCST010005	Membranous nephropathy	Glomerulonephritis, Membranous	-2.94443	0.232928	1.2559e-36	-1.87166	1.93106	0.332424	-2.9927	0.286913	1.79595e-25	1.2559	-36	3.32424	-1	1.79595	-25	6_31674561_TA_T			no			yes		FALSE	literature	2	cis-MR, cis-coloc	no	yes
AGER	AGER_D017379	UKBPPP_2023	GCST90000292, GCST90000294	Myocardial fractal dimension (slice 6)	Hypertrophy, Left Ventricular	-0.0125205	0.00163908	2.19297e-14	-0.0126723	0.00418403	0.00245586	-0.0122845	0.00243973	4.77417e-07	2.19297	-14	2.45586	-3	4.77417	-7				no			yes		TRUE		1	cis-MR	no	yes
AGER	AGER_D017695	UKBPPP_2023	M13_SOFTTISSUE	Soft tissue disorders	Soft Tissue Injuries	-0.179608	0.0192829	1.22713e-20	-0.012305	0.0759209	0.871245	-0.168384	0.0291668	7.78099e-09	1.22713	-20	8.71245	-1	7.78099	-9	6_32619017_T_G	6_30932325_CTG_C		no			yes		FALSE		4	cis-MR, mixed-MR, cis-coloc, trans-coloc	no	yes
AGER	AGER_D018798	UKBPPP_2023	D3_ANAEMIA_IRONDEF_NAS, D3_ANAEMIA_IRONDEF	Other and unspecified iron deficiency	Anemia, Iron-Deficiency	-0.293606	0.0443394	3.54865e-11	-0.277674	0.174196	0.110929	-0.294981	0.0674951	1.2402e-05	3.54865	-11	1.10929	-1	1.2402	-5				no			yes		TRUE		1	cis-MR	no	yes
AGER	AGER_D029424	UKBPPP_2023	COPD_EARLY, J10_COPD	Early onset COPD	Pulmonary Disease, Chronic Obstructive	-0.257461	0.0332405	9.52813e-15	-0.188103	0.111635	0.091992	-0.260624	0.0561241	3.42221e-06	9.52813	-15	9.1992	-2	3.42221	-6		15_71422973_A_G, 4_89017413_C_T					yes		TRUE		3	cis-MR, mixed-MR, trans-coloc	no	yes
AGER	AGER_D045262	UKBPPP_2023, SCALLOP_2020	GCST90002405, GCST90002385, GCST90002386, GCST90002406, GCST004622, GCST004619	Reticulocyte count	Reticulocytosis	0.191575	0.0105774	2.57518e-73	0.127583	0.0842499	0.12994	0.186563	0.0137278	4.57931e-42	2.57518	-73	1.2994	-1	4.57931	-42				no			yes		TRUE		2	cis-MR, mixed-MR	no	yes
AGER	AGER_D049628	UKBPPP_2023	GCST90000025, GCST90000026, GCST90000027	Appendicular lean mass	Body Size	-0.124899	0.0100485	1.80457e-35	-0.0590566	0.0876217	0.500315	-0.109449	0.0126576	5.29302e-18	1.80457	-35	5.00315	-1	5.29302	-18		12_111446804_T_C	12_111446804_T_C (SH2B3,ENSG00000299832,ENSG00000294281,HSPA8P14,PHETA1,LINC02356,RNA5SP373,U7,ENSG00000304623,IFITM3P5)	no			yes		TRUE		3	cis-MR, mixed-MR, trans-coloc	no	yes
AGER	AGER_D050197	UKBPPP_2023	I9_CORATHER	Coronary atherosclerosis	Atherosclerosis	-0.118519	0.0155583	2.58135e-14	-0.0935289	0.0662238	0.157857	-0.105245	0.0246498	1.95818e-05	2.58135	-14	1.57857	-1	1.95818	-5		12_112459036_A_AG	12_112459036_A_AG (ENSG00000305447,PTPN11,ENSG00000305463,RPL6,ENSG00000305485,HECTD4,ENSG00000304788,ENSG00000300851,ENSG00000257658,RPL7AP60)				yes		FALSE		2	mixed-MR, trans-coloc	no	yes
AGER	AGER_D053682	UKBPPP_2023	M13_TRIGGERFINGER	Trigger finger	Tendon Entrapment	-0.554333	0.0862949	1.32997e-10	-0.315472	0.460911	0.493689	-0.486302	0.13784	0.000418684	1.32997	-10	4.93689	-1	4.18684	-4				no			yes		FALSE		1	cis-MR	no	yes
AGER	AGER_Dermatitis	UKBPPP_2023	L12_DERMATITISNAS	Dermatitis	Dermatitis	-0.258981	0.0338494	1.99464e-14	-0.412853	0.175341	0.0185441	-0.325283	0.053545	1.2403e-09	1.99464	-14	1.85441	-2	1.2403	-9	6_32006941_G_A			no			yes		FALSE		2	cis-MR, cis-coloc	no	yes
AGER	AGER_Diabetic retinopathy, strict definition	UKBPPP_2023	DM_RETINOPATHY_STRICT	Diabetic retinopathy, strict definition	Diabetic retinopathy, strict definition	-0.976579	0.145065	1.67307e-11	-2.16295	1.55735	0.164874	-2.01371	0.158328	4.66119e-37	1.67307	-11	1.64874	-1	4.66119	-37				no			yes		FALSE		1	cis-MR	no	yes
AGER	AGER_Diseases of arteries, arterioles and capillaries (FINNGEN)	UKBPPP_2023	FG_DOAAC	Diseases of arteries, arterioles and capillaries (FINNGEN)	Diseases of arteries, arterioles and capillaries (FINNGEN)	-0.168065	0.0251545	2.36803e-11	-0.287557	0.107889	0.00769156	-0.1457	0.0403834	0.000308655	2.36803	-11	7.69156	-3	3.08655	-4		12_112459036_A_AG	12_112459036_A_AG (ENSG00000305447,PTPN11,ENSG00000305463,RPL6,ENSG00000305485,HECTD4,ENSG00000304788,ENSG00000300851,ENSG00000257658,RPL7AP60)				yes		FALSE		2	mixed-MR, trans-coloc	no	yes
AGER	AGER_Diseases of middle ear and mastoid	UKBPPP_2023	H8_MIDDLEMASTOID	Diseases of middle ear and mastoid	Diseases of middle ear and mastoid	-0.256	0.0312726	2.69836e-16	-0.269983	0.135556	0.0464082	-0.351645	0.0526645	2.43755e-11	2.69836	-16	4.64082	-2	2.43755	-11	6_32491473_G_T			no			yes		FALSE		2	cis-MR, cis-coloc	no	yes
AGER	AGER_Diseases of oesophagus, stomach and duodenum	UKBPPP_2023	K11_OESSTODUO	Diseases of oesophagus, stomach and duodenum	Diseases of oesophagus, stomach and duodenum	-0.141704	0.0221194	1.4905e-10	-0.0064839	0.0639971	0.9193	-0.166257	0.0314922	1.29683e-07	1.4905	-10	9.193	-1	1.29683	-7				no			yes		FALSE		1	cis-MR	no	yes
AGER	AGER_Disorders of orbit	UKBPPP_2023	H7_ORBIT	Disorders of orbit	Disorders of orbit	-1.69641	0.154978	6.93549e-28	0.320435	0.680385	0.637668	-1.53726	0.246706	4.63107e-10	6.93549	-28	6.37668	-1	4.63107	-10				no			yes		FALSE		1	cis-MR	no	yes
AGER	AGER_Disorders of penis	UKBPPP_2023	phecode-604-males	Disorders of penis	Disorders of penis	-0.761993	0.0878055	4.02097e-18	-1.10784	0.358892	0.002023	-0.778012	0.12097	1.26404e-10	4.02097	-18	2.023	-3	1.26404	-10	6_31745347_A_G			no			yes		FALSE		2	cis-MR, cis-coloc	no	yes
AGER	AGER_Disorders of sclera, cornea, iris and ciliary body	UKBPPP_2023	H7_SCLERACORNEA	Disorders of sclera, cornea, iris and ciliary body	Disorders of sclera, cornea, iris and ciliary body	0.376012	0.0558604	1.68185e-11	0.137351	0.754275	0.855507	0.209447	0.0742737	0.00480341	1.68185	-11	8.55507	-1	4.80341	-3				no			yes		FALSE		1	cis-MR	no	yes
AGER	AGER_Disorders of the thyroid gland	UKBPPP_2023	E4_THYROID	Disorders of the thyroid gland	Disorders of the thyroid gland	-0.686607	0.0365225	7.60998e-79	-0.392944	0.295351	0.183375	-0.631911	0.0594074	2.00698e-26	7.60998	-79	1.83375	-1	2.00698	-26	6_31223482_C_A			no			yes		FALSE		2	cis-MR, cis-coloc	no	yes
AGER	AGER_Doctor diagnosed asthma	UKBPPP_2023	categorical-22127-both_sexes-22127	Doctor diagnosed asthma	Doctor diagnosed asthma	-0.402381	0.0587511	7.4418e-12	-0.651812	0.338366	0.0540606	-0.463744	0.0802481	7.52019e-09	7.4418	-12	5.40606	-2	7.52019	-9	6_32932941_G_A			no			yes		FALSE		2	cis-MR, cis-coloc	no	yes
AGER	AGER_Doctor diagnosed sarcoidosis	UKBPPP_2023	categorical-22133-both_sexes-22133	Doctor diagnosed sarcoidosis	Doctor diagnosed sarcoidosis	-3.0978	0.27494	1.90583e-29	-0.829315	1.55411	0.5936	-2.97323	0.381371	6.38272e-15	1.90583	-29	5.936	-1	6.38272	-15				no			yes		FALSE		1	cis-MR	no	yes
AGER	AGER_EFO_0000095	UKBPPP_2023	phecode-204.12-both_sexes	Lymphoid leukemia, chronic	Lymphoid leukemia, chronic	-1.41887	0.231777	9.25807e-10	-1.54014	0.663205	0.0202187	-1.27234	0.328503	0.000107447	9.25807	-10	2.02187	-2	1.07447	-4				no			yes		FALSE	literature	1	cis-MR	no	yes
AGER	AGER_EFO_0000676	UKBPPP_2023	categorical-20002-both_sexes-1453, phecode-696.4-both_sexes, icd10-L40-both_sexes	Non-cancer illness code, self-reported	psoriasis	-1.73767	0.108404	7.94516e-58	-1.6108	1.28089	0.20855	-1.54986	0.154424	1.05454e-23	7.94516	-58	2.0855	-1	1.05454	-23				no			yes		TRUE	literature	1	cis-MR	no	yes
AGER	AGER_EFO_0000685	UKBPPP_2023	phecode-714-both_sexes	Rheumatoid arthritis and other inflammatory polyarthropathies	Rheumatoid arthritis and other inflammatory polyarthropathies	0.796289	0.128854	6.41846e-10	-0.00090408	0.872769	0.999173	-0.0591385	0.114736	0.606253	6.41846	-10	9.99173	-1	6.06253	-1	6_31962286_G_A			no			yes		FALSE	literature	2	cis-MR, cis-coloc	no	yes
AGER	AGER_EFO_0001060	UKBPPP_2023	phecode-557.1-both_sexes	Celiac disease	Celiac disease	-6.57287	0.210151	9.59843e-215	-2.06339	2.92125	0.479978	-6.71593	0.314609	4.16269e-101	9.59843	-215	4.79978	-1	4.16269	-101				no			yes		FALSE		1	cis-MR	no	yes
AGER	AGER_EFO_0001379	UKBPPP_2023	GCST90038599	Diabetes or endocrine disease	Diabetes or endocrine disease	-0.0482038	0.00282489	2.75155e-65	-0.0181784	0.0266867	0.495759	-0.0471345	0.00379371	1.92715e-35	2.75155	-65	4.95759	-1	1.92715	-35				no			yes		FALSE	literature, animal_model	1	cis-MR	no	yes
AGER	AGER_EFO_0002950	UKBPPP_2023	icd10-Z34-both_sexes	Z34 Supervision of normal pregnancy	Z34 Supervision of normal pregnancy	0.610474	0.0825205	1.38414e-13	0.0358935	0.402021	0.928857	0.0504097	0.137162	0.713232	1.38414	-13	9.28857	-1	7.13232	-1		12_111446804_T_C	12_111446804_T_C (SH2B3,ENSG00000299832,ENSG00000294281,HSPA8P14,PHETA1,LINC02356,RNA5SP373,U7,ENSG00000304623,IFITM3P5)				yes		FALSE		3	trans-MR, mixed-MR, trans-coloc	no	yes
AGER	AGER_EFO_0003827	UKBPPP_2023	categorical-6152-both_sexes-7	Blood clot, DVT, bronchitis, emphysema, asthma, rhinitis, eczema, allergy diagnosed by doctor	pulmonary embolism	0.293158	0.0456305	1.3222e-10	0.53806	0.134088	6.00165e-05	0.340911	0.0749091	5.33914e-06	1.3222	-10	6.00165	-5	5.33914	-6			6_43380774_A_G (ENSG00000287055,ZNF318,ENSG00000226558,RPS2P28,ENSG00000287266,ABCC10,ENSG00000303420,RPL34P14,MIR6780B,RPL12P47)				yes		FALSE		1	mixed-MR	no	yes
AGER	AGER_EFO_0003898	UKBPPP_2023	categorical-20002-both_sexes-1313, phecode-715.2-both_sexes	Non-cancer illness code, self-reported	ankylosing spondylitis	2.10116	0.209357	1.05631e-23	3.10443	2.78042	0.264195	1.9672	0.269844	3.09605e-13	1.05631	-23	2.64195	-1	3.09605	-13				no			yes		TRUE	literature	1	cis-MR	no	yes
AGER	AGER_EFO_0003956	UKBPPP_2023	categorical-6152-both_sexes-9	Blood clot, DVT, bronchitis, emphysema, asthma, rhinitis, eczema, allergy diagnosed by doctor	seasonal allergic rhinitis	-0.197975	0.0238545	1.04741e-16	-0.193931	0.166018	0.242752	-0.132728	0.032599	4.67033e-05	1.04741	-16	2.42752	-1	4.67033	-5				no			yes		FALSE		1	cis-MR	no	yes
AGER	AGER_EFO_0003956,EFO_0005854	UKBPPP_2023	categorical-20002-both_sexes-1387	Non-cancer illness code, self-reported	seasonal allergic rhinitis,allergic rhinitis	-0.248616	0.0352306	1.70329e-12	-0.133202	0.168091	0.428104	-0.151736	0.0560272	0.00676363	1.70329	-12	4.28104	-1	6.76363	-3				no			yes		FALSE		1	cis-MR	no	yes
AGER	AGER_EFO_0004237	UKBPPP_2023	phecode-242.1-both_sexes	Graves' disease	Graves' disease	-1.86233	0.254945	2.77641e-13	0.13504	1.34215	0.919856	-2.04633	0.352828	6.63986e-09	2.77641	-13	9.19856	-1	6.63986	-9				no			yes		FALSE	literature	1	cis-MR	no	yes
AGER	AGER_EFO_0004272	UKBPPP_2023	icd10-D64-both_sexes	D64 Other anaemias	D64 Other anaemias	-0.298113	0.0441876	1.51417e-11	-0.203298	0.173558	0.241456	-0.33547	0.0635336	1.29041e-07	1.51417	-11	2.41456	-1	1.29041	-7		6_26762392_A_G		no			yes		FALSE	literature	3	cis-MR, mixed-MR, trans-coloc	no	yes
AGER	AGER_EFO_0004305	UKBPPP_2023	continuous-30010-both_sexes-irnt	Red blood cell (erythrocyte) count	Red blood cell (erythrocyte) count	0.157807	0.00930689	1.73928e-64	0.111789	0.0724754	0.122965	0.181481	0.0152409	1.08127e-32	1.73928	-64	1.22965	-1	1.08127	-32	6_31302732_G_A	6_27868997_TA_T		no			yes		FALSE		4	cis-MR, mixed-MR, cis-coloc, trans-coloc	no	yes
AGER	AGER_EFO_0004308	UKBPPP_2023	continuous-30000-both_sexes-irnt	White blood cell (leukocyte) count	White blood cell (leukocyte) count	0.11852	0.0126532	7.47381e-21	0.0159725	0.178321	0.928628	0.118354	0.0138767	1.47635e-17	7.47381	-21	9.28628	-1	1.47635	-17				no			yes		FALSE		1	cis-MR	no	yes
AGER	AGER_EFO_0004314	UKBPPP_2023	continuous-20154-both_sexes-irnt, continuous-20153-both_sexes-irnt	Forced expiratory volume in 1-second (FEV1), predicted percentage	Forced expiratory volume in 1-second (FEV1), predicted percentage	0.0600838	0.00815902	1.78348e-13	0.106356	0.0411041	0.00966833	0.059742	0.0135522	1.04195e-05	1.78348	-13	9.66833	-3	1.04195	-5		6_29703865_T_C	1_92546015_A_G (ENSG00000223787,GFI1,HMGB3P9,ENSG00000298905,RN7SL824P,RNU4-59P,ENSG00000225505,H3P3,CCNJP2,EVI5)				yes		TRUE		3	cis-MR, mixed-MR, trans-coloc	no	yes
AGER	AGER_EFO_0004330	UKBPPP_2023	categorical-1508-both_sexes-3	Coffee type	coffee consumption	0.0837996	0.0126257	3.1966e-11	0.0841362	0.0420856	0.0455903	0.0954412	0.0209901	5.4426e-06	3.1966	-11	4.55903	-2	5.4426	-6		6_29587808_A_G					yes		FALSE		2	mixed-MR, trans-coloc	no	yes
AGER	AGER_EFO_0004338	UKBPPP_2023	continuous-23098-both_sexes-irnt, continuous-21002-both_sexes-irnt	Weight	Weight	-0.168122	0.0111137	1.0669e-51	-0.139091	0.0574112	0.0154047	-0.157504	0.0145061	1.83149e-27	1.0669	-51	1.54047	-2	1.83149	-27				no			yes		TRUE		1	cis-MR	no	yes
AGER	AGER_EFO_0004339	UKBPPP_2023	continuous-50-both_sexes-irnt	Standing height	Standing height	-0.261689	0.0166206	7.45056e-56	-0.176988	0.125321	0.157868	-0.144673	0.0132244	7.43002e-28	7.45056	-56	1.57868	-1	7.43002	-28				no			yes		FALSE		1	cis-MR	no	yes
AGER	AGER_EFO_0004340	UKBPPP_2023	continuous-21001-both_sexes-irnt, continuous-23104-both_sexes-irnt	Body mass index (BMI)	Body mass index (BMI)	-0.101822	0.0107255	2.23363e-21	-0.0743721	0.0368991	0.0438468	-0.0898014	0.014955	1.91605e-09	2.23363	-21	4.38468	-2	1.91605	-9				no			yes		TRUE		1	cis-MR	no	yes
AGER	AGER_EFO_0004342	UKBPPP_2023	continuous-48-both_sexes-irnt	Waist circumference	Waist circumference	-0.0319208	0.00365653	2.55096e-18	-0.0421487	0.0143971	0.00341595	-0.0295585	0.0061409	1.48402e-06	2.55096	-18	3.41595	-3	1.48402	-6	6_32997412_CT_C	8_32552592_G_A	8_32552592_G_A (NRG1,ENSG00000286131,NRG1-IT3,RNA5SP263,ENSG00000305898,ENSG00000309936,RNU6-663P,RNA5SP262,ENSG00000247134,MTND1P6)				yes		FALSE		4	cis-MR, mixed-MR, cis-coloc, trans-coloc	no	yes
AGER	AGER_EFO_0004458	UKBPPP_2023	biomarkers-30710-both_sexes-irnt	C-reactive protein	C-reactive protein	0.101421	0.0115892	2.10771e-18	-0.0294104	0.112851	0.794391	0.0412833	0.0153356	0.00710285	2.10771	-18	7.94391	-1	7.10285	-3				no			yes		FALSE		1	cis-MR	no	yes
AGER	AGER_EFO_0004468	UKBPPP_2023	biomarkers-30740-both_sexes-irnt	Glucose	Glucose	-0.0759808	0.00939607	6.14348e-16	-0.0298974	0.0350031	0.39303	-0.0727356	0.0131035	2.84306e-08	6.14348	-16	3.9303	-1	2.84306	-8				no			yes		FALSE		1	cis-MR	no	yes
AGER	AGER_EFO_0004528	UKBPPP_2023	continuous-30020-both_sexes-irnt, continuous-30060-both_sexes-irnt	Haemoglobin concentration	Haemoglobin concentration	0.0905779	0.00977877	1.99318e-20	0.148919	0.0696176	0.0324277	0.158744	0.0162908	1.95016e-22	1.99318	-20	3.24277	-2	1.95016	-22	6_31508520_C_A			no			yes		TRUE		2	cis-MR, cis-coloc	no	yes
AGER	AGER_EFO_0004530	UKBPPP_2023	biomarkers-30870-both_sexes-irnt	Triglycerides	Triglycerides	0.131823	0.0115976	6.1427e-30	0.0951772	0.0814447	0.24256	0.122753	0.0169581	4.53395e-13	6.1427	-30	2.4256	-1	4.53395	-13				no			yes		FALSE		1	cis-MR	no	yes
AGER	AGER_EFO_0004533	UKBPPP_2023	biomarkers-30610-both_sexes-irnt	Alkaline phosphatase	Alkaline phosphatase	0.0836053	0.0111351	5.99144e-14	-0.0104737	0.0691772	0.879658	0.0636252	0.0151363	2.62845e-05	5.99144	-14	8.79658	-1	2.62845	-5	6_31745347_A_G			no			yes		FALSE	literature	2	cis-MR, cis-coloc	no	yes
AGER	AGER_EFO_0004535	UKBPPP_2023	biomarkers-30600-both_sexes-irnt	Albumin	Albumin	0.107836	0.00951763	9.30841e-30	0.125683	0.0563699	0.0257731	0.129151	0.0166419	8.45283e-15	9.30841	-30	2.57731	-2	8.45283	-15	6_32160617_C_T			no			yes		FALSE		2	cis-MR, cis-coloc	no	yes
AGER	AGER_EFO_0004536	UKBPPP_2023	biomarkers-30860-both_sexes-irnt	Total protein	Total protein	0.286458	0.0178672	7.56478e-58	0.14184	0.1111	0.201712	0.283951	0.0259069	5.91994e-28	7.56478	-58	2.01712	-1	5.91994	-28				no			yes		FALSE		1	cis-MR	no	yes
AGER	AGER_EFO_0004574	UKBPPP_2023	biomarkers-30690-both_sexes-irnt	Cholesterol	Cholesterol	0.126028	0.0140533	3.02271e-19	0.173362	0.0853253	0.0421761	0.138796	0.0170435	3.83546e-16	3.02271	-19	4.21761	-2	3.83546	-16		12_111446804_T_C	12_111446804_T_C (SH2B3,ENSG00000299832,ENSG00000294281,HSPA8P14,PHETA1,LINC02356,RNA5SP373,U7,ENSG00000304623,IFITM3P5)	no			yes		FALSE		4	cis-MR, trans-MR, mixed-MR, trans-coloc	no	yes
AGER	AGER_EFO_0004611	UKBPPP_2023	continuous-LDLC-both_sexes-medadj_raw	LDL direct, adjusted by medication	LDL direct, adjusted by medication	0.0375087	0.00509657	1.84476e-13	0.124674	0.0358113	0.000498755	0.0459967	0.00822916	2.27755e-08	1.84476	-13	4.98755	-4	2.27755	-8		12_112459036_A_AG	12_112459036_A_AG (ENSG00000305447,PTPN11,ENSG00000305463,RPL6,ENSG00000305485,HECTD4,ENSG00000304788,ENSG00000300851,ENSG00000257658,RPL7AP60)				yes		FALSE		3	cis-MR, mixed-MR, trans-coloc	no	yes
AGER	AGER_EFO_0004614	UKBPPP_2023	biomarkers-30630-both_sexes-irnt	Apolipoprotein A	Apolipoprotein A	0.0708956	0.0109664	1.01424e-10	0.0125782	0.0817656	0.877742	0.0770042	0.0154587	6.31577e-07	1.01424	-10	8.77742	-1	6.31577	-7				no			yes		FALSE		1	cis-MR	no	yes
AGER	AGER_EFO_0004627	UKBPPP_2023	biomarkers-30770-both_sexes-irnt	IGF-1	IGF-1	0.0962414	0.0125428	1.67943e-14	0.134534	0.0859339	0.117454	0.0930146	0.0153044	1.21977e-09	1.67943	-14	1.17454	-1	1.21977	-9				no			yes		FALSE		1	cis-MR	no	yes
AGER	AGER_EFO_0004704	UKBPPP_2023	continuous-3581-both_sexes-irnt	Age at menopause (last menstrual period)	Age at menopause (last menstrual period)	0.0959839	0.014963	1.4105e-10	0.0773611	0.0669408	0.247819	0.0856347	0.0220268	0.000101175	1.4105	-10	2.47819	-1	1.01175	-4	6_31505046_A_G			no			yes		FALSE		2	cis-MR, cis-coloc	no	yes
AGER	AGER_EFO_0004705	UKBPPP_2023, SCALLOP_2020	phecode-244-both_sexes, icd10-E03-both_sexes, FINNGEN_R5_HYPOTHYROIDISM, FINNGEN_R5_HYPOTHY_LEVOTHY, FINNGEN_R5_HYPOTHY_PURCHASE, FINNGEN_R5_E4_HYTHYNAS	Hypothyroidism	Hypothyroidism	-0.779768	0.0540142	3.0558e-47	-0.457862	0.423298	0.279407	-0.850148	0.0756573	2.68853e-29	3.0558	-47	2.79407	-1	2.68853	-29	6_31223482_C_A			no			yes		TRUE	literature	3	cis-MR, mixed-MR, cis-coloc	no	yes
AGER	AGER_EFO_0004736	UKBPPP_2023	biomarkers-30650-both_sexes-irnt	Aspartate aminotransferase	Aspartate aminotransferase	0.274164	0.012719	4.71047e-103	0.1371	0.117174	0.24198	0.262108	0.0166338	6.09508e-56	4.71047	-103	2.4198	-1	6.09508	-56				no			yes		FALSE		1	cis-MR	no	yes
AGER	AGER_EFO_0004784	UKBPPP_2023	categorical-6138-both_sexes-2	Qualifications	self reported educational attainment	0.072865	0.010594	6.07333e-12	0.106406	0.0332572	0.00137672	0.07295	0.0181886	6.05247e-05	6.07333	-12	1.37672	-3	6.05247	-5	6_32207681_A_G		6_33215118_A_C (ENSG00000306705,ZNF70P1,ENSG00000288751,RING1,MIR219A1,ENSG00000306895,HSD17B8,SLC39A7,RXRB,RNY4P10)				yes		FALSE		3	cis-MR, mixed-MR, cis-coloc	no	yes
AGER	AGER_EFO_0004842	UKBPPP_2023	continuous-30150-both_sexes-irnt	Eosinophill count	Eosinophill count	0.205173	0.022751	1.91172e-19	-0.0891824	0.165097	0.589072	0.0919558	0.016293	1.66271e-08	1.91172	-19	5.89072	-1	1.66271	-8				no			yes		FALSE		1	cis-MR	no	yes
AGER	AGER_EFO_0004908	UKBPPP_2023	biomarkers-30850-both_sexes-irnt	Testosterone	Testosterone	0.0597085	0.00586846	2.57829e-24	0.0658581	0.0221312	0.00292224	0.0565432	0.00818922	5.03482e-12	2.57829	-24	2.92224	-3	5.03482	-12				no			yes		FALSE		1	cis-MR	no	yes
AGER	AGER_EFO_0004995	UKBPPP_2023	continuous-23114-both_sexes-irnt, continuous-23113-both_sexes-irnt, continuous-23118-both_sexes-irnt, continuous-23121-both_sexes-irnt, continuous-23122-both_sexes-irnt, continuous-23129-both_sexes-irnt, continuous-23125-both_sexes-irnt, continuous-23120-both_sexes-irnt, continuous-23116-both_sexes-irnt, continuous-23124-both_sexes-irnt	Leg predicted mass (right)	Leg predicted mass (right)	-0.136507	0.00836942	8.3465e-60	-0.108468	0.0641645	0.0909382	-0.125725	0.0109087	9.83804e-31	8.3465	-60	9.09382	-2	9.83804	-31	6_32997412_CT_C, 6_33080825_C_A	12_112459036_A_AG	12_112459036_A_AG (ENSG00000305447,PTPN11,ENSG00000305463,RPL6,ENSG00000305485,HECTD4,ENSG00000304788,ENSG00000300851,ENSG00000257658,RPL7AP60)	no			yes		TRUE		4	cis-MR, mixed-MR, cis-coloc, trans-coloc	no	yes
AGER	AGER_EFO_0005091	UKBPPP_2023	continuous-30130-both_sexes-irnt	Monocyte count	Monocyte count	0.260939	0.0129196	1.03816e-90	0.138221	0.141943	0.330166	0.251333	0.0198288	8.11777e-37	1.03816	-90	3.30166	-1	8.11777	-37				no			yes		FALSE		1	cis-MR	no	yes
AGER	AGER_EFO_0005093	UKBPPP_2023	continuous-49-both_sexes-irnt	Hip circumference	Hip circumference	-0.134937	0.0107749	5.57062e-36	-0.112919	0.0596806	0.0584835	-0.131451	0.015306	8.83309e-18	5.57062	-36	5.84835	-2	8.83309	-18				no			yes		FALSE		1	cis-MR	no	yes
AGER	AGER_EFO_0005409	UKBPPP_2023	continuous-23126-both_sexes-irnt, continuous-23100-both_sexes-irnt, continuous-23128-both_sexes-irnt, continuous-23112-both_sexes-irnt	Arm predicted mass (left)	Arm predicted mass (left)	-0.119325	0.00891943	8.11949e-41	-0.083823	0.0427574	0.0499449	-0.0859693	0.0126012	8.95941e-12	8.11949	-41	4.99449	-2	8.95941	-12	6_32997412_CT_C, 6_33080825_C_A	12_112459036_A_AG	12_112459036_A_AG (ENSG00000305447,PTPN11,ENSG00000305463,RPL6,ENSG00000305485,HECTD4,ENSG00000304788,ENSG00000300851,ENSG00000257658,RPL7AP60)	no			yes		TRUE		4	cis-MR, mixed-MR, cis-coloc, trans-coloc	no	yes
AGER	AGER_EFO_0005422	UKBPPP_2023	continuous-1757-both_sexes	Facial ageing	Facial ageing	-0.0130044	0.00209552	5.44136e-10	-0.0243061	0.00681361	0.000360702	-0.0148495	0.00353397	2.64647e-05	5.44136	-10	3.60702	-4	2.64647	-5							yes		FALSE	literature	1	mixed-MR	no	yes
AGER	AGER_EFO_0005576	UKBPPP_2023	categorical-20002-both_sexes-1331	Non-cancer illness code, self-reported	pernicious anemia	-1.0467	0.143679	3.21594e-13	-1.20077	0.474076	0.0113134	-0.742232	0.215965	0.000588594	3.21594	-13	1.13134	-2	5.88594	-4				no			yes		FALSE		1	cis-MR	no	yes
AGER	AGER_EFO_0005763	UKBPPP_2023	continuous-PP-both_sexes-auto_raw, continuous-PP-both_sexes-combined_raw, continuous-PP-both_sexes-combined_medadj_raw, continuous-PP-both_sexes-auto_medadj_raw, continuous-PP-both_sexes-auto_irnt, continuous-PP-both_sexes-combined_irnt, continuous-PP-both_sexes-auto_medadj_irnt, continuous-PP-both_sexes-combined_medadj_irnt	Pulse pressure, automated reading	Pulse pressure, automated reading	-1.14624	0.137669	8.35816e-17	-0.614467	0.872298	0.481169	-1.11298	0.183975	1.45188e-09	8.35816	-17	4.81169	-1	1.45188	-9		6_29703865_T_C		no			yes		TRUE		3	cis-MR, mixed-MR, trans-coloc	no	yes
AGER	AGER_EFO_0005854	UKBPPP_2023	continuous-22146-both_sexes-irnt	Age hayfever or allergic rhinitis diagnosed by doctor	Age hayfever or allergic rhinitis diagnosed by doctor	0.285677	0.0335418	1.63674e-17	0.31843	0.112557	0.00466866	0.279843	0.0466491	1.98679e-09	1.63674	-17	4.66866	-3	1.98679	-9	6_32932941_G_A			no			yes		FALSE	literature	2	cis-MR, cis-coloc	no	yes
AGER	AGER_EFO_0005952	UKBPPP_2023	phecode-202.2-both_sexes	Non-Hodgkins lymphoma	Non-Hodgkins lymphoma	-0.361015	0.0576176	3.71156e-10	-0.426685	0.178251	0.016678	-0.286368	0.0931106	0.00210103	3.71156	-10	1.6678	-2	2.10103	-3		6_29587808_A_G					yes		FALSE	literature	2	mixed-MR, trans-coloc	no	yes
AGER	AGER_EFO_0006336	UKBPPP_2023	continuous-DBP-both_sexes-combined_raw, continuous-DBP-both_sexes-combined_medadj_irnt, continuous-4079-both_sexes-irnt, continuous-DBP-both_sexes-auto_medadj_irnt, continuous-DBP-both_sexes-combined_medadj_raw, continuous-DBP-both_sexes-auto_medadj_raw	Diastolic blood pressure, combined automated + manual reading	Diastolic blood pressure, combined automated + manual reading	1.10856	0.0977355	8.08469e-30	0.380343	0.521187	0.465535	0.876344	0.139873	3.72123e-10	8.08469	-30	4.65535	-1	3.72123	-10				no			yes		TRUE		1	cis-MR	no	yes
AGER	AGER_EFO_0006340	UKBPPP_2023	continuous-MAP-both_sexes-combined_medadj_raw, continuous-MAP-both_sexes-combined_medadj_irnt	Mean arterial pressure, combined automated + manual reading, adjusted by medication	Mean arterial pressure, combined automated + manual reading, adjusted by medication	0.886263	0.134999	5.20556e-11	0.269351	0.879925	0.759524	0.619252	0.191924	0.00125294	5.20556	-11	7.59524	-1	1.25294	-3				no			yes		TRUE		1	cis-MR	no	yes
AGER	AGER_EFO_0006941	UKBPPP_2023	continuous-47-both_sexes-irnt	Hand grip strength (right)	Hand grip strength (right)	-0.066661	0.00858311	8.06609e-15	-0.00666725	0.0389421	0.864059	0.00536477	0.00870539	0.537724	8.06609	-15	8.64059	-1	5.37724	-1	6_32850901_G_A			no			yes		FALSE		2	cis-MR, cis-coloc	no	yes
AGER	AGER_EFO_0007010	UKBPPP_2023	categorical-20003-both_sexes-1141191044, categorical-20003-both_sexes-1140884516, categorical-20003-both_sexes-1140883066, categorical-20003-both_sexes-1141176832, categorical-20003-both_sexes-1140861998, categorical-20003-both_sexes-1140864184	Treatment/medication code	drug use measurement	-0.802391	0.0655158	1.73721e-34	-0.405951	0.469457	0.38719	-0.769893	0.0843826	7.25147e-20	1.73721	-34	3.8719	-1	7.25147	-20	6_31223482_C_A, 6_32997412_CT_C, 6_31962286_G_A, 6_32932941_G_A	6_33215118_A_C	6_33215118_A_C (ENSG00000306705,ZNF70P1,ENSG00000288751,RING1,MIR219A1,ENSG00000306895,HSD17B8,SLC39A7,RXRB,RNY4P10)	no			yes		TRUE		4	cis-MR, mixed-MR, cis-coloc, trans-coloc	no	yes
AGER	AGER_EFO_0007777	UKBPPP_2023	continuous-23105-both_sexes-irnt	Basal metabolic rate	Basal metabolic rate	-0.149152	0.00887208	2.01525e-63	-0.122588	0.0686158	0.0740046	-0.133901	0.011292	1.95428e-32	2.01525	-63	7.40046	-2	1.95428	-32				no			yes		FALSE		1	cis-MR	no	yes
AGER	AGER_EFO_0007800	UKBPPP_2023	continuous-23111-both_sexes-irnt, continuous-23099-both_sexes-irnt, continuous-23115-both_sexes-irnt	Leg fat percentage (right)	Leg fat percentage (right)	-0.0325995	0.00494215	4.218e-11	-0.0284236	0.0173724	0.101811	-0.0312758	0.00747895	2.89149e-05	4.218	-11	1.01811	-1	2.89149	-5				no			yes		TRUE		1	cis-MR	no	yes
AGER	AGER_EFO_0007814	UKBPPP_2023	continuous-5160-both_sexes-irnt	3mm regularity index (right)	3mm regularity index (right)	0.0598223	0.00878037	9.54562e-12	0.0477065	0.0238313	0.0453018	0.0656217	0.0138541	2.17294e-06	9.54562	-12	4.53018	-2	2.17294	-6			9_131397620_C_T (PRRC2B,ENSG00000289000,ENSG00000285287,ENSG00000291303,ENSG00000288841,ENSG00000300582,SNORD62A,SNORD62B,ENSG00000176868,POMT1)				yes		FALSE		1	mixed-MR	no	yes
AGER	AGER_EFO_0007984	UKBPPP_2023	continuous-30110-both_sexes-irnt	Platelet distribution width	Platelet distribution width	-0.0523911	0.00640945	2.98231e-16	-0.154958	0.0420645	0.000229777	-0.0608548	0.0101366	1.93135e-09	2.98231	-16	2.29777	-4	1.93135	-9		6_33215118_A_C	6_33215118_A_C (ENSG00000306705,ZNF70P1,ENSG00000288751,RING1,MIR219A1,ENSG00000306895,HSD17B8,SLC39A7,RXRB,RNY4P10)				yes		FALSE		3	cis-MR, mixed-MR, trans-coloc	no	yes
AGER	AGER_EFO_0007985	UKBPPP_2023	continuous-30090-both_sexes-irnt	Platelet crit	Platelet crit	0.151159	0.0131692	1.69765e-30	-0.0327706	0.10999	0.765747	0.105827	0.0228712	3.70827e-06	1.69765	-30	7.65747	-1	3.70827	-6	6_32207681_A_G			no			yes		FALSE	literature	2	cis-MR, cis-coloc	no	yes
AGER	AGER_EFO_0007986	UKBPPP_2023	continuous-30250-both_sexes-irnt, continuous-30240-both_sexes-irnt	Reticulocyte count	Reticulocyte count	0.202363	0.0129215	2.79842e-55	0.160294	0.110647	0.147419	0.186806	0.0164519	7.03048e-30	2.79842	-55	1.47419	-1	7.03048	-30	6_31223482_C_A			no			yes		TRUE		2	cis-MR, cis-coloc	no	yes
AGER	AGER_EFO_0007989	UKBPPP_2023	continuous-30190-both_sexes-irnt	Monocyte percentage	Monocyte percentage	0.167472	0.0124156	1.81919e-41	0.132421	0.103017	0.198642	0.163716	0.0166184	6.75184e-23	1.81919	-41	1.98642	-1	6.75184	-23	6_32997412_CT_C			no			yes		FALSE		2	cis-MR, cis-coloc	no	yes
AGER	AGER_EFO_0007993	UKBPPP_2023	continuous-30180-both_sexes-irnt	Lymphocyte percentage	Lymphocyte percentage	0.085948	0.0140825	1.03974e-09	0.219519	0.0885655	0.0131897	0.0821167	0.0217694	0.000161866	1.03974	-9	1.31897	-2	1.61866	-4				no			yes		FALSE		1	cis-MR	no	yes
AGER	AGER_EFO_0009189	UKBPPP_2023	icd10-E05-both_sexes	E05 Thyrotoxicosis [hyperthyroidism]	E05 Thyrotoxicosis [hyperthyroidism]	-0.99326	0.122613	5.46079e-16	-0.123274	0.705242	0.861239	-0.952546	0.171917	3.01213e-08	5.46079	-16	8.61239	-1	3.01213	-8				no			yes		FALSE	literature	1	cis-MR	no	yes
AGER	AGER_EFO_0009190	UKBPPP_2023	phecode-242-both_sexes	Thyrotoxicosis with or without goiter	Thyrotoxicosis with or without goiter	-0.968449	0.12175	1.80037e-15	-0.0835289	0.718164	0.907408	-0.907787	0.171036	1.11087e-07	1.80037	-15	9.07408	-1	1.11087	-7				no			yes		FALSE		1	cis-MR	no	yes
AGER	AGER_EFO_0009491	UKBPPP_2023	categorical-20002-both_sexes-1234	Non-cancer illness code, self-reported	adrenocortical insufficiency	-3.47192	0.454621	2.22404e-14	-1.51617	1.78993	0.396966	-2.98475	0.649608	4.33391e-06	2.22404	-14	3.96966	-1	4.33391	-6	6_31330763_A_ATAAAGCAGATTTCAAAAATTCCCCTAGGATC			no			yes		FALSE	literature	2	cis-MR, cis-coloc	no	yes
AGER	AGER_EFO_0009554	UKBPPP_2023	icd10-K90-both_sexes, phecode-557-both_sexes	K90 Intestinal malabsorption	K90 Intestinal malabsorption	-5.85828	0.190303	4.29036e-208	-1.83189	2.59998	0.481074	-6.10466	0.282619	1.78304e-103	4.29036	-208	4.81074	-1	1.78304	-103				no			yes		TRUE		1	cis-MR	no	yes
AGER	AGER_EFO_0009682	UKBPPP_2023	icd10-O32-both_sexes	O32 Maternal care for known or suspected malpresentation of foetus	O32 Maternal care for known or suspected malpresentation of foetus	0.851395	0.0719578	2.6716e-32	0.155506	0.439425	0.723425	0.625037	0.125264	6.04575e-07	2.6716	-32	7.23425	-1	6.04575	-7		12_111446804_T_C	12_111446804_T_C (SH2B3,ENSG00000299832,ENSG00000294281,HSPA8P14,PHETA1,LINC02356,RNA5SP373,U7,ENSG00000304623,IFITM3P5)				yes		FALSE	literature	4	cis-MR, trans-MR, mixed-MR, trans-coloc	no	yes
AGER	AGER_EFO_0009718	UKBPPP_2023	continuous-3064-both_sexes-irnt	Peak expiratory flow (PEF)	Peak expiratory flow (PEF)	0.0319095	0.00381669	6.24397e-17	0.0266454	0.0212947	0.210837	0.0313202	0.0063673	8.70278e-07	6.24397	-17	2.10837	-1	8.70278	-7		6_25710343_G_A	6_25710343_G_A (ENSG00000308153,H2AC1,H2BC1,H2BC2P,ENSG00000308139,ENSG00000291193,H2AC2P,PRELID1P2,SLC17A4,SCGN)				yes		FALSE		3	trans-MR, mixed-MR, trans-coloc	no	yes
AGER	AGER_EFO_0009795	UKBPPP_2023	biomarkers-30670-both_sexes-irnt	Urea	Urea	0.0560602	0.00903898	5.57313e-10	0.0537672	0.0370289	0.146493	0.055751	0.0128929	1.5311e-05	5.57313	-10	1.46493	-1	1.5311	-5	6_32997412_CT_C			no			yes		FALSE		2	cis-MR, cis-coloc	no	yes
AGER	AGER_EFO_0010701	UKBPPP_2023	GCST90002396	Mean reticulocyte volume	Mean reticulocyte volume	-0.180065	0.0102515	4.5893e-69	0.00311242	0.0791379	0.968628	-0.172941	0.013616	5.81555e-37	4.5893	-69	9.68628	-1	5.81555	-37				no			yes		FALSE		1	cis-MR	no	yes
AGER	AGER_EFO_0011011	UKBPPP_2023	continuous-20015-both_sexes-irnt	Sitting height	Sitting height	-0.168061	0.0127043	5.9939e-40	-0.142503	0.113092	0.207647	-0.16918	0.0143505	4.44019e-32	5.9939	-40	2.07647	-1	4.44019	-32				no			yes		FALSE		1	cis-MR	no	yes
AGER	AGER_EFO_1000627	UKBPPP_2023, SCALLOP_2020	GCST90038635, FINNGEN_R5_E4_THYROID	Thyroid problem (not cancer)	Thyroid problem (not cancer)	-0.0447844	0.00241731	1.26092e-76	-0.0157646	0.0210756	0.454459	-0.0444986	0.00318308	2.0734e-44	1.26092	-76	4.54459	-1	2.0734	-44				no			yes		TRUE	literature	2	cis-MR, mixed-MR	no	yes
AGER	AGER_EFO_1000900	UKBPPP_2023	icd10-M51-both_sexes	M51 Other intervertebral disk disorders	M51 Other intervertebral disk disorders	-0.379817	0.0565686	1.89011e-11	-0.423364	0.150808	0.00499574	-0.379544	0.0792354	1.66708e-06	1.89011	-11	4.99574	-3	1.66708	-6	6_32619017_T_G			no			yes		FALSE		2	cis-MR, cis-coloc	no	yes
AGER	AGER_EFO_1000997	UKBPPP_2023	categorical-20002-both_sexes-1530	Non-cancer illness code, self-reported	iritis	3.25672	0.418843	7.51435e-15	3.49091	2.51861	0.165732	3.32875	0.615289	6.30049e-08	7.51435	-15	1.65732	-1	6.30049	-8	6_32160617_C_T			no			yes		FALSE		2	cis-MR, cis-coloc	no	yes
AGER	AGER_EFO_1001055,HP_0000836	UKBPPP_2023	categorical-20002-both_sexes-1226	Non-cancer illness code, self-reported	myxedema,NA	-0.935709	0.060769	1.69354e-53	-0.499657	0.497127	0.314853	-1.05805	0.0892449	2.01303e-32	1.69354	-53	3.14853	-1	2.01303	-32	6_31223482_C_A			no			yes		FALSE		2	cis-MR, cis-coloc	no	yes
AGER	AGER_EFO_1001771	UKBPPP_2023	phecode-427-both_sexes	Cardiac dysrhythmias	Cardiac dysrhythmias	-0.215914	0.0303005	1.03519e-12	-0.176871	0.0720804	0.0141353	-0.197604	0.0446102	9.44233e-06	1.03519	-12	1.41353	-2	9.44233	-6	6_32077057_G_C			no			yes		FALSE		3	cis-MR, mixed-MR, cis-coloc	no	yes
AGER	AGER_Erysipelas	UKBPPP_2023	AB1_ERYSIPELAS	Erysipelas	Erysipelas	-0.12332	0.0195668	2.92861e-10	-0.223902	0.0672178	0.000865371	-0.120973	0.0308905	8.99641e-05	2.92861	-10	8.65371	-4	8.99641	-5			16_70602713_T_A (ENSG00000309512,IL34,ENSG00000279569,SNORD111,SNORD111B,ENSG00000310149,SF3B3,COG4,ENSG00000300223,MTSS2)				yes		FALSE		1	mixed-MR	no	yes
AGER	AGER_Ever had prostate specific antigen (PSA) test	UKBPPP_2023	categorical-2365-both_sexes-2365	Ever had prostate specific antigen (PSA) test	Ever had prostate specific antigen (PSA) test	0.209327	0.0310731	1.62133e-11	0.117697	0.0740861	0.112139	0.20841	0.0413814	4.74573e-07	1.62133	-11	1.12139	-1	4.74573	-7				no			yes		FALSE		1	cis-MR	no	yes
AGER	AGER_FI6 : conditional arithmetic	UKBPPP_2023	categorical-4990-both_sexes-4990	FI6 : conditional arithmetic	FI6 : conditional arithmetic	0.220879	0.0315174	2.41486e-12	0.190345	0.0740605	0.0101659	0.24524	0.0453681	6.46081e-08	2.41486	-12	1.01659	-2	6.46081	-8	6_32234008_T_C			no			yes		FALSE		2	cis-MR, cis-coloc	no	yes
AGER	AGER_Functional dyspepsia	UKBPPP_2023	K11_FUNCDYSP	Functional dyspepsia	Functional dyspepsia	-0.319632	0.0503556	2.18852e-10	-0.0875061	0.175573	0.6182	-0.286554	0.0774385	0.000215261	2.18852	-10	6.182	-1	2.15261	-4	6_31508520_C_A			no			yes		FALSE		2	cis-MR, cis-coloc	no	yes
AGER	AGER_Glomerular diseases	UKBPPP_2023	N14_GLOMERULAR	Glomerular diseases	Glomerular diseases	-0.641532	0.068047	4.18856e-21	-0.910384	0.584339	0.11924	-0.740438	0.138079	8.21211e-08	4.18856	-21	1.1924	-1	8.21211	-8	6_32035420_T_C			no			yes		FALSE		2	cis-MR, cis-coloc	no	yes
AGER	AGER_Glomerular disorders in diseases classified elsewhere	UKBPPP_2023	N14_GLOMEINOTH	Glomerular disorders in diseases classified elsewhere	Glomerular disorders in diseases classified elsewhere	-0.772366	0.0969288	1.60763e-15	-1.2045	0.833101	0.148234	-0.813668	0.164498	7.5604e-07	1.60763	-15	1.48234	-1	7.5604	-7	6_32035420_T_C			no			yes		FALSE		2	cis-MR, cis-coloc	no	yes
AGER	AGER_Granulomatous disorders of skin and subcutaneous tissue	UKBPPP_2023	L12_GRANULOMATOUSSKIN	Granulomatous disorders of skin and subcutaneous tissue	Granulomatous disorders of skin and subcutaneous tissue	-1.33062	0.188207	1.54933e-12	-0.420928	0.751179	0.575236	-1.49592	0.281169	1.03568e-07	1.54933	-12	5.75236	-1	1.03568	-7				no			yes		FALSE		1	cis-MR	no	yes
AGER	AGER_Graves disease, strict definition	UKBPPP_2023	E4_GRAVES_STRICT	Graves disease, strict definition	Graves disease, strict definition	-2.48628	0.146562	1.51671e-64	0.352865	0.822574	0.66794	-2.45635	0.20547	6.12866e-33	1.51671	-64	6.6794	-1	6.12866	-33				no			yes		FALSE		1	cis-MR	no	yes
AGER	AGER_Graves ophthalmopathy	UKBPPP_2023	GRAVES_OPHT	Graves ophthalmopathy	Graves ophthalmopathy	-2.75561	0.22893	2.27283e-33	0.494542	0.948424	0.602063	-2.43978	0.320535	2.70792e-14	2.27283	-33	6.02063	-1	2.70792	-14				no			yes		FALSE		1	cis-MR	no	yes
AGER	AGER_Graves ophthalmopathy, strict	UKBPPP_2023	E4_GRAVES_OPHT_STRICT	Graves ophthalmopathy, strict	Graves ophthalmopathy, strict	-2.4873	0.225184	2.30093e-28	0.677854	0.916992	0.459776	-2.43799	0.321376	3.29661e-14	2.30093	-28	4.59776	-1	3.29661	-14				no			yes		FALSE		1	cis-MR	no	yes
AGER	AGER_Guttate psoriasis	UKBPPP_2023	L12_PSORI_GUTTATE	Guttate psoriasis	Guttate psoriasis	-2.03626	0.230043	8.62511e-19	-3.02432	0.957285	0.00158166	-2.40932	0.418536	8.58591e-09	8.62511	-19	1.58166	-3	8.58591	-9				no			yes		FALSE		1	cis-MR	no	yes
AGER	AGER_HP_0000790	UKBPPP_2023	phecode-593-both_sexes	Hematuria	Hematuria	0.436121	0.0430325	3.87631e-24	0.165642	0.221451	0.45447	0.387374	0.0659748	4.31777e-09	3.87631	-24	4.5447	-1	4.31777	-9				no			yes		FALSE		1	cis-MR	no	yes
AGER	AGER_HP_0000836	UKBPPP_2023	categorical-20002-both_sexes-1225	Non-cancer illness code, self-reported	hyperthyroidism/thyrotoxicosis	-0.948544	0.120538	3.56792e-15	1.11367	1.13608	0.326948	-0.994675	0.176643	1.79184e-08	3.56792	-15	3.26948	-1	1.79184	-8				no			yes		FALSE		1	cis-MR	no	yes
AGER	AGER_HP_0001891	UKBPPP_2023	phecode-280-both_sexes, phecode-280.1-both_sexes, icd10-D50-both_sexes	Iron deficiency anemias, unspecified or not due to blood loss	Iron deficiency anemias, unspecified or not due to blood loss	-0.42298	0.0511223	1.29675e-16	-0.362555	0.175018	0.0383096	-0.342488	0.0712043	1.50986e-06	1.29675	-16	3.83096	-2	1.50986	-6	6_31223482_C_A			no			yes		TRUE	literature	2	cis-MR, cis-coloc	no	yes
AGER	AGER_HP_0002024,EFO_0001060	UKBPPP_2023	categorical-20002-both_sexes-1456	Non-cancer illness code, self-reported	NA,celiac disease	-6.79008	0.230953	5.44275e-190	-2.36044	3.05377	0.439546	-7.03941	0.364293	3.40663e-83	5.44275	-190	4.39546	-1	3.40663	-83				no			yes		FALSE		1	cis-MR	no	yes
AGER	AGER_HP_0002036	UKBPPP_2023	categorical-20002-both_sexes-1474	Non-cancer illness code, self-reported	hiatus hernia	0.358076	0.0536868	2.56296e-11	0.397493	0.134276	0.00307373	0.341484	0.0812759	2.65099e-05	2.56296	-11	3.07373	-3	2.65099	-5				no			yes		FALSE		1	cis-MR	no	yes
AGER	AGER_HP_0025328	UKBPPP_2023	icd10-O46-both_sexes	O46 Antepartum haemorrhage, not elsewhere classified	O46 Antepartum haemorrhage, not elsewhere classified	-0.898138	0.0682958	1.68599e-39	0.0564281	0.294142	0.847868	0.334298	0.112121	0.0028677	1.68599	-39	8.47868	-1	2.8677	-3		10_30009149_A_G	10_30009149_A_G (ENSG00000288874,ENSG00000304527,ENSG00000309221,ENSG00000296831,JCAD,ENSG00000289616,ENSG00000299688,ENSG00000237936,ENSG00000294085,ENSG00000289386)				yes		FALSE		4	cis-MR, trans-MR, mixed-MR, trans-coloc	no	yes
AGER	AGER_HP_0030839	UKBPPP_2023	categorical-6159-both_sexes-7	Pain type(s) experienced in last month	knee pain	-0.0657126	0.0102722	1.58346e-10	-0.0848836	0.0290445	0.0034719	-0.0669607	0.0164414	4.64747e-05	1.58346	-10	3.4719	-3	4.64747	-5	6_32850901_G_A		4_88910124_T_G (ENSG00000307517,FAM13A,ENSG00000276003,ENSG00000278151,TIGD2,FAM13A-AS1,ENSG00000270720,NAP1L5,RNU6-907P,RNU6-33P)				yes		FALSE		3	cis-MR, mixed-MR, cis-coloc	no	yes
AGER	AGER_HSIL lesion of the cervix uteri, vagina or vulva	UKBPPP_2023	N14_FEMALE_GENITAL_HSIL	HSIL lesion of the cervix uteri, vagina or vulva	HSIL lesion of the cervix uteri, vagina or vulva	-0.682452	0.0680918	1.21359e-23	-0.974127	0.514156	0.0581435	-0.702416	0.110496	2.05839e-10	1.21359	-23	5.81435	-2	2.05839	-10				no			yes		FALSE		1	cis-MR	no	yes
AGER	AGER_Haematocrit percentage	UKBPPP_2023	continuous-30030-both_sexes-irnt	Haematocrit percentage	Haematocrit percentage	0.10868	0.00825304	1.33307e-39	0.118479	0.0581157	0.0414825	0.120307	0.0150521	1.31991e-15	1.33307	-39	4.14825	-2	1.31991	-15	6_31223482_C_A			no			yes		FALSE		2	cis-MR, cis-coloc	no	yes
AGER	AGER_Hearing difficulty/problems with background noise	UKBPPP_2023	categorical-2257-both_sexes-2257	Hearing difficulty/problems with background noise	Hearing difficulty/problems with background noise	0.13919	0.0203008	7.06256e-12	0.149421	0.089612	0.095431	0.122941	0.0288582	2.04279e-05	7.06256	-12	9.5431	-2	2.04279	-5				no			yes		FALSE		1	cis-MR	no	yes
AGER	AGER_Heart failure and bmi 25plus	UKBPPP_2023	I9_HEARTFAIL_AND_OVERWEIGHT	Heart failure and bmi 25plus	Heart failure and bmi 25plus	-0.35469	0.0451879	4.18642e-15	-0.350486	0.138984	0.0116763	-0.358882	0.0609498	3.90525e-09	4.18642	-15	1.16763	-2	3.90525	-9	6_31508520_C_A			no			yes		FALSE		2	cis-MR, cis-coloc	no	yes
AGER	AGER_Heart failure, strict	UKBPPP_2023	I9_HEARTFAIL	Heart failure, strict	Heart failure, strict	-0.258312	0.0330182	5.14477e-15	-0.246331	0.118918	0.0383178	-0.284548	0.0470005	1.41164e-09	5.14477	-15	3.83178	-2	1.41164	-9	6_32160617_C_T			no			yes		FALSE		2	cis-MR, cis-coloc	no	yes
AGER	AGER_Height, inverse-rank normalized	UKBPPP_2023	HEIGHT_IRN	Height, inverse-rank normalized	Height, inverse-rank normalized	-0.0988899	0.00732185	1.43889e-41	-0.0687899	0.0537662	0.200747	-0.0827021	0.0105472	4.46542e-15	1.43889	-41	2.00747	-1	4.46542	-15				no			yes		FALSE		1	cis-MR	no	yes
AGER	AGER_High light scatter reticulocyte count	UKBPPP_2023	continuous-30300-both_sexes-irnt	High light scatter reticulocyte count	High light scatter reticulocyte count	0.173348	0.0125838	3.57968e-43	0.190825	0.10451	0.0678648	0.168893	0.0163324	4.60018e-25	3.57968	-43	6.78648	-2	4.60018	-25	6_31223482_C_A			no			yes		FALSE		2	cis-MR, cis-coloc	no	yes
AGER	AGER_Home location - east co-ordinate (rounded)	UKBPPP_2023	continuous-22702-both_sexes-irnt	Home location - east co-ordinate (rounded)	Home location - east co-ordinate (rounded)	0.0702912	0.00789969	5.68796e-19	0.0331586	0.0191541	0.0834248	0.0707023	0.0115863	1.04601e-09	5.68796	-19	8.34248	-2	1.04601	-9	6_32160617_C_T			no			yes		FALSE		3	cis-MR, mixed-MR, cis-coloc	no	yes
AGER	AGER_Hyperplasia of prostate	UKBPPP_2023	phecode-600-males	Hyperplasia of prostate	Hyperplasia of prostate	0.372051	0.0470609	2.66374e-15	0.23181	0.145007	0.109905	0.387283	0.0673556	8.93371e-09	2.66374	-15	1.09905	-1	8.93371	-9	6_31223482_C_A			no			yes		FALSE		2	cis-MR, cis-coloc	no	yes
AGER	AGER_Hypothyroidism NOS	UKBPPP_2023	phecode-244.4-both_sexes	Hypothyroidism NOS	Hypothyroidism NOS	-0.784668	0.0581351	1.6216e-41	-0.490616	0.439828	0.264648	-0.847844	0.0796844	1.94089e-26	1.6216	-41	2.64648	-1	1.94089	-26	6_31223482_C_A			no			yes		FALSE		2	cis-MR, cis-coloc	no	yes
AGER	AGER_Hypothyroidism, drug reimbursement	UKBPPP_2023	HYPOTHY_REIMB	Hypothyroidism, drug reimbursement	Hypothyroidism, drug reimbursement	-0.806265	0.0989309	3.64586e-16	-0.720331	0.536606	0.179471	-0.945082	0.143221	4.14557e-11	3.64586	-16	1.79471	-1	4.14557	-11	6_31223482_C_A			no			yes		FALSE		2	cis-MR, cis-coloc	no	yes
AGER	AGER_Hypothyroidism, strict autoimmune	UKBPPP_2023	E4_HYTHY_AI_STRICT	Hypothyroidism, strict autoimmune	Hypothyroidism, strict autoimmune	-0.543687	0.0489422	1.13734e-28	-0.757284	0.397074	0.0564998	-0.729855	0.0835569	2.44027e-18	1.13734	-28	5.64998	-2	2.44027	-18	6_32491473_G_T			no			yes		FALSE		2	cis-MR, cis-coloc	no	yes
AGER	AGER_IBD (strict) with PSC	UKBPPP_2023	K11_IBD_STRICT_PSC	IBD (strict) with PSC	IBD (strict) with PSC	-2.08157	0.286132	3.46765e-13	0.693443	1.52415	0.64913	-2.43571	0.443691	4.02707e-08	3.46765	-13	6.4913	-1	4.02707	-8				no			yes		FALSE		1	cis-MR	no	yes
AGER	AGER_Impedance of arm (left)	UKBPPP_2023	continuous-23110-both_sexes-irnt	Impedance of arm (left)	Impedance of arm (left)	0.0759651	0.00845544	2.60685e-19	0.0528588	0.0416978	0.204917	0.0665403	0.0114456	6.11413e-09	2.60685	-19	2.04917	-1	6.11413	-9		12_112459036_A_AG	12_112459036_A_AG (ENSG00000305447,PTPN11,ENSG00000305463,RPL6,ENSG00000305485,HECTD4,ENSG00000304788,ENSG00000300851,ENSG00000257658,RPL7AP60)	no			yes		FALSE		3	cis-MR, mixed-MR, trans-coloc	no	yes
AGER	AGER_Impedance of leg (left)	UKBPPP_2023	continuous-23108-both_sexes-irnt	Impedance of leg (left)	Impedance of leg (left)	0.134348	0.0108157	1.99654e-35	0.0706485	0.0654801	0.280618	0.113836	0.0147738	1.30558e-14	1.99654	-35	2.80618	-1	1.30558	-14		8_32552592_G_A	8_32552592_G_A (NRG1,ENSG00000286131,NRG1-IT3,RNA5SP263,ENSG00000305898,ENSG00000309936,RNU6-663P,RNA5SP262,ENSG00000247134,MTND1P6)	no			yes		FALSE		3	cis-MR, mixed-MR, trans-coloc	no	yes
AGER	AGER_Impedance of leg (right)	UKBPPP_2023	continuous-23107-both_sexes-irnt	Impedance of leg (right)	Impedance of leg (right)	0.124556	0.0105547	3.85732e-32	0.0670898	0.0595604	0.259989	0.107771	0.0142574	4.06255e-14	3.85732	-32	2.59989	-1	4.06255	-14				no			yes		FALSE		1	cis-MR	no	yes
AGER	AGER_Impedance of whole body	UKBPPP_2023	continuous-23106-both_sexes-irnt	Impedance of whole body	Impedance of whole body	0.106087	0.00924665	1.80261e-30	0.0716303	0.0540228	0.184864	0.093703	0.0128378	2.89865e-13	1.80261	-30	1.84864	-1	2.89865	-13		8_32552592_G_A	8_32552592_G_A (NRG1,ENSG00000286131,NRG1-IT3,RNA5SP263,ENSG00000305898,ENSG00000309936,RNU6-663P,RNA5SP262,ENSG00000247134,MTND1P6)	no			yes		FALSE		3	cis-MR, mixed-MR, trans-coloc	no	yes
AGER	AGER_Infections with a predominantly sexual mode of transmission	UKBPPP_2023	AB1_SEXUAL_TRANSMISSION	Infections with a predominantly sexual mode of transmission	Infections with a predominantly sexual mode of transmission	-0.659355	0.0570239	6.36048e-31	-0.120846	0.362329	0.738737	-0.703264	0.0853899	1.7819e-16	6.36048	-31	7.38737	-1	1.7819	-16				no			yes		FALSE		1	cis-MR	no	yes
AGER	AGER_Interpolated Year when non-cancer illness first diagnosed	UKBPPP_2023	continuous-20008-both_sexes-irnt	Interpolated Year when non-cancer illness first diagnosed	Interpolated Year when non-cancer illness first diagnosed	0.0667252	0.00876177	2.62677e-14	0.0675038	0.0267786	0.0117085	0.0652775	0.0131585	7.01874e-07	2.62677	-14	1.17085	-2	7.01874	-7				no			yes		FALSE		1	cis-MR	no	yes
AGER	AGER_Intestinal malabsorption	UKBPPP_2023	K11_MALABSORB	Intestinal malabsorption	Intestinal malabsorption	-1.78979	0.195517	5.47899e-20	-1.07756	0.960826	0.26208	-2.27652	0.299685	3.04553e-14	5.47899	-20	2.6208	-1	3.04553	-14				no			yes		FALSE		1	cis-MR	no	yes
AGER	AGER_Juvenile rheumatoid arthirtis	UKBPPP_2023	M13_JUVERHEU	Juvenile rheumatoid arthirtis	Juvenile rheumatoid arthirtis	1.281	0.203208	2.90287e-10	1.63148	1.61132	0.311293	1.22611	0.279266	1.13105e-05	2.90287	-10	3.11293	-1	1.13105	-5				no			yes		FALSE		1	cis-MR	no	yes
AGER	AGER_LSIL lesion of the vulva	UKBPPP_2023	N14_VULVAL_LSIL	LSIL lesion of the vulva	LSIL lesion of the vulva	-1.11228	0.173654	1.50208e-10	-0.507931	0.573178	0.375528	-1.31102	0.253299	2.26975e-07	1.50208	-10	3.75528	-1	2.26975	-7				no			yes		FALSE		1	cis-MR	no	yes
AGER	AGER_Long-standing illness, disability or infirmity	UKBPPP_2023	categorical-2188-both_sexes-2188	Long-standing illness, disability or infirmity	Long-standing illness, disability or infirmity	-0.148486	0.0212342	2.69511e-12	-0.0839376	0.147712	0.569863	-0.14097	0.0290224	1.18999e-06	2.69511	-12	5.69863	-1	1.18999	-6	6_33080825_C_A			no			yes		FALSE		2	cis-MR, cis-coloc	no	yes
AGER	AGER_Lower back pain or/and sciatica	UKBPPP_2023	M13_LOWBACKPAINORANDSCIATICA	Lower back pain or/and sciatica	Lower back pain or/and sciatica	-0.159731	0.0248601	1.31712e-10	-0.0428469	0.0810926	0.597242	-0.139204	0.0362396	0.000122422	1.31712	-10	5.97242	-1	1.22422	-4				no			yes		FALSE		1	cis-MR	no	yes
AGER	AGER_Lupus erythematosus	UKBPPP_2023	L12_LUPUS	Lupus erythematosus	Lupus erythematosus	-1.22242	0.192467	2.13472e-10	-0.593386	0.923951	0.520725	-1.45778	0.319963	5.21191e-06	2.13472	-10	5.20725	-1	5.21191	-6				no			yes		FALSE		1	cis-MR	no	yes
AGER	AGER_MONDO_0000376	UKBPPP_2023	phecode-165-both_sexes	Cancer within the respiratory system	Cancer within the respiratory system	-0.292895	0.0454469	1.15771e-10	-0.505036	0.125419	5.65467e-05	-0.241044	0.0717004	0.000774278	1.15771	-10	5.65467	-5	7.74278	-4			1_155182913_G_GTT (TRIM46,KRTCAP2,MUC1,MIR92B,THBS3-AS1,THBS3,MTX1,HMGN2P18,GBA1LP,DPM3)				yes		FALSE	literature	1	mixed-MR	no	yes
AGER	AGER_MONDO_0002025	UKBPPP_2023	GCST90038600	Neurological, eye or psychiatric disease	Neurological, eye or psychiatric disease	0.0111061	0.00155311	8.6221e-13	0.00751522	0.00443332	0.0900435	0.00990569	0.00243656	4.79415e-05	8.6221	-13	9.00435	-2	4.79415	-5							yes		FALSE	known_drug, literature	1	mixed-MR	no	yes
AGER	AGER_MONDO_0002280	UKBPPP_2023	phecode-285-both_sexes	Other anemias	Other anemias	-0.155014	0.0223945	4.45467e-12	-0.260028	0.0817203	0.00146298	-0.175688	0.0368971	1.92088e-06	4.45467	-12	1.46298	-3	1.92088	-6		6_26762392_A_G					yes		FALSE	literature	3	cis-MR, mixed-MR, trans-coloc	no	yes
AGER	AGER_MONDO_0004979	UKBPPP_2023	categorical-20002-both_sexes-1111, categorical-6152-both_sexes-8, icd10-J45-both_sexes, phecode-495-both_sexes, continuous-3786-both_sexes-irnt	Non-cancer illness code, self-reported	asthma	-0.539617	0.0352819	8.3286e-53	-0.711374	0.347073	0.0403999	-0.544019	0.0467219	2.46844e-31	8.3286	-53	4.03999	-2	2.46844	-31	6_32997412_CT_C, 6_33080825_C_A, 6_32932941_G_A	6_33215118_A_C	6_33215118_A_C (ENSG00000306705,ZNF70P1,ENSG00000288751,RING1,MIR219A1,ENSG00000306895,HSD17B8,SLC39A7,RXRB,RNY4P10)	no			yes		TRUE	literature	4	cis-MR, mixed-MR, cis-coloc, trans-coloc	no	yes
AGER	AGER_MONDO_0019338	UKBPPP_2023	categorical-20002-both_sexes-1371	Non-cancer illness code, self-reported	sarcoidosis	-1.73524	0.223242	7.67126e-15	-0.70879	1.25759	0.57302	-1.52804	0.301291	3.94417e-07	7.67126	-15	5.7302	-1	3.94417	-7				no			yes		FALSE	literature	1	cis-MR	no	yes
AGER	AGER_MONDO_0024623	UKBPPP_2023	GCST90038596	Respiratory or ear-nose-throat disease	Respiratory or ear-nose-throat disease	-0.049067	0.00317348	6.30452e-54	-0.0523089	0.0273843	0.0561097	-0.0434287	0.00482391	2.20007e-19	6.30452	-54	5.61097	-2	2.20007	-19				no			yes		FALSE		1	cis-MR	no	yes
AGER	AGER_Main speciality of consultant (recoded)	UKBPPP_2023	categorical-41245-both_sexes-1860	Main speciality of consultant (recoded)	Main speciality of consultant (recoded)	0.191929	0.0297194	1.06051e-10	-0.070553	0.129308	0.585326	0.173308	0.0390615	9.13086e-06	1.06051	-10	5.85326	-1	9.13086	-6				no			yes		FALSE		1	cis-MR	no	yes
AGER	AGER_Mean reticulocyte volume	UKBPPP_2023	continuous-30260-both_sexes-irnt	Mean reticulocyte volume	Mean reticulocyte volume	-0.191565	0.0124568	2.285e-53	-0.035097	0.100608	0.727201	-0.188435	0.0164086	1.58968e-30	2.285	-53	7.27201	-1	1.58968	-30				no			yes		FALSE		1	cis-MR	no	yes
AGER	AGER_Mean sphered cell volume	UKBPPP_2023	continuous-30270-both_sexes-irnt	Mean sphered cell volume	Mean sphered cell volume	-0.166716	0.0117728	1.59478e-45	0.00207866	0.115082	0.985589	-0.139542	0.0159665	2.33833e-18	1.59478	-45	9.85589	-1	2.33833	-18				no			yes		FALSE		1	cis-MR	no	yes
AGER	AGER_Mixed connective tissue disease	UKBPPP_2023	M13_MCTD	Mixed connective tissue disease	Mixed connective tissue disease	-1.34675	0.122185	2.98709e-28	-0.423381	0.499976	0.397105	-1.261	0.184205	7.61323e-12	2.98709	-28	3.97105	-1	7.61323	-12				no			yes		FALSE		1	cis-MR	no	yes
AGER	AGER_Mouth/teeth dental problems	UKBPPP_2023	categorical-6149-both_sexes-6	Mouth/teeth dental problems	Mouth/teeth dental problems	-0.359154	0.027926	7.47019e-38	-0.248607	0.0984358	0.0115509	-0.328103	0.0397115	1.43076e-16	7.47019	-38	1.15509	-2	1.43076	-16				no			yes		FALSE		1	cis-MR	no	yes
AGER	AGER_Nerve, nerve root and plexus disorders	UKBPPP_2023	G6_NERPLEX	Nerve, nerve root and plexus disorders	Nerve, nerve root and plexus disorders	-0.198411	0.0250094	2.13152e-15	-0.153326	0.135529	0.257925	-0.267271	0.0379143	1.79773e-12	2.13152	-15	2.57925	-1	1.79773	-12	6_32328422_A_AT			no			yes		FALSE		2	cis-MR, cis-coloc	no	yes
AGER	AGER_Non-small cell lung cancer, squamous, excluding all cancers (controls excluding all cancers)	UKBPPP_2023	C3_NSCLC_SQUAM_EXALLC	Non-small cell lung cancer, squamous, excluding all cancers (controls excluding all cancers)	Non-small cell lung cancer, squamous, excluding all cancers (controls excluding all cancers)	-0.911359	0.121159	5.39321e-14	-0.685201	0.343183	0.0458681	-1.02089	0.174985	5.40715e-09	5.39321	-14	4.58681	-2	5.40715	-9	6_31330763_A_ATAAAGCAGATTTCAAAAATTCCCCTAGGATC			no			yes		FALSE		2	cis-MR, cis-coloc	no	yes
AGER	AGER_Nondiabetic hypoglycaemic coma	UKBPPP_2023	E4_HYPOCOMA	Nondiabetic hypoglycaemic coma	Nondiabetic hypoglycaemic coma	-3.91127	0.46896	7.40988e-17	-4.03359	2.42903	0.0967979	-4.08314	0.615997	3.39107e-11	7.40988	-17	9.67979	-2	3.39107	-11	6_32491473_G_T			no			yes		FALSE		2	cis-MR, cis-coloc	no	yes
AGER	AGER_Noninfective enteritis and colitis	UKBPPP_2023	K11_ENERCOLNONINF	Noninfective enteritis and colitis	Noninfective enteritis and colitis	-0.135738	0.0218118	4.87294e-10	-0.048813	0.0974555	0.616459	-0.137686	0.0340804	5.3441e-05	4.87294	-10	6.16459	-1	5.3441	-5		12_112459036_A_AG	12_112459036_A_AG (ENSG00000305447,PTPN11,ENSG00000305463,RPL6,ENSG00000305485,HECTD4,ENSG00000304788,ENSG00000300851,ENSG00000257658,RPL7AP60)				yes		FALSE		2	mixed-MR, trans-coloc	no	yes
AGER	AGER_Nonsuppurative otitis media	UKBPPP_2023	H8_NONSUPPNAS	Nonsuppurative otitis media	Nonsuppurative otitis media	-0.378531	0.0535364	1.54337e-12	-0.312117	0.176349	0.0767466	-0.365247	0.0778105	2.67837e-06	1.54337	-12	7.67466	-2	2.67837	-6	6_32444227_T_C			no			yes		FALSE		2	cis-MR, cis-coloc	no	yes
AGER	AGER_Obesity related asthma	UKBPPP_2023	ASTHMA_OBESITY	Obesity related asthma	Obesity related asthma	-0.415842	0.0493708	3.67457e-17	-0.346751	0.226845	0.126368	-0.40524	0.0790355	2.93894e-07	3.67457	-17	1.26368	-1	2.93894	-7				no			yes		FALSE		1	cis-MR	no	yes
AGER	AGER_Operation code	UKBPPP_2023	categorical-20004-both_sexes-1479, categorical-20004-both_sexes-1524, categorical-20004-both_sexes-1357, categorical-20004-both_sexes-1458	Operation code	Operation code	0.458319	0.0493578	1.60726e-20	0.166465	0.202359	0.410722	0.404293	0.0670039	1.60074e-09	1.60726	-20	4.10722	-1	1.60074	-9			12_95860750_A_G (SNRPF,SNRPF-DT,ENSG00000285030,RNU6-247P,NTN4,CCDC38,ENSG00000302609,AMDHD1,LINC02410,HAL)	no			yes		TRUE		2	cis-MR, mixed-MR	no	yes
AGER	AGER_Operative procedures - main OPCS4	UKBPPP_2023	categorical-41200-both_sexes-N303, categorical-41200-both_sexes-M459, categorical-41200-both_sexes-W401	Operative procedures - main OPCS4	Operative procedures - main OPCS4	-1.03963	0.107581	4.30016e-22	-1.50352	0.464522	0.00120918	-1.02299	0.153617	2.74973e-11	4.30016	-22	1.20918	-3	2.74973	-11	6_31745347_A_G			no			yes		TRUE		2	cis-MR, cis-coloc	no	yes
AGER	AGER_Osteomyelitis	UKBPPP_2023	M13_OSTEOMYELITIS	Osteomyelitis	Osteomyelitis	-0.878871	0.121986	5.81872e-13	-0.658014	0.537619	0.220974	-1.03302	0.189554	5.04432e-08	5.81872	-13	2.20974	-1	5.04432	-8	6_32619017_T_G			no			yes		FALSE		2	cis-MR, cis-coloc	no	yes
AGER	AGER_Other bullous disorders	UKBPPP_2023	L12_BULLOTH	Other bullous disorders	Other bullous disorders	-5.09693	0.231212	1.07993e-107	-1.48244	1.68589	0.379228	-5.7504	0.352963	1.12856e-59	1.07993	-107	3.79228	-1	1.12856	-59				no			yes		FALSE		1	cis-MR	no	yes
AGER	AGER_Other disorders of skin and subcutaneous tissue	UKBPPP_2023	L12_OTHERSKINSUBCUTIS	Other disorders of skin and subcutaneous tissue	Other disorders of skin and subcutaneous tissue	-0.537443	0.040634	6.17404e-40	-0.36523	0.200739	0.0688467	-0.482156	0.0566307	1.67985e-17	6.17404	-40	6.88467	-2	1.67985	-17	6_32491473_G_T			no			yes		FALSE		2	cis-MR, cis-coloc	no	yes
AGER	AGER_Other forms of systemic lupus erythematosus	UKBPPP_2023	SLE_OTH	Other forms of systemic lupus erythematosus	Other forms of systemic lupus erythematosus	-2.62595	0.343862	2.22985e-14	-0.594029	1.2269	0.628264	-2.09284	0.471765	9.15664e-06	2.22985	-14	6.28264	-1	9.15664	-6				no			yes		FALSE		1	cis-MR	no	yes
AGER	AGER_Other overlap syndromes	UKBPPP_2023	M13_OVERLAP	Other overlap syndromes	Other overlap syndromes	-2.11962	0.22722	1.0741e-20	-0.95953	0.768585	0.211871	-1.68358	0.340405	7.58283e-07	1.0741	-20	2.11871	-1	7.58283	-7	6_32619017_T_G			no			yes		FALSE		2	cis-MR, cis-coloc	no	yes
AGER	AGER_Other predominantly sexually transmitted diseases, not elsewhere classified	UKBPPP_2023	AB1_SEXUAL_TRANSMISSION_NOS	Other predominantly sexually transmitted diseases, not elsewhere classified	Other predominantly sexually transmitted diseases, not elsewhere classified	-1.36532	0.0939549	7.63182e-48	-0.234674	0.584986	0.688301	-1.07306	0.144235	1.00923e-13	7.63182	-48	6.88301	-1	1.00923	-13				no			yes		FALSE		1	cis-MR	no	yes
AGER	AGER_Other soft tissue disorders, not elsewhere classified	UKBPPP_2023	M13_SOFTTISSUEOTH	Other soft tissue disorders, not elsewhere classified	Other soft tissue disorders, not elsewhere classified	-0.0826947	0.0132649	4.54371e-10	-0.0578616	0.0429684	0.178107	-0.0443848	0.0220115	0.0437545	4.54371	-10	1.78107	-1	4.37545	-2							yes		FALSE		1	mixed-MR	no	yes
AGER	AGER_Other specified/unspecified inflammatory spondylopathies	UKBPPP_2023	M13_SPONDYLINFLAMNAS	Other specified/unspecified inflammatory spondylopathies	Other specified/unspecified inflammatory spondylopathies	1.70795	0.225858	3.96791e-14	0.795945	3.00716	0.791254	1.65727	0.243369	9.78041e-12	3.96791	-14	7.91254	-1	9.78041	-12				no			yes		FALSE		1	cis-MR	no	yes
AGER	AGER_Other specified/unspecified systemic involvement of connective tissue	UKBPPP_2023	M13_CONNECTNAS	Other specified/unspecified systemic involvement of connective tissue	Other specified/unspecified systemic involvement of connective tissue	-1.32301	0.129136	1.24496e-24	-0.248659	0.525733	0.63623	-1.3284	0.182097	2.98681e-13	1.24496	-24	6.3623	-1	2.98681	-13				no			yes		FALSE		1	cis-MR	no	yes
AGER	AGER_PCT responsible for patient data	UKBPPP_2023	categorical-41229-both_sexes-5N1	PCT responsible for patient data	PCT responsible for patient data	0.311764	0.0477571	6.6598e-11	0.271685	0.112757	0.015976	0.276853	0.0676924	4.31628e-05	6.6598	-11	1.5976	-2	4.31628	-5				no			yes		FALSE		1	cis-MR	no	yes
AGER	AGER_Pain (limb, back, neck, head abdominally)	UKBPPP_2023	PAIN	Pain (limb, back, neck, head abdominally)	Pain (limb, back, neck, head abdominally)	-0.14354	0.0159552	2.33247e-19	-0.0609285	0.0640529	0.341492	-0.160699	0.023586	9.53926e-12	2.33247	-19	3.41492	-1	9.53926	-12				no			yes		FALSE		1	cis-MR	no	yes
AGER	AGER_Pain in joint	UKBPPP_2023	JOINTPAIN	Pain in joint	Pain in joint	-0.247699	0.0346325	8.53931e-13	-0.0172339	0.124096	0.889549	-0.195518	0.0501535	9.68361e-05	8.53931	-13	8.89549	-1	9.68361	-5	6_32619017_T_G			no			yes		FALSE		2	cis-MR, cis-coloc	no	yes
AGER	AGER_Postprocedural endocrine and metabolic disorders, not elsewhere classified	UKBPPP_2023	E4_ENDOMETPOSTOP	Postprocedural endocrine and metabolic disorders, not elsewhere classified	Postprocedural endocrine and metabolic disorders, not elsewhere classified	-1.10219	0.0969718	6.16784e-30	0.221805	0.402365	0.581461	-0.953981	0.141984	1.83055e-11	6.16784	-30	5.81461	-1	1.83055	-11				no			yes		FALSE		1	cis-MR	no	yes
AGER	AGER_Psoriasis and related disorders	UKBPPP_2023	phecode-696-both_sexes	Psoriasis and related disorders	Psoriasis and related disorders	-1.08031	0.118034	5.56114e-20	-0.892503	0.962976	0.354021	-1.26733	0.178787	1.35595e-12	5.56114	-20	3.54021	-1	1.35595	-12				no			yes		FALSE		1	cis-MR	no	yes
AGER	AGER_Reactive arthropathies, FINNGEN	UKBPPP_2023	RHEUMA_ARHTROPAT_REACTIVE	Reactive arthropathies, FINNGEN	Reactive arthropathies, FINNGEN	1.088	0.174392	4.40878e-10	0.521488	1.9156	0.785443	0.87427	0.192	5.27652e-06	4.40878	-10	7.85443	-1	5.27652	-6				no			yes		FALSE		1	cis-MR	no	yes
AGER	AGER_Redundant prepuce and phimosis/BXO	UKBPPP_2023	phecode-604.1-males	Redundant prepuce and phimosis/BXO	Redundant prepuce and phimosis/BXO	-0.777767	0.0949311	2.54883e-16	-1.09759	0.371588	0.00313907	-0.75253	0.137593	4.51973e-08	2.54883	-16	3.13907	-3	4.51973	-8	6_31745347_A_G			no			yes		FALSE		2	cis-MR, cis-coloc	no	yes
AGER	AGER_Retinal vascular disorders	UKBPPP_2023	H7_RETINAVASC	Retinal vascular disorders	Retinal vascular disorders	-0.473112	0.0773076	9.3651e-10	-0.671102	0.219339	0.00221596	-0.496299	0.113021	1.12731e-05	9.3651	-10	2.21596	-3	1.12731	-5	6_32740347_A_G			no			yes		FALSE		2	cis-MR, cis-coloc	no	yes
AGER	AGER_Retinal vascular occlusion	UKBPPP_2023	H7_RETIVASCOCCLUSION	Retinal vascular occlusion	Retinal vascular occlusion	-0.486402	0.0782769	5.16975e-10	-0.686099	0.221153	0.0019198	-0.523356	0.112931	3.58112e-06	5.16975	-10	1.9198	-3	3.58112	-6	6_32740347_A_G			no			yes		FALSE		2	cis-MR, cis-coloc	no	yes
AGER	AGER_Seated height	UKBPPP_2023	continuous-51-both_sexes-irnt	Seated height	Seated height	-0.113484	0.00876889	2.61748e-38	-0.111971	0.0840187	0.182632	-0.121094	0.012924	7.27534e-21	2.61748	-38	1.82632	-1	7.27534	-21				no			yes		FALSE		1	cis-MR	no	yes
AGER	AGER_Spondylopathies (FG)	UKBPPP_2023	SPONDYLOPATHY_FG	Spondylopathies (FG)	Spondylopathies (FG)	2.10139	0.144229	4.37102e-48	1.03119	3.3712	0.759695	2.04895	0.151692	1.41672e-41	4.37102	-48	7.59695	-1	1.41672	-41				no			yes		FALSE		1	cis-MR	no	yes
AGER	AGER_Taking other prescription medications	UKBPPP_2023	categorical-2492-both_sexes-2492	Taking other prescription medications	Taking other prescription medications	-0.184437	0.0203909	1.49586e-19	-0.147125	0.137038	0.282996	-0.176466	0.0268169	4.6914e-11	1.49586	-19	2.82996	-1	4.6914	-11	6_32997412_CT_C			no			yes		FALSE		2	cis-MR, cis-coloc	no	yes
AGER	AGER_Thyrotoxicosis with diffuse goitre	UKBPPP_2023	E4_THYTOXGOITDIF	Thyrotoxicosis with diffuse goitre	Thyrotoxicosis with diffuse goitre	-2.49376	0.112277	2.70477e-109	0.284908	0.819671	0.72815	-2.17152	0.206246	6.3645e-26	2.70477	-109	7.2815	-1	6.3645	-26				no			yes		FALSE		1	cis-MR	no	yes
AGER	AGER_Type 1 diabetes with ophthalmic manifestations	UKBPPP_2023	phecode-250.13-both_sexes	Type 1 diabetes with ophthalmic manifestations	Type 1 diabetes with ophthalmic manifestations	-1.78472	0.288101	5.83665e-10	-1.72278	2.30224	0.454275	-1.70853	0.362748	2.47754e-06	5.83665	-10	4.54275	-1	2.47754	-6				no			yes		FALSE		1	cis-MR	no	yes
AGER	AGER_Type 1 diabetes, definitions combined	UKBPPP_2023	T1D	Type 1 diabetes, definitions combined	Type 1 diabetes, definitions combined	-3.96364	0.171104	1.02359e-118	-3.84691	2.97362	0.195777	-3.73284	0.216712	1.72781e-66	1.02359	-118	1.95777	-1	1.72781	-66				no			yes		FALSE		1	cis-MR	no	yes
AGER	AGER_Type 1 diabetes, strict definition, subgroup 2	UKBPPP_2023	T1D_STRICT2	Type 1 diabetes, strict definition, subgroup 2	Type 1 diabetes, strict definition, subgroup 2	-4.26468	0.603961	1.65088e-12	-3.79566	3.21404	0.237618	-3.56875	0.817066	1.25526e-05	1.65088	-12	2.37618	-1	1.25526	-5	6_32444227_T_C			no			yes		FALSE		2	cis-MR, cis-coloc	no	yes
AGER	AGER_Type1 diabetes, definitions combined, early onset	UKBPPP_2023	T1D_EARLY	Type1 diabetes, definitions combined, early onset	Type1 diabetes, definitions combined, early onset	-3.98294	0.194893	7.90889e-93	-4.07804	3.11641	0.19068	-3.51642	0.247061	5.71901e-46	7.90889	-93	1.9068	-1	5.71901	-46				no			yes		FALSE		1	cis-MR	no	yes
AGER	AGER_Ulcer of lower limb, not elsewhere classified	UKBPPP_2023	L12_ULCERLOWLIMB	Ulcer of lower limb, not elsewhere classified	Ulcer of lower limb, not elsewhere classified	-0.686831	0.0805141	1.45635e-17	-0.773223	0.490994	0.1153	-0.991249	0.14306	4.24173e-12	1.45635	-17	1.153	-1	4.24173	-12	6_32491473_G_T			no			yes		FALSE		2	cis-MR, cis-coloc	no	yes
AGER	AGER_Universal erythroderma, KELA reimbursement	UKBPPP_2023	L12_ERYTHRO_KELA	Universal erythroderma, KELA reimbursement	Universal erythroderma, KELA reimbursement	-1.65382	0.230131	6.65034e-13	-2.38387	0.812405	0.00334259	-2.18554	0.36373	1.87034e-09	6.65034	-13	3.34259	-3	1.87034	-9				no			yes		FALSE		1	cis-MR	no	yes
AGER	AGER_Viral haemorrhagic fevers, not elsewhere classified/unspecified	UKBPPP_2023	AB1_VIRAL_HEMOR_FEVER_NOS	Viral haemorrhagic fevers, not elsewhere classified/unspecified	Viral haemorrhagic fevers, not elsewhere classified/unspecified	-1.16122	0.11677	2.66627e-23	-0.410328	0.561107	0.464606	-0.800452	0.194655	3.91995e-05	2.66627	-23	4.64606	-1	3.91995	-5	6_31508520_C_A			no			yes		FALSE		2	cis-MR, cis-coloc	no	yes
AGER	AGER_Weight, inverse-rank normalized	UKBPPP_2023	WEIGHT_IRN	Weight, inverse-rank normalized	Weight, inverse-rank normalized	-0.0387662	0.00525607	1.63712e-13	-0.0509048	0.021674	0.0188413	-0.0161866	0.0082202	0.0489381	1.63712	-13	1.88413	-2	4.89381	-2		1_3077976_C_G	1_3077976_C_G (PRDM16-DT,PRDM16,MIR4251,ENSG00000226286,ACTRT2,ENSG00000306427,ENSG00000284745,ENSG00000279839,ENSG00000306439,ENSG00000300015)				yes		FALSE		2	mixed-MR, trans-coloc	no	yes
AGER	AGER_Wheeze or whistling in the chest in last year	UKBPPP_2023	categorical-2316-both_sexes-2316	Wheeze or whistling in the chest in last year	Wheeze or whistling in the chest in last year	-0.139126	0.0222766	4.22776e-10	-0.329581	0.161456	0.0412202	-0.217276	0.0344289	2.77501e-10	4.22776	-10	4.12202	-2	2.77501	-10	6_31745347_A_G			no			yes		FALSE		2	cis-MR, cis-coloc	no	yes
AGER	AGER_Whole body fat-free mass	UKBPPP_2023	continuous-23101-both_sexes-irnt	Whole body fat-free mass	Whole body fat-free mass	-0.145735	0.00853797	2.52072e-65	-0.121426	0.0727229	0.0949781	-0.132037	0.0108965	8.54246e-34	2.52072	-65	9.49781	-2	8.54246	-34				no			yes		FALSE		1	cis-MR	no	yes
AGER	AGER_albuterol	UKBPPP_2023	prescriptions-albuterol-both_sexes	albuterol	albuterol	-0.22153	0.0350907	2.7355e-10	-0.377449	0.184687	0.0409805	-0.23469	0.045759	2.91551e-07	2.7355	-10	4.09805	-2	2.91551	-7	6_32035420_T_C			no			yes		FALSE		2	cis-MR, cis-coloc	no	yes
AGER	AGER_beta2-agonist|bronchodilator|asthma	UKBPPP_2023	prescriptions-beta2-agonist|bronchodilator|asthma-both_sexes	beta2-agonist|bronchodilator|asthma	beta2-agonist|bronchodilator|asthma	-0.22153	0.0350907	2.7355e-10	-0.377458	0.184688	0.0409773	-0.23469	0.0457592	2.9158e-07	2.7355	-10	4.09773	-2	2.9158	-7	6_32035420_T_C			no			yes		FALSE		2	cis-MR, cis-coloc	no	yes
AGER	AGER_c("MONDO_0000065", "EFO_0010977")	SCALLOP_2020	FINNGEN_R5_DM_COMORB_EXMORE	Diabetes-related co-morbidities/complications (more controls excluded)	Diabetes-related co-morbidities/complications (more controls excluded)	-0.414022	0.0443405	9.87866e-21	-0.628242	0.492137	0.201758	-0.346585	0.0749885	3.80354e-06	9.8787	-21	2.0176	-1	3.8035	-6							yes		FALSE		1	mixed-MR	no	yes
AGER	AGER_calcipotriol	UKBPPP_2023	prescriptions-calcipotriol-both_sexes	calcipotriol	calcipotriol	-1.21422	0.158837	2.09851e-14	-1.50481	1.08554	0.165675	-1.24014	0.212035	4.95184e-09	2.09851	-14	1.65675	-1	4.95184	-9				no			yes		FALSE		1	cis-MR	no	yes
AGER	AGER_character(0)	SUN_2018	NEALE2_30270_raw	Mean sphered cell volume	Mean sphered cell volume	0.147411	0.0234971	3.5285e-10	0.238914	0.12537	0.0566928	0.122075	0.038883	0.00169208	3.5285	-10	5.6693	-2	1.6921	-3							yes		FALSE		1	mixed-MR	no	yes
AGER	AGER_finasteride	UKBPPP_2023	prescriptions-finasteride-both_sexes	finasteride	finasteride	0.340721	0.0478089	1.02794e-12	0.43355	0.152267	0.00440922	0.348297	0.080389	1.47327e-05	1.02794	-12	4.40922	-3	1.47327	-5		6_25710343_G_A	6_25710343_G_A (ENSG00000308153,H2AC1,H2BC1,H2BC2P,ENSG00000308139,ENSG00000291193,H2AC2P,PRELID1P2,SLC17A4,SCGN)				yes		FALSE		3	cis-MR, mixed-MR, trans-coloc	no	yes
AGER	AGER_hydroxocobalamin	UKBPPP_2023	prescriptions-hydroxocobalamin-both_sexes	hydroxocobalamin	hydroxocobalamin	-0.60164	0.0906233	3.1601e-11	-0.39694	0.337356	0.239348	-0.510556	0.135257	0.000160198	3.1601	-11	2.39348	-1	1.60198	-4				no			yes		FALSE		1	cis-MR	no	yes
AGER	AGER_insulin glargine	UKBPPP_2023	prescriptions-insulin_glargine-both_sexes	insulin glargine	insulin glargine	-1.36334	0.22239	8.76554e-10	-1.15808	1.19691	0.333265	-1.19115	0.295071	5.41828e-05	8.76554	-10	3.33265	-1	5.41828	-5				no			yes		FALSE		1	cis-MR	no	yes
AGER	AGER_lansoprazole	UKBPPP_2023	prescriptions-lansoprazole-both_sexes	lansoprazole	lansoprazole	0.174758	0.0280377	4.57684e-10	0.140669	0.0845748	0.0962625	0.0859658	0.0413674	0.0376994	4.57684	-10	9.62625	-2	3.76994	-2				no			yes		FALSE		1	cis-MR	no	yes
AGER	AGER_levothyroxine	UKBPPP_2023	prescriptions-levothyroxine-both_sexes	levothyroxine	levothyroxine	-0.720483	0.05797	1.82918e-35	-0.186183	0.417409	0.655566	-0.674499	0.0751518	2.82961e-19	1.82918	-35	6.55566	-1	2.82961	-19	6_31223482_C_A			no			yes		FALSE		2	cis-MR, cis-coloc	no	yes
AGER	AGER_long-acting insulin analog|diabetes	UKBPPP_2023	prescriptions-long-acting_insulin_analog|diabetes-both_sexes	long-acting insulin analog|diabetes	long-acting insulin analog|diabetes	-1.36334	0.222391	8.76743e-10	-1.15808	1.19691	0.333265	-1.19114	0.295073	5.41897e-05	8.76743	-10	3.33265	-1	5.41897	-5				no			yes		FALSE		1	cis-MR	no	yes
AGER	AGER_thyroid hormone	UKBPPP_2023	prescriptions-thyroid_hormone-both_sexes	thyroid hormone	thyroid hormone	-0.720483	0.05797	1.82918e-35	-0.186183	0.417409	0.655566	-0.674499	0.0751518	2.82961e-19	1.82918	-35	6.55566	-1	2.82961	-19	6_31223482_C_A			no			yes		FALSE		2	cis-MR, cis-coloc	no	yes
AGER	AGER_vitamin B12	UKBPPP_2023	prescriptions-vitamin_B12-both_sexes	vitamin B12	vitamin B12	-0.60164	0.0906233	3.1601e-11	-0.39694	0.337356	0.239348	-0.510556	0.135257	0.000160198	3.1601	-11	2.39348	-1	1.60198	-4				no			yes		FALSE		1	cis-MR	no	yes
AGER	AGER_vitamin D derivative	UKBPPP_2023	prescriptions-vitamin_D_derivative-both_sexes	vitamin D derivative	vitamin D derivative	-1.2142	0.158837	2.1004e-14	-1.50489	1.08552	0.165646	-1.24014	0.212032	4.94943e-09	2.1004	-14	1.65646	-1	4.94943	-9				no			yes		FALSE		1	cis-MR	no	yes
AGGF1	AGGF1_D006402	SUN_2018	GCST004609, GCST004608, NEALE2_30190_raw	Monocyte percentage of white cells	Hematologic Diseases	-0.37298	0.0551916	1.39988e-11							1.3999	-11						19:53817382:A:G					no		TRUE		2	trans-MR, trans-coloc	no	no
AGGF1	AGGF1_D008232	SUN_2018	GCST90002340, GCST004625, NEALE2_30130_raw	Monocyte count	Lymphoproliferative Disorders	-0.300403	0.0427416	2.08991e-12							2.0899	-12						19:53817382:A:G					no		TRUE		2	trans-MR, trans-coloc	no	no
AGR2	AGR2_Blood clot, DVT, bronchitis, emphysema, asthma, rhinitis, eczema, allergy diagnosed by doctor	UKBPPP_2023	categorical-6152-both_sexes-100	Blood clot, DVT, bronchitis, emphysema, asthma, rhinitis, eczema, allergy diagnosed by doctor	Blood clot, DVT, bronchitis, emphysema, asthma, rhinitis, eczema, allergy diagnosed by doctor	0.40093	0.062281	1.21508e-10	1.36486	1.02327	0.18226	0.284058	0.0835492	0.000674137	1.21508	-10	1.8226	-1	6.74137	-4		1_153890950_G_T	1_153890950_G_T (ENSG00000236327,GATAD2B,ENSG00000284738,ENSG00000223599,ENSG00000308776,ENSG00000289935,DENND4B,CRTC2,MIR6737,SLC39A1)				no		FALSE		2	trans-MR, trans-coloc	no	no
AGR2	AGR2_Bring up phlegm/sputum/mucus on most days	UKBPPP_2023	categorical-22504-both_sexes-22504	Bring up phlegm/sputum/mucus on most days	Bring up phlegm/sputum/mucus on most days	-1.23962	0.176501	2.16714e-12	-2.54079	2.45034	0.299777	-0.955962	0.224226	2.01351e-05	2.16714	-12	2.99777	-1	2.01351	-5		19_48700572_C_T	19_48700572_C_T (FUT2,MAMSTR,SEC1P,NTN5,ENSG00000306119,RASIP1,IZUMO1,FUT1,CA11,FGF21)				no		FALSE		2	trans-MR, trans-coloc	no	no
AGR2	AGR2_D000740	UKBPPP_2023	GCST90002404	Red cell distribution width	Anemia	0.221368	0.0341329	8.84557e-11	0.582393	0.64577	0.367131	0.0987399	0.0354023	0.00528575	8.84557	-11	3.67131	-1	5.28575	-3			1_153890950_G_T (ENSG00000236327,GATAD2B,ENSG00000284738,ENSG00000223599,ENSG00000308776,ENSG00000289935,DENND4B,CRTC2,MIR6737,SLC39A1)				no		FALSE		1	trans-MR	no	no
AGR2	AGR2_D001249	UKBPPP_2023	GCST90038616, J10_ASTHMACOPDKELA	Asthma	Asthma	0.0753444	0.00990952	2.88816e-14	0.477405	0.204516	0.0195794	0.066003	0.0133685	7.92477e-07	2.88816	-14	1.95794	-2	7.92477	-7		14_92651884_C_T	14_92651884_C_T (ENSG00000293569,LGMN,ENSG00000295617,ENSG00000307766,RIN3,ENSG00000308283,GOLGA5,ENSG00000308302,ENSG00000301280,LINC02833)				no		TRUE		2	trans-MR, trans-coloc	no	no
AGR2	AGR2_D001791	UKBPPP_2023	GCST90002357, GCST90002402	Platelet count	Blood Platelet Disorders	-0.140562	0.0199653	1.91782e-12							1.91782	-12	0	0	0	0		14_92651884_C_T	14_92651884_C_T (ENSG00000293569,LGMN,ENSG00000295617,ENSG00000307766,RIN3,ENSG00000308283,GOLGA5,ENSG00000308302,ENSG00000301280,LINC02833)				no		TRUE		2	trans-MR, trans-coloc	no	no
AGR2	AGR2_D003424	UKBPPP_2023	RX_CROHN_2NDLINE	Second line medication for Crohn's disease	Crohn Disease	-0.674802	0.102544	4.68482e-11	-4.40619	1.33725	0.000984305	-0.716366	0.128794	2.66541e-08	4.68482	-11	9.84305	-4	2.66541	-8		19_48700572_C_T	19_48700572_C_T (FUT2,MAMSTR,SEC1P,NTN5,ENSG00000306119,RASIP1,IZUMO1,FUT1,CA11,FGF21)				no		FALSE		3	trans-MR, mixed-MR, trans-coloc	no	no
AGR2	AGR2_D006402	UKBPPP_2023	GCST90002394, GCST90002389	Monocyte percentage of white cells	Hematologic Diseases	-0.200836	0.0272659	1.76041e-13	-0.303095	0.496562	0.541606	-0.169891	0.0324565	1.65505e-07	1.76041	-13	5.41606	-1	1.65505	-7							no	0.0438615	TRUE	genetic_association	2	trans-MR, mixed-MR	no	no
AGR2	AGR2_D008078	UKBPPP_2023	GCST90002412	Low density lipoprotein cholesterol levels	Cholesterol, LDL	-0.298683	0.0342789	2.95097e-18	-1.14099	0.998896	0.253351	-0.292197	0.0378035	1.08092e-14	2.95097	-18	2.53351	-1	1.08092	-14		8_58485902_G_A	8_58485902_G_A (CYP7A1,PPIAP85,ENSG00000302127,PTPN11P2,SDCBP,UBXN2B,ENSG00000305904,ENSG00000242970,ENSG00000295184,NSMAF)				no	0.0732646	FALSE	genetic_association	2	trans-MR, trans-coloc	no	no
AGR2	AGR2_EFO_0004305	UKBPPP_2023	continuous-30010-both_sexes-irnt	Red blood cell (erythrocyte) count	Red blood cell (erythrocyte) count	-0.217706	0.0348281	4.08148e-10	-0.932503	0.371141	0.0119868	-0.129003	0.0332172	0.000102915	4.08148	-10	1.19868	-2	1.02915	-4		8_58485902_G_A	8_58485902_G_A (CYP7A1,PPIAP85,ENSG00000302127,PTPN11P2,SDCBP,UBXN2B,ENSG00000305904,ENSG00000242970,ENSG00000295184,NSMAF)				no	0.0513222	FALSE	genetic_association	2	trans-MR, trans-coloc	no	no
AGR2	AGR2_EFO_0004309	UKBPPP_2023	continuous-30080-both_sexes-irnt	Platelet count	Platelet count	-0.418519	0.0441155	2.38023e-21	-1.04785	0.897082	0.242781	-0.259724	0.0449614	7.62219e-09	2.38023	-21	2.42781	-1	7.62219	-9		14_92651884_C_T	14_92651884_C_T (ENSG00000293569,LGMN,ENSG00000295617,ENSG00000307766,RIN3,ENSG00000308283,GOLGA5,ENSG00000308302,ENSG00000301280,LINC02833)				no		FALSE		2	trans-MR, trans-coloc	no	no
AGR2	AGR2_EFO_0004339	UKBPPP_2023	continuous-50-both_sexes-irnt	Standing height	Standing height	0.0980208	0.01455	1.61866e-11	0.1604	0.334501	0.631569	0.0900026	0.0194015	3.50185e-06	1.61866	-11	6.31569	-1	3.50185	-6			14_92651884_C_T (ENSG00000293569,LGMN,ENSG00000295617,ENSG00000307766,RIN3,ENSG00000308283,GOLGA5,ENSG00000308302,ENSG00000301280,LINC02833)				no		FALSE		2	trans-MR, mixed-MR	no	no
AGR2	AGR2_EFO_0004343	UKBPPP_2023	continuous-whr-both_sexes-irnt	waist-hip ratio	waist-hip ratio	-0.128984	0.0168489	1.92824e-14	-0.398114	0.288119	0.167042	-0.100964	0.0223469	6.24148e-06	1.92824	-14	1.67042	-1	6.24148	-6			19_48700572_C_T (FUT2,MAMSTR,SEC1P,NTN5,ENSG00000306119,RASIP1,IZUMO1,FUT1,CA11,FGF21)				no		FALSE		1	trans-MR	no	no
AGR2	AGR2_EFO_0004458	UKBPPP_2023	biomarkers-30710-both_sexes-irnt	C-reactive protein	C-reactive protein	-0.261369	0.0315154	1.10076e-16	-0.841728	0.791504	0.287576	-0.283557	0.0538007	1.36039e-07	1.10076	-16	2.87576	-1	1.36039	-7		19_48700572_C_T	19_48700572_C_T (FUT2,MAMSTR,SEC1P,NTN5,ENSG00000306119,RASIP1,IZUMO1,FUT1,CA11,FGF21)				no		FALSE		2	trans-MR, trans-coloc	no	no
AGR2	AGR2_EFO_0004530	UKBPPP_2023	biomarkers-30870-both_sexes-irnt	Triglycerides	Triglycerides	-0.32415	0.0373326	3.86263e-18	-1.03834	0.838623	0.21566	-0.267097	0.0475867	1.99015e-08	3.86263	-18	2.1566	-1	1.99015	-8		8_58485902_G_A	8_58485902_G_A (CYP7A1,PPIAP85,ENSG00000302127,PTPN11P2,SDCBP,UBXN2B,ENSG00000305904,ENSG00000242970,ENSG00000295184,NSMAF)				no	0.0823824	FALSE	genetic_association	2	trans-MR, trans-coloc	no	no
AGR2	AGR2_EFO_0004532	UKBPPP_2023	biomarkers-30730-both_sexes-irnt	Gamma glutamyltransferase	Gamma glutamyltransferase	-0.471814	0.0448215	6.52126e-26	-1.45363	0.866286	0.0933467	-0.436168	0.0492236	7.93422e-19	6.52126	-26	9.33467	-2	7.93422	-19		6_32641546_G_A					no		FALSE		2	trans-MR, trans-coloc	no	no
AGR2	AGR2_EFO_0004533	UKBPPP_2023	biomarkers-30610-both_sexes-irnt	Alkaline phosphatase	Alkaline phosphatase	-0.204495	0.0332386	7.63503e-10	0.530882	2.80812	0.850052	-0.0648741	0.0484123	0.180234	7.63503	-10	8.50052	-1	1.80234	-1		19_48700572_C_T	19_48700572_C_T (FUT2,MAMSTR,SEC1P,NTN5,ENSG00000306119,RASIP1,IZUMO1,FUT1,CA11,FGF21)				no	0.0689437	FALSE	genetic_association	2	trans-MR, trans-coloc	no	no
AGR2	AGR2_EFO_0004568	UKBPPP_2023	continuous-NAP-both_sexes-irnt	Non-albumin protein	Non-albumin protein	-0.798646	0.0665464	3.49607e-33	-1.5629	1.09337	0.152879	-0.555484	0.0918856	1.49048e-09	3.49607	-33	1.52879	-1	1.49048	-9		19_48700572_C_T	19_48700572_C_T (FUT2,MAMSTR,SEC1P,NTN5,ENSG00000306119,RASIP1,IZUMO1,FUT1,CA11,FGF21)				no		FALSE		2	trans-MR, trans-coloc	no	no
AGR2	AGR2_EFO_0004570	UKBPPP_2023	continuous-IBil-both_sexes-irnt, biomarkers-30840-both_sexes-irnt	Indirect bilirubin	Indirect bilirubin	-0.291822	0.0294896	4.34291e-23	-0.887335	0.435909	0.041791	-0.298279	0.0388851	1.70953e-14	4.34291	-23	4.1791	-2	1.70953	-14		6_32641546_G_A, 14_92651884_C_T	14_92651884_C_T (ENSG00000293569,LGMN,ENSG00000295617,ENSG00000307766,RIN3,ENSG00000308283,GOLGA5,ENSG00000308302,ENSG00000301280,LINC02833)				no	0.0849411	TRUE	genetic_association	3	trans-MR, mixed-MR, trans-coloc	no	no
AGR2	AGR2_EFO_0004574	UKBPPP_2023	biomarkers-30690-both_sexes-irnt	Cholesterol	Cholesterol	-0.489593	0.0521219	5.81887e-21	-1.11323	0.877276	0.204456	-0.425814	0.061819	5.65505e-12	5.81887	-21	2.04456	-1	5.65505	-12		8_58485902_G_A	8_58485902_G_A (CYP7A1,PPIAP85,ENSG00000302127,PTPN11P2,SDCBP,UBXN2B,ENSG00000305904,ENSG00000242970,ENSG00000295184,NSMAF)				no	0.0790644	FALSE	genetic_association	2	trans-MR, trans-coloc	no	no
AGR2	AGR2_EFO_0004611	UKBPPP_2023	continuous-LDLC-both_sexes-medadj_irnt, biomarkers-30780-both_sexes-irnt	LDL direct, adjusted by medication	LDL direct, adjusted by medication	-0.409097	0.053015	1.19459e-14	-1.1003	1.18487	0.353083	-0.362953	0.0600297	1.48275e-09	1.19459	-14	3.53083	-1	1.48275	-9		8_58485902_G_A	8_58485902_G_A (CYP7A1,PPIAP85,ENSG00000302127,PTPN11P2,SDCBP,UBXN2B,ENSG00000305904,ENSG00000242970,ENSG00000295184,NSMAF)				no	0.0732646	TRUE	genetic_association	2	trans-MR, trans-coloc	no	no
AGR2	AGR2_EFO_0004615	UKBPPP_2023	biomarkers-30640-both_sexes-irnt	Apolipoprotein B	Apolipoprotein B	-0.271363	0.0439776	6.80767e-10	-0.752575	0.743456	0.311411	-0.238453	0.0496333	1.553e-06	6.80767	-10	3.11411	-1	1.553	-6		8_58485902_G_A	8_58485902_G_A (CYP7A1,PPIAP85,ENSG00000302127,PTPN11P2,SDCBP,UBXN2B,ENSG00000305904,ENSG00000242970,ENSG00000295184,NSMAF)				no	0.0612397	FALSE	genetic_association	2	trans-MR, trans-coloc	no	no
AGR2	AGR2_EFO_0004627	UKBPPP_2023	biomarkers-30770-both_sexes-irnt	IGF-1	IGF-1	-0.298711	0.0394568	3.71574e-14	-0.316499	0.858329	0.712322	-0.176467	0.0441408	6.39286e-05	3.71574	-14	7.12322	-1	6.39286	-5		8_58485902_G_A	8_58485902_G_A (CYP7A1,PPIAP85,ENSG00000302127,PTPN11P2,SDCBP,UBXN2B,ENSG00000305904,ENSG00000242970,ENSG00000295184,NSMAF)				no		FALSE		2	trans-MR, trans-coloc	no	no
AGR2	AGR2_EFO_0005128	UKBPPP_2023	continuous-AG-both_sexes-irnt	Albumin/Globulin ratio	Albumin/Globulin ratio	0.303386	0.0456316	2.95924e-11	1.03319	0.946769	0.275152	0.482875	0.06835	1.60911e-12	2.95924	-11	2.75152	-1	1.60911	-12		14_92651884_C_T	14_92651884_C_T (ENSG00000293569,LGMN,ENSG00000295617,ENSG00000307766,RIN3,ENSG00000308283,GOLGA5,ENSG00000308302,ENSG00000301280,LINC02833)				no		FALSE		2	trans-MR, trans-coloc	no	no
AGR2	AGR2_EFO_0006340	UKBPPP_2023	continuous-MAP-both_sexes-combined_medadj_raw, continuous-MAP-both_sexes-combined_medadj_irnt, continuous-MAP-both_sexes-auto_medadj_raw, continuous-MAP-both_sexes-auto_medadj_irnt, continuous-MAP-both_sexes-combined_irnt, continuous-MAP-both_sexes-auto_raw, continuous-MAP-both_sexes-auto_irnt	Mean arterial pressure, combined automated + manual reading, adjusted by medication	Mean arterial pressure, combined automated + manual reading, adjusted by medication	-2.39815	0.323161	1.16329e-13	-4.58498	6.2206	0.461084	-2.33569	0.475607	9.06259e-07	1.16329	-13	4.61084	-1	9.06259	-7		19_48700572_C_T	19_48700572_C_T (FUT2,MAMSTR,SEC1P,NTN5,ENSG00000306119,RASIP1,IZUMO1,FUT1,CA11,FGF21)				no		TRUE		2	trans-MR, trans-coloc	no	no
AGR2	AGR2_EFO_0009682	UKBPPP_2023	icd10-O32-both_sexes	O32 Maternal care for known or suspected malpresentation of foetus	O32 Maternal care for known or suspected malpresentation of foetus	2.56825	0.294423	2.70913e-18	-0.5385	5.98698	0.928331	1.88775	0.463745	4.68804e-05	2.70913	-18	9.28331	-1	4.68804	-5			11_1196902_G_A (ENSG00000286275,MUC5B,MUC5AC,MUC5B-AS1,MIR6744,ENSG00000294945,ENSG00000296903,TOLLIP,TOLLIP-DT,MUC2)				no	0.22394	FALSE	literature, genetic_association	2	trans-MR, mixed-MR	no	no
AGR2	AGR2_HP_0025328	UKBPPP_2023	icd10-O46-both_sexes	O46 Antepartum haemorrhage, not elsewhere classified	O46 Antepartum haemorrhage, not elsewhere classified	1.25962	0.177142	1.15355e-12	1.22617	1.28107	0.338491	0.948987	0.218626	1.42039e-05	1.15355	-12	3.38491	-1	1.42039	-5		19_48700572_C_T	19_48700572_C_T (FUT2,MAMSTR,SEC1P,NTN5,ENSG00000306119,RASIP1,IZUMO1,FUT1,CA11,FGF21)				no		FALSE		2	mixed-MR, trans-coloc	no	no
AGR2	AGR2_Operation code	UKBPPP_2023	categorical-20004-both_sexes-1479	Operation code	Operation code	-1.18752	0.14869	1.38824e-15	-3.1439	1.93764	0.104688	-0.492672	0.169951	0.00374472	1.38824	-15	1.04688	-1	3.74472	-3			19_48700572_C_T (FUT2,MAMSTR,SEC1P,NTN5,ENSG00000306119,RASIP1,IZUMO1,FUT1,CA11,FGF21)				no		FALSE		1	trans-MR	no	no
AGR3	AGR3_D000740	UKBPPP_2023	GCST90002391, GCST90002328, GCST90002390	Mean corpuscular hemoglobin concentration	Anemia	0.115869	0.0154446	6.27178e-14	0.186612	0.235774	0.428659	0.135779	0.023402	6.55186e-09	6.27178	-14	4.28659	-1	6.55186	-9		8_125487789_C_G	8_125487789_C_G (TRIB1AL,ENSG00000304067,ENSG00000302425,TRIB1,ENSG00000298859,ENSG00000297565,ENSG00000309230,ENSG00000309211,ENSG00000254431,LINC02964)				no		TRUE		3	trans-MR, mixed-MR, trans-coloc	no	no
AGR3	AGR3_D002318	UKBPPP_2023	GCST90038595	Cardiovascular disease	Cardiovascular Diseases	0.0699233	0.00865094	6.33299e-16	0.0230835	0.0805901	0.774548	0.0467243	0.0101392	4.05967e-06	6.33299	-16	7.74548	-1	4.05967	-6		19_48703205_C_T	19_48703205_C_T (FUT2,MAMSTR,SEC1P,NTN5,ENSG00000306119,RASIP1,IZUMO1,FUT1,FGF21,CA11)				no	0.340904	FALSE	genetic_association	2	trans-MR, trans-coloc	no	no
AGR3	AGR3_D006937	UKBPPP_2023	GCST90038690, E4_HYPERCHOL	High cholesterol	Hypercholesterolemia	0.0530813	0.00581943	7.41714e-20	0.0169207	0.0877001	0.847008	0.0562204	0.00791603	1.22881e-12	7.41714	-20	8.47008	-1	1.22881	-12		8_125487789_C_G	8_125487789_C_G (TRIB1AL,ENSG00000304067,ENSG00000302425,TRIB1,ENSG00000298859,ENSG00000297565,ENSG00000309230,ENSG00000309211,ENSG00000254431,LINC02964)				no		TRUE		3	trans-MR, mixed-MR, trans-coloc	no	no
AGR3	AGR3_D008078	UKBPPP_2023	RX_STATIN, GCST90002412	Statin medication	Cholesterol, LDL	0.647168	0.0510226	7.25891e-37	0.19195	0.641859	0.764899	0.583797	0.0662132	1.17644e-18	7.25891	-37	7.64899	-1	1.17644	-18		8_125487789_C_G	8_125487789_C_G (TRIB1AL,ENSG00000304067,ENSG00000302425,TRIB1,ENSG00000298859,ENSG00000297565,ENSG00000309230,ENSG00000309211,ENSG00000254431,LINC02964)				no	0.0787163	TRUE	genetic_association	3	trans-MR, mixed-MR, trans-coloc	no	no
AGR3	AGR3_D008659	UKBPPP_2023	E4_METABOLIA	Metabolic disorders	Metabolic Diseases	0.371244	0.0492391	4.71332e-14	0.0419506	0.40882	0.918269	0.324075	0.062619	2.27491e-07	4.71332	-14	9.18269	-1	2.27491	-7		5_156964617_T_C	5_156964617_T_C (TIMD4,APOOP1,HAVCR1,PPP1R2B,ENSG00000254246,HAVCR2,RNU6-556P,MED7,GARIN3,ITK)				no		FALSE		3	trans-MR, mixed-MR, trans-coloc	no	no
AGR3	AGR3_D009503	UKBPPP_2023	GCST90002351	Neutrophil count	Neutropenia	-0.127757	0.0197358	9.58497e-11	-0.111474	0.27695	0.687311	-0.0828737	0.0248378	0.000848123	9.58497	-11	6.87311	-1	8.48123	-4		3_12222622_CA_C	3_12222622_CA_C (ENSG00000288952,GSTM5P1,MTCO1P5,TIMP4,PPARG,PFDN1P1,ACTG1P12,ENSG00000296333,SYN2,ENSG00000297454)				no		FALSE		3	trans-MR, mixed-MR, trans-coloc	no	no
AGR3	AGR3_D015228	UKBPPP_2023	GCST002216	Triglycerides	Hypertriglyceridemia	0.348089	0.0493702	1.78175e-12	0.774153	0.230576	0.000786588	0.357384	0.0575864	5.43372e-10	1.78175	-12	7.86588	-4	5.43372	-10		5_156964617_T_C	5_156964617_T_C (TIMD4,APOOP1,HAVCR1,PPP1R2B,ENSG00000254246,HAVCR2,RNU6-556P,MED7,GARIN3,ITK)				no	0.0680625	FALSE	genetic_association	3	trans-MR, mixed-MR, trans-coloc	no	no
AGR3	AGR3_D050171	UKBPPP_2023	E4_LIPOPROT	Disorders of lipoprotein metabolism and other lipidaemias	Dyslipidemias	0.525827	0.0587863	3.72901e-19	0.0770414	0.532125	0.884884	0.507681	0.0802476	2.50905e-10	3.72901	-19	8.84884	-1	2.50905	-10		5_156964617_T_C	5_156964617_T_C (TIMD4,APOOP1,HAVCR1,PPP1R2B,ENSG00000254246,HAVCR2,RNU6-556P,MED7,GARIN3,ITK)				no		FALSE		2	trans-MR, trans-coloc	no	no
AGR3	AGR3_Disorders of lipoid metabolism	UKBPPP_2023	phecode-272-both_sexes	Disorders of lipoid metabolism	Disorders of lipoid metabolism	0.428332	0.0575806	1.01587e-13	0.221652	0.606682	0.714849	0.319161	0.080791	7.80033e-05	1.01587	-13	7.14849	-1	7.80033	-5		8_125487789_C_G	8_125487789_C_G (TRIB1AL,ENSG00000304067,ENSG00000302425,TRIB1,ENSG00000298859,ENSG00000297565,ENSG00000309230,ENSG00000309211,ENSG00000254431,LINC02964)				no		FALSE		3	trans-MR, mixed-MR, trans-coloc	no	no
AGR3	AGR3_E78 Disorders of lipoprotein metabolism and other lipidaemias	UKBPPP_2023	icd10-E78-both_sexes	E78 Disorders of lipoprotein metabolism and other lipidaemias	E78 Disorders of lipoprotein metabolism and other lipidaemias	0.426918	0.057544	1.18034e-13	0.116837	0.634813	0.853975	0.318131	0.0827278	0.000120302	1.18034	-13	8.53975	-1	1.20302	-4		8_125487789_C_G	8_125487789_C_G (TRIB1AL,ENSG00000304067,ENSG00000302425,TRIB1,ENSG00000298859,ENSG00000297565,ENSG00000309230,ENSG00000309211,ENSG00000254431,LINC02964)				no		FALSE		3	trans-MR, mixed-MR, trans-coloc	no	no
AGR3	AGR3_EFO_0004526	UKBPPP_2023	continuous-30040-both_sexes-irnt	Mean corpuscular volume	Mean corpuscular volume	-0.166259	0.0215149	1.09594e-14	-0.414963	0.190465	0.0293548	-0.109445	0.0333049	0.00101563	1.09594	-14	2.93548	-2	1.01563	-3		8_125487789_C_G	8_125487789_C_G (TRIB1AL,ENSG00000304067,ENSG00000302425,TRIB1,ENSG00000298859,ENSG00000297565,ENSG00000309230,ENSG00000309211,ENSG00000254431,LINC02964)				no		FALSE		2	trans-MR, trans-coloc	no	no
AGR3	AGR3_EFO_0004530	UKBPPP_2023	biomarkers-30870-both_sexes-irnt	Triglycerides	Triglycerides	0.474566	0.0345984	8.09569e-43	0.738696	0.648865	0.254935	0.487115	0.051158	1.7024e-21	8.09569	-43	2.54935	-1	1.7024	-21		8_125487789_C_G	8_125487789_C_G (TRIB1AL,ENSG00000304067,ENSG00000302425,TRIB1,ENSG00000298859,ENSG00000297565,ENSG00000309230,ENSG00000309211,ENSG00000254431,LINC02964)				no	0.0680625	FALSE	genetic_association	3	trans-MR, mixed-MR, trans-coloc	no	no
AGR3	AGR3_EFO_0004541	UKBPPP_2023	biomarkers-30750-both_sexes-irnt	Glycated haemoglobin (HbA1c)	Glycated haemoglobin (HbA1c)	0.284219	0.0297186	1.1365e-21	0.0298643	0.385331	0.938223	0.100901	0.0501658	0.0442882	1.1365	-21	9.38223	-1	4.42882	-2		8_125487789_C_G	8_125487789_C_G (TRIB1AL,ENSG00000304067,ENSG00000302425,TRIB1,ENSG00000298859,ENSG00000297565,ENSG00000309230,ENSG00000309211,ENSG00000254431,LINC02964)				no		FALSE		2	mixed-MR, trans-coloc	no	no
AGR3	AGR3_EFO_0004570	UKBPPP_2023	biomarkers-30660-both_sexes-irnt	Direct bilirubin	Direct bilirubin	-0.261705	0.0240625	1.49942e-27	0.178854	0.180581	0.32196	-0.202054	0.0350267	7.99563e-09	1.49942	-27	3.2196	-1	7.99563	-9		8_125487789_C_G	8_125487789_C_G (TRIB1AL,ENSG00000304067,ENSG00000302425,TRIB1,ENSG00000298859,ENSG00000297565,ENSG00000309230,ENSG00000309211,ENSG00000254431,LINC02964)				no	0.0679168	FALSE	genetic_association	3	trans-MR, mixed-MR, trans-coloc	no	no
AGR3	AGR3_EFO_0004611	UKBPPP_2023	continuous-LDLC-both_sexes-medadj_raw, continuous-LDLC-both_sexes-medadj_irnt	LDL direct, adjusted by medication	LDL direct, adjusted by medication	0.357702	0.0367274	2.04761e-22	-0.387369	0.724475	0.592864	0.244188	0.0495987	8.51096e-07	2.04761	-22	5.92864	-1	8.51096	-7		8_125487789_C_G	8_125487789_C_G (TRIB1AL,ENSG00000304067,ENSG00000302425,TRIB1,ENSG00000298859,ENSG00000297565,ENSG00000309230,ENSG00000309211,ENSG00000254431,LINC02964)				no	0.0787163	TRUE	genetic_association	3	trans-MR, mixed-MR, trans-coloc	no	no
AGR3	AGR3_EFO_0007010	UKBPPP_2023	categorical-20003-both_sexes-1141146234	Treatment/medication code	drug use measurement	0.738625	0.0985692	6.70753e-14	0.0058017	0.941546	0.995084	0.651484	0.12601	2.33992e-07	6.70753	-14	9.95084	-1	2.33992	-7		8_125487789_C_G	8_125487789_C_G (TRIB1AL,ENSG00000304067,ENSG00000302425,TRIB1,ENSG00000298859,ENSG00000297565,ENSG00000309230,ENSG00000309211,ENSG00000254431,LINC02964)				no		FALSE		3	trans-MR, mixed-MR, trans-coloc	no	no
AGR3	AGR3_EFO_0007984	UKBPPP_2023	continuous-30110-both_sexes-irnt	Platelet distribution width	Platelet distribution width	0.228525	0.0361648	2.63283e-10	0.230121	0.307946	0.454896	0.0541384	0.0427375	0.205239	2.63283	-10	4.54896	-1	2.05239	-1		19_44913484_C_T	19_44913484_C_T (APOC1,APOE,APOC1P1,APOC1P1,TOMM40,ENSG00000267282,APOC4,APOC2,ENSG00000267114,CLPTM1)				no		FALSE		2	trans-MR, trans-coloc	no	no
AGR3	AGR3_EFO_0009682	UKBPPP_2023	icd10-O32-both_sexes	O32 Maternal care for known or suspected malpresentation of foetus	O32 Maternal care for known or suspected malpresentation of foetus	1.55671	0.208492	8.2324e-14	-0.117323	1.89431	0.950615	1.36838	0.266066	2.70353e-07	8.2324	-14	9.50615	-1	2.70353	-7			3_12222622_CA_C (ENSG00000288952,GSTM5P1,MTCO1P5,TIMP4,PPARG,PFDN1P1,ACTG1P12,ENSG00000296333,SYN2,ENSG00000297454)				no	0.196122	FALSE	genetic_association	2	trans-MR, mixed-MR	no	no
AGR3	AGR3_HP_0003124	UKBPPP_2023	phecode-272.11-both_sexes, categorical-20002-both_sexes-1473	Hypercholesterolemia	Hypercholesterolemia	0.476402	0.0572246	8.42476e-17	0.127587	0.645162	0.843233	0.359495	0.0842378	1.97563e-05	8.42476	-17	8.43233	-1	1.97563	-5		8_125487789_C_G	8_125487789_C_G (TRIB1AL,ENSG00000304067,ENSG00000302425,TRIB1,ENSG00000298859,ENSG00000297565,ENSG00000309230,ENSG00000309211,ENSG00000254431,LINC02964)				no		TRUE		3	trans-MR, mixed-MR, trans-coloc	no	no
AGR3	AGR3_HP_0025328	UKBPPP_2023	icd10-O46-both_sexes	O46 Antepartum haemorrhage, not elsewhere classified	O46 Antepartum haemorrhage, not elsewhere classified	1.20653	0.180549	2.34848e-11	0.0942901	1.27009	0.94082	0.974919	0.261675	0.000194787	2.34848	-11	9.4082	-1	1.94787	-4		19_48703205_C_T	19_48703205_C_T (FUT2,MAMSTR,SEC1P,NTN5,ENSG00000306119,RASIP1,IZUMO1,FUT1,FGF21,CA11)				no		FALSE		3	trans-MR, mixed-MR, trans-coloc	no	no
AGR3	AGR3_Height, inverse-rank normalized	UKBPPP_2023	HEIGHT_IRN	Height, inverse-rank normalized	Height, inverse-rank normalized	0.0835031	0.0122726	1.01718e-11	0.193986	0.114413	0.0899804	0.0717049	0.0176316	4.76534e-05	1.01718	-11	8.99804	-2	4.76534	-5		10_112409518_A_G	10_112409518_A_G (ENSG00000232934,ACSL5,ZDHHC6,VTI1A,ENSG00000306563,GUCY2GP,ENSG00000293449,ENSG00000288938,MIR6715B,MIR6715A)				no		FALSE		3	trans-MR, mixed-MR, trans-coloc	no	no
AGR3	AGR3_MONDO_0021187	UKBPPP_2023	phecode-272.1-both_sexes	Hyperlipidemia	Hyperlipidemia	0.432967	0.0579029	7.57698e-14	0.220918	0.614065	0.719024	0.322622	0.0811878	7.07438e-05	7.57698	-14	7.19024	-1	7.07438	-5		8_125487789_C_G	8_125487789_C_G (TRIB1AL,ENSG00000304067,ENSG00000302425,TRIB1,ENSG00000298859,ENSG00000297565,ENSG00000309230,ENSG00000309211,ENSG00000254431,LINC02964)				no		FALSE		3	trans-MR, mixed-MR, trans-coloc	no	no
AGR3	AGR3_Medication for cholesterol, blood pressure, diabetes, or take exogenous hormones	UKBPPP_2023	categorical-6153-both_sexes-1	Medication for cholesterol, blood pressure, diabetes, or take exogenous hormones	Medication for cholesterol, blood pressure, diabetes, or take exogenous hormones	0.545581	0.0699765	6.35826e-15	0.0451032	0.766961	0.953105	0.511203	0.0991234	2.50618e-07	6.35826	-15	9.53105	-1	2.50618	-7		8_125487789_C_G	8_125487789_C_G (TRIB1AL,ENSG00000304067,ENSG00000302425,TRIB1,ENSG00000298859,ENSG00000297565,ENSG00000309230,ENSG00000309211,ENSG00000254431,LINC02964)				no		FALSE		3	trans-MR, mixed-MR, trans-coloc	no	no
AGRN	AGRN_D001791	UKBPPP_2023	GCST90002401	Platelet distribution width	Blood Platelet Disorders	-0.137297	0.0132025	2.49784e-25	-0.113535	0.0601852	0.059238	-0.110939	0.0176553	3.30877e-10	2.49784	-25	5.9238	-2	3.30877	-10		4_102267552_C_T	4_102267552_C_T (ENSG00000298500,ENSG00000294842,SLC39A8,RN7SL728P,ENSG00000251572,ENSG00000251309,ENSG00000260651,NFKB1,ENSG00000248161,MTND5P5)				no		FALSE		2	trans-MR, trans-coloc	no	no
AGRN	AGRN_D049628	UKBPPP_2023	GCST90000027	Appendicular lean mass	Body Size	-0.0899552	0.0142547	2.78001e-10	-0.0603903	0.0735816	0.411802	-0.0845773	0.0191751	1.02997e-05	2.78001	-10	4.11802	-1	1.02997	-5		4_76490987_G_A	4_76490987_G_A (ENSG00000249278,RNU6-145P,ENSG00000302014,SHROOM3,ENSG00000302027,CCDC158,MIR4450,MIR548AH,ENSG00000199857,RPL36AP18)				no		FALSE		2	trans-MR, trans-coloc	no	no
AGRN	AGRN_EFO_0004325	UKBPPP_2023	categorical-20110-both_sexes-8	Illnesses of mother	blood pressure	0.0795416	0.0117257	1.17292e-11	0.0234101	0.0282094	0.406614	0.0749519	0.0164083	4.92597e-06	1.17292	-11	4.06614	-1	4.92597	-6		19_44888997_C_T	19_44888997_C_T (ENSG00000267282,TOMM40,APOE,APOC1,APOC1P1,APOC1P1,ENSG00000302518,NECTIN2,APOC4,APOC2)				no		FALSE		2	mixed-MR, trans-coloc	no	no
AGRN	AGRN_EFO_0004339	UKBPPP_2023	continuous-50-both_sexes-irnt	Standing height	Standing height	-0.083803	0.0109616	2.08664e-14	-0.108117	0.0899699	0.229481	-0.067734	0.0201607	0.000780253	2.08664	-14	2.29481	-1	7.80253	-4		4_102267552_C_T	4_102267552_C_T (ENSG00000298500,ENSG00000294842,SLC39A8,RN7SL728P,ENSG00000251572,ENSG00000251309,ENSG00000260651,NFKB1,ENSG00000248161,MTND5P5)				no		FALSE		3	trans-MR, mixed-MR, trans-coloc	no	no
AGRN	AGRN_EFO_0004518	UKBPPP_2023	biomarkers-30700-both_sexes-irnt	Creatinine	Creatinine	0.107659	0.0115607	1.24832e-20	-0.247119	0.163529	0.130745	0.0574563	0.017875	0.00130747	1.24832	-20	1.30745	-1	1.30747	-3		7_151716108_T_C	7_151716108_T_C (ENSG00000290095,ENSG00000299629,ENSG00000299609,PRKAG2-AS2,PRKAG2,PRKAG2-AS1,ENSG00000302251,ENSG00000305197,RNU6-604P,RHEB)				no		FALSE		2	trans-MR, trans-coloc	no	no
AGRN	AGRN_EFO_0004612	UKBPPP_2023	biomarkers-30760-both_sexes-irnt	HDL cholesterol	HDL cholesterol	-0.0423042	0.00601447	2.0107e-12	-0.0247153	0.0588458	0.674485	-0.0428811	0.00892859	1.56566e-06	2.0107	-12	6.74485	-1	1.56566	-6		4_102267552_C_T	4_102267552_C_T (ENSG00000298500,ENSG00000294842,SLC39A8,RN7SL728P,ENSG00000251572,ENSG00000251309,ENSG00000260651,NFKB1,ENSG00000248161,MTND5P5)				no	0.332988	FALSE	genetic_association	2	mixed-MR, trans-coloc	no	no
AGRN	AGRN_EFO_0004614	UKBPPP_2023	biomarkers-30630-both_sexes-irnt	Apolipoprotein A	Apolipoprotein A	-0.0415365	0.00562598	1.54784e-13	-0.0399571	0.0604122	0.50835	-0.0471152	0.00854677	3.53504e-08	1.54784	-13	5.0835	-1	3.53504	-8	1_1134399_G_T	4_102267552_C_T	4_102267552_C_T (ENSG00000298500,ENSG00000294842,SLC39A8,RN7SL728P,ENSG00000251572,ENSG00000251309,ENSG00000260651,NFKB1,ENSG00000248161,MTND5P5)				no	0.32742	FALSE	genetic_association	4	cis-MR, mixed-MR, cis-coloc, trans-coloc	no	no
AGRN	AGRN_EFO_0005208	UKBPPP_2023	continuous-eGFRcys-both_sexes-irnt, continuous-eGFR-both_sexes-irnt, continuous-eGFRcreacys-both_sexes-irnt	Estimated glomerular filtration rate, serum creatinine + cystain C	Estimated glomerular filtration rate, serum creatinine + cystain C	-0.150575	0.0156067	5.00601e-22	0.240233	0.10509	0.0222561	-0.00776847	0.0132249	0.556926	5.00601	-22	2.22561	-2	5.56926	-1		3_51580183_C_T, 7_151716108_T_C	3_51580183_C_T (RNU6ATAC29P,ENSG00000307241,RAD54L2,ENSG00000298821,ENSG00000298844,ENSG00000304159,DCAF1,ENSG00000288063,TEX264,RNA5SP132), 7_151716108_T_C (ENSG00000290095,ENSG00000299629,ENSG00000299609,PRKAG2-AS2,PRKAG2,PRKAG2-AS1,ENSG00000302251,ENSG00000305197,RNU6-604P,RHEB)				no		TRUE		2	trans-MR, trans-coloc	no	no
AGRN	AGRN_EFO_0007878	UKBPPP_2023	continuous-1558-both_sexes, continuous-1628-both_sexes	Alcohol intake frequency.	Alcohol intake frequency.	0.0577412	0.00742134	7.2283e-15	0.0461716	0.0200833	0.0215047	0.056428	0.010674	1.2467e-07	7.2283	-15	2.15047	-2	1.2467	-7	1_1134399_G_T	4_102267552_C_T	4_102267552_C_T (ENSG00000298500,ENSG00000294842,SLC39A8,RN7SL728P,ENSG00000251572,ENSG00000251309,ENSG00000260651,NFKB1,ENSG00000248161,MTND5P5), 19_44888997_C_T (ENSG00000267282,TOMM40,APOE,APOC1,APOC1P1,APOC1P1,ENSG00000302518,NECTIN2,APOC4,APOC2)				no		TRUE		4	cis-MR, mixed-MR, cis-coloc, trans-coloc	no	no
AGRN	AGRN_EFO_0009270	UKBPPP_2023	continuous-78-both_sexes-irnt	Heel bone mineral density (BMD) T-score, automated	Heel bone mineral density (BMD) T-score, automated	0.064653	0.0103779	4.66739e-10	-0.0464686	0.0289182	0.108076	-0.0165335	0.0107351	0.123527	4.66739	-10	1.08076	-1	1.23527	-1		3_48741985_TG_T	3_48741985_TG_T (IP6K2,NCKIPSD,LINC02585,CELSR3,MIR4793,PRKAR2A,PRKAR2A-AS1,ENSG00000309074,SLC26A6,MIR6824)				no		FALSE		2	mixed-MR, trans-coloc	no	no
AGRN	AGRN_EFO_0011011	UKBPPP_2023	continuous-20015-both_sexes-irnt	Sitting height	Sitting height	-0.0355705	0.00508285	2.59372e-12	-0.0313734	0.0159783	0.0495881	-0.0442272	0.0071676	6.81049e-10	2.59372	-12	4.95881	-2	6.81049	-10	1_1131008_C_CT			no			no	0.322317	FALSE	genetic_association	2	cis-MR, cis-coloc	no	no
AGRN	AGRN_Seated height	UKBPPP_2023	continuous-51-both_sexes-irnt	Seated height	Seated height	-0.038669	0.00469201	1.70127e-16	-0.0320065	0.0188225	0.0890483	-0.0419012	0.00655757	1.66158e-10	1.70127	-16	8.90483	-2	1.66158	-10	1_1131008_C_CT	4_102267552_C_T	4_102267552_C_T (ENSG00000298500,ENSG00000294842,SLC39A8,RN7SL728P,ENSG00000251572,ENSG00000251309,ENSG00000260651,NFKB1,ENSG00000248161,MTND5P5)				no		FALSE		4	cis-MR, mixed-MR, cis-coloc, trans-coloc	no	no
AGRP	AGRP_Atrial fibrillation and flutter with reimbursement	UKBPPP_2023	I9_AF_REIMB	Atrial fibrillation and flutter with reimbursement	Atrial fibrillation and flutter with reimbursement	0.279136	0.0425408	5.32306e-11	0.264689	0.145738	0.0693411	0.247331	0.0648529	0.000136892	5.32306	-11	6.93411	-2	1.36892	-4		6_160470865_C_A	6_160470865_C_A (LPAL2,LPAL2,ENSG00000287656,SLC22A3,LPA,ENSG00000230234,ENSG00000243831,ENSG00000303834,SLC22A2,ENSG00000294112)				no		FALSE		3	trans-MR, mixed-MR, trans-coloc	no	no
AGRP	AGRP_CHEBI_5001	UKBPPP_2023	categorical-20003-both_sexes-1140861954	Treatment/medication code	fenofibrate	1.80762	0.192233	5.28841e-21	2.64134	0.717441	0.00023176	2.2099	0.3165	2.90376e-12	5.28841	-21	2.3176	-4	2.90376	-12		11_116653852_CTT_C					no		FALSE		3	trans-MR, mixed-MR, trans-coloc	no	no
AGRP	AGRP_CHEBI_9150	UKBPPP_2023	categorical-20003-both_sexes-1140861958	Treatment/medication code	simvastatin	0.240106	0.0325346	1.58286e-13	0.599303	0.184476	0.00115946	0.421496	0.058375	5.18024e-13	1.58286	-13	1.15946	-3	5.18024	-13		11_116653852_CTT_C					no		FALSE		3	trans-MR, mixed-MR, trans-coloc	no	no
AGRP	AGRP_D000740	UKBPPP_2023, SUN_2018, SCALLOP_2020, SUHRE_2017	GCST90002404, GCST90002391, GCST90002328, GCST90002322, GCST90002392, GCST006804, GCST004605, GCST004621, GCST90002369, GCST90002334, GCST90002390	Red cell distribution width	Anemia	-0.204834	0.0144116	7.59137e-46	-0.00290745	0.0935479	0.975206	-0.114204	0.0221101	2.40148e-07	7.59137	-46	9.75206	-1	2.40148	-7	16:67572405:G:A, 16:67626999:G:A, 16:67486034:C:CA	11_116739578_T_C, 11_116653852_CTT_C	11_116739578_T_C (ENSG00000308823,BUD13,BUD13-DT,ZPR1,APOA5,LNC-RHL1,ENSG00000305923,ENSG00000285513,APOA4,APOC3)	yes	missense_variant		no		TRUE		5	cis-MR, trans-MR, mixed-MR, cis-coloc, trans-coloc	no	no
AGRP	AGRP_D000789	UKBPPP_2023	I9_UAP	Unstable angina pectoris	Angina, Unstable	0.313174	0.0472066	3.26486e-11	0.992022	0.216725	4.70929e-06	0.369781	0.0832929	9.01588e-06	3.26486	-11	4.70929	-6	9.01588	-6		6_160470865_C_A	6_160470865_C_A (LPAL2,LPAL2,ENSG00000287656,SLC22A3,LPA,ENSG00000230234,ENSG00000243831,ENSG00000303834,SLC22A2,ENSG00000294112)				no		FALSE		2	trans-MR, trans-coloc	no	no
AGRP	AGRP_D001014	UKBPPP_2023	I9_AORTANEUR	Aortic aneurysm	Aortic Aneurysm	0.370849	0.0567999	6.6196e-11	0.538635	0.180447	0.00283574	0.406299	0.0921037	1.02741e-05	6.6196	-11	2.83574	-3	1.02741	-5		6_160585045_C_T	6_160585045_C_T (LPAL2,LPAL2,LPA,ENSG00000243831,ENSG00000303834,ENSG00000224477,PLG,ENSG00000276960,ENSG00000287558,ENSG00000274903)				no		FALSE		3	trans-MR, mixed-MR, trans-coloc	no	no
AGRP	AGRP_D001026	UKBPPP_2023	I9_CABG	Coronary artery bypass grafting	Coronary Artery Bypass	0.542104	0.0573623	3.37119e-21	1.69509	0.27471	6.80902e-10	0.682948	0.100705	1.18768e-11	3.37119	-21	6.80902	-10	1.18768	-11		6_160470865_C_A	6_160470865_C_A (LPAL2,LPAL2,ENSG00000287656,SLC22A3,LPA,ENSG00000230234,ENSG00000243831,ENSG00000303834,SLC22A2,ENSG00000294112)				no		FALSE		2	trans-MR, trans-coloc	no	no
AGRP	AGRP_D001281	UKBPPP_2023	I9_AF	Atrial fibrillation and flutter	Atrial Fibrillation	0.331379	0.0360948	4.27913e-20	0.191943	0.125604	0.126473	0.238745	0.0544441	1.15914e-05	4.27913	-20	1.26473	-1	1.15914	-5		6_160470865_C_A	6_160470865_C_A (LPAL2,LPAL2,ENSG00000287656,SLC22A3,LPA,ENSG00000230234,ENSG00000243831,ENSG00000303834,SLC22A2,ENSG00000294112)				no		FALSE		3	trans-MR, mixed-MR, trans-coloc	no	no
AGRP	AGRP_D001791	UKBPPP_2023	GCST90002401, GCST90002346, GCST004616	Platelet distribution width	Blood Platelet Disorders	0.142885	0.0110258	2.08629e-38	0.123107	0.0760787	0.105629	0.122516	0.01956	3.76147e-10	2.08629	-38	1.05629	-1	3.76147	-10		11_116739578_T_C, 11_116653852_CTT_C	11_116739578_T_C (ENSG00000308823,BUD13,BUD13-DT,ZPR1,APOA5,LNC-RHL1,ENSG00000305923,ENSG00000285513,APOA4,APOC3)				no		TRUE		3	trans-MR, mixed-MR, trans-coloc	no	no
AGRP	AGRP_D001827	SUHRE_2017	NEALE2_50_raw	Standing height	Body Height	-0.376879	0.0616885	1.00013e-09							1.0001	-9								no			no		FALSE		1	cis-MR	no	no
AGRP	AGRP_D002312	UKBPPP_2023	I9_CVD_HARD	Hard cardiovascular diseases	Cardiomyopathy, Hypertrophic	0.273272	0.0273088	1.42363e-23	0.633811	0.138308	4.59225e-06	0.285947	0.0441428	9.30826e-11	1.42363	-23	4.59225	-6	9.30826	-11		6_160470865_C_A	6_160470865_C_A (LPAL2,LPAL2,ENSG00000287656,SLC22A3,LPA,ENSG00000230234,ENSG00000243831,ENSG00000303834,SLC22A2,ENSG00000294112)				no		FALSE		2	trans-MR, trans-coloc	no	no
AGRP	AGRP_D002318	UKBPPP_2023	GCST90038595, FG_CVD	Cardiovascular disease	Cardiovascular Diseases	0.0663931	0.00466873	6.80614e-46	0.0737298	0.0267951	0.00593024	0.0582596	0.00687151	2.2826e-17	6.80614	-46	5.93024	-3	2.2826	-17		11_116739578_T_C, 6_160470865_C_A	11_116739578_T_C (ENSG00000308823,BUD13,BUD13-DT,ZPR1,APOA5,LNC-RHL1,ENSG00000305923,ENSG00000285513,APOA4,APOC3), 6_160470865_C_A (LPAL2,LPAL2,ENSG00000287656,SLC22A3,LPA,ENSG00000230234,ENSG00000243831,ENSG00000303834,SLC22A2,ENSG00000294112)				no		TRUE	literature	3	trans-MR, mixed-MR, trans-coloc	no	no
AGRP	AGRP_D003324	UKBPPP_2023	I9_CHD, GCST005194	Major coronary heart disease event	Coronary Artery Disease	0.31462	0.031376	1.15504e-23	0.653577	0.158257	3.63015e-05	0.279398	0.0549396	3.66541e-07	1.15504	-23	3.63015	-5	3.66541	-7		11_116653852_CTT_C, 6_160470865_C_A	6_160470865_C_A (LPAL2,LPAL2,ENSG00000287656,SLC22A3,LPA,ENSG00000230234,ENSG00000243831,ENSG00000303834,SLC22A2,ENSG00000294112)				no		TRUE		3	trans-MR, mixed-MR, trans-coloc	no	no
AGRP	AGRP_D003424	UKBPPP_2023	GCST003044	Crohn's disease	Crohn Disease	1.57014	0.227506	5.14369e-12							5.14369	-12	0	0	0	0		12_111535554_A_G	12_111535554_A_G (U7,IFITM3P5,ATXN2-AS,ATXN2,SH2B3,ENSG00000299832,ENSG00000294281,PCNPP1,BRAP,ACAD10)				no		FALSE		3	trans-MR, mixed-MR, trans-coloc	no	no
AGRP	AGRP_D004700	UKBPPP_2023	GCST90012108	Sex hormone-binding globulin levels adjusted for BMI	Endocrine System Diseases	-0.0343143	0.00502219	8.3433e-12	0.00384915	0.0447111	0.931395	-0.00926755	0.0082668	0.262264	8.3433	-12	9.31395	-1	2.62264	-1		2_27508073_T_C	2_27508073_T_C (GCKR,FNDC4,ENSG00000306717,IFT172,SPATA31H1,RNU6-986P,ENSG00000235267,KRTCAP3,ZNF512,NRBP1)				no		FALSE		2	mixed-MR, trans-coloc	no	no
AGRP	AGRP_D004802	UKBPPP_2023	GCST90002381	Eosinophil counts	Eosinophilia	-0.0586953	0.00926562	2.3774e-10	-0.156331	0.132257	0.237196	-0.0515805	0.0144706	0.000364528	2.3774	-10	2.37196	-1	3.64528	-4		11_116739578_T_C	11_116739578_T_C (ENSG00000308823,BUD13,BUD13-DT,ZPR1,APOA5,LNC-RHL1,ENSG00000305923,ENSG00000285513,APOA4,APOC3)				no		FALSE		2	trans-MR, trans-coloc	no	no
AGRP	AGRP_D004909	UKBPPP_2023	GCST90002397	Mean spheric corpuscular volume	Erythrocyte Indices	-0.125142	0.0128001	1.41785e-22	-0.0136911	0.0902452	0.879415	-0.128194	0.0181916	1.83026e-12	1.41785	-22	8.79415	-1	1.83026	-12		11_116739578_T_C	11_116739578_T_C (ENSG00000308823,BUD13,BUD13-DT,ZPR1,APOA5,LNC-RHL1,ENSG00000305923,ENSG00000285513,APOA4,APOC3)				no		FALSE		3	trans-MR, mixed-MR, trans-coloc	no	no
AGRP	AGRP_D006937	UKBPPP_2023	GCST90038690	High cholesterol	Hypercholesterolemia	0.0453847	0.00369918	1.33126e-34	0.0877142	0.0274054	0.00137136	0.0521949	0.00606537	7.60507e-18	1.33126	-34	1.37136	-3	7.60507	-18		11_116739578_T_C	11_116739578_T_C (ENSG00000308823,BUD13,BUD13-DT,ZPR1,APOA5,LNC-RHL1,ENSG00000305923,ENSG00000285513,APOA4,APOC3)				no		FALSE		3	trans-MR, mixed-MR, trans-coloc	no	no
AGRP	AGRP_D006973	UKBPPP_2023	I9_HYPTENS	Hypertension	Hypertension	0.163795	0.0207844	3.2565e-15	0.189517	0.118768	0.110558	0.180593	0.0332054	5.36874e-08	3.2565	-15	1.10558	-1	5.36874	-8		11_116582244_G_C	11_116582244_G_C (ENSG00000278945,ENSG00000294068,LINC02702,LINC02151,ENSG00000308823,ENSG00000306194,BUD13,ENSG00000306159,BUD13-DT,ZPR1)				no		FALSE		3	trans-MR, mixed-MR, trans-coloc	no	no
AGRP	AGRP_D007037	SUN_2018	GCST90038637	Hypothyroidism or myxedema	Hypothyroidism	0.0228558	0.00343944	3.02788e-11							3.0279	-11					16:67315575:G:A			no			no	0.1563	FALSE	literature, genetic_association	2	cis-MR, cis-coloc	no	no
AGRP	AGRP_D008078	UKBPPP_2023	GCST90002412, RX_STATIN	Low density lipoprotein cholesterol levels	Cholesterol, LDL	0.308753	0.0187883	1.10583e-60	0.221527	0.249573	0.374743	0.289381	0.0252661	2.26245e-30	1.10583	-60	3.74743	-1	2.26245	-30		11_116739578_T_C, 11_116653852_CTT_C	11_116739578_T_C (ENSG00000308823,BUD13,BUD13-DT,ZPR1,APOA5,LNC-RHL1,ENSG00000305923,ENSG00000285513,APOA4,APOC3)				no	0.0520757	TRUE	genetic_association	3	trans-MR, mixed-MR, trans-coloc	no	no
AGRP	AGRP_D008107	UKBPPP_2023	GCST90013405	Liver enzyme levels (alanine transaminase)	Liver Diseases	0.0104589	0.00168355	5.21756e-10	-0.00146878	0.0150854	0.922437	0.0107848	0.00252577	1.95576e-05	5.21756	-10	9.22437	-1	1.95576	-5		19_19259531_TGACA_T	19_19259531_TGACA_T (HAPLN4,ENSG00000280282,TM6SF2,RNU6-1028P,NCAN,NR2C2AP,SUGP1,MAU2,RFXANK,BORCS8)				no		FALSE		2	trans-MR, trans-coloc	no	no
AGRP	AGRP_D008136	UKBPPP_2023	GCST006697	Parental longevity (combined parental attained age, Martingale residuals)	Longevity	0.0791259	0.0109151	4.19272e-13	0.217584	0.0490963	9.3463e-06	0.101814	0.0169378	1.84316e-09	4.19272	-13	9.3463	-6	1.84316	-9		6_160470865_C_A	6_160470865_C_A (LPAL2,LPAL2,ENSG00000287656,SLC22A3,LPA,ENSG00000230234,ENSG00000243831,ENSG00000303834,SLC22A2,ENSG00000294112)				no		FALSE		2	trans-MR, trans-coloc	no	no
AGRP	AGRP_D008218	SUN_2018	GCST90002388, GCST90002316	Lymphocyte counts	Lymphocytosis	-0.112646	0.0155619	4.5331e-13							4.5331	-13					16:67520437:T:G			no			no	0.237213	TRUE	genetic_association	2	cis-MR, cis-coloc	no	no
AGRP	AGRP_D008659	UKBPPP_2023	E4_METABOLIA	Metabolic disorders	Metabolic Diseases	0.327175	0.0254653	8.84153e-38	0.522067	0.126574	3.714e-05	0.351605	0.0455305	1.1415e-14	8.84153	-38	3.714	-5	1.1415	-14		11_116653852_CTT_C					no		FALSE		3	trans-MR, mixed-MR, trans-coloc	no	no
AGRP	AGRP_D009203	UKBPPP_2023	GCST011365	Myocardial infarction	Myocardial Infarction	0.251461	0.0363248	4.43503e-12	1.02811	0.235233	1.23896e-05	0.317769	0.0600417	1.20681e-07	4.43503	-12	1.23896	-5	1.20681	-7		6_160470865_C_A	6_160470865_C_A (LPAL2,LPAL2,ENSG00000287656,SLC22A3,LPA,ENSG00000230234,ENSG00000243831,ENSG00000303834,SLC22A2,ENSG00000294112)				no		FALSE	literature	2	trans-MR, trans-coloc	no	no
AGRP	AGRP_D013921	SUN_2018	GCST004601	Red blood cell count	Thrombocytopenia	0.531	0.0662675	1.11964e-15							1.1196	-15								no			no	0.271519	FALSE	genetic_association	1	cis-MR	no	no
AGRP	AGRP_D015228	UKBPPP_2023	GCST005073	Triglyceride levels	Hypertriglyceridemia	0.564055	0.0648244	3.28165e-18	0.939774	0.232969	5.48599e-05	1.00202	0.124294	7.52139e-16	3.28165	-18	5.48599	-5	7.52139	-16		11_116653852_CTT_C					no	0.0720107	FALSE	genetic_association	2	trans-MR, trans-coloc	no	no
AGRP	AGRP_D017130	UKBPPP_2023	I9_ANGIO	Coronary angioplasty	Angioplasty	0.392399	0.0551417	1.10954e-12	1.04094	0.235153	9.57163e-06	0.464823	0.0876066	1.1218e-07	1.10954	-12	9.57163	-6	1.1218	-7		6_160470865_C_A	6_160470865_C_A (LPAL2,LPAL2,ENSG00000287656,SLC22A3,LPA,ENSG00000230234,ENSG00000243831,ENSG00000303834,SLC22A2,ENSG00000294112)				no		FALSE		2	trans-MR, trans-coloc	no	no
AGRP	AGRP_D045262	UKBPPP_2023	GCST90002405, GCST004622, GCST004619, GCST90002406	Reticulocyte count	Reticulocytosis	0.117302	0.0126321	1.60166e-20	-0.139451	0.0988952	0.158515	0.0740445	0.0173496	1.97411e-05	1.60166	-20	1.58515	-1	1.97411	-5		11_116739578_T_C, 11_116653852_CTT_C	11_116739578_T_C (ENSG00000308823,BUD13,BUD13-DT,ZPR1,APOA5,LNC-RHL1,ENSG00000305923,ENSG00000285513,APOA4,APOC3)				no		TRUE		3	trans-MR, mixed-MR, trans-coloc	no	no
AGRP	AGRP_D050171	UKBPPP_2023	E4_LIPOPROT	Disorders of lipoprotein metabolism and other lipidaemias	Dyslipidemias	0.420595	0.0309988	6.18859e-42	0.68515	0.167428	4.27277e-05	0.484847	0.0553645	1.99867e-18	6.18859	-42	4.27277	-5	1.99867	-18		11_116653852_CTT_C					no		FALSE		3	trans-MR, mixed-MR, trans-coloc	no	no
AGRP	AGRP_D050197	UKBPPP_2023	I9_CORATHER	Coronary atherosclerosis	Atherosclerosis	0.335982	0.0310913	3.2134e-27	0.641326	0.163407	8.68297e-05	0.26841	0.0567766	2.27327e-06	3.2134	-27	8.68297	-5	2.27327	-6		11_116653852_CTT_C					no		FALSE		3	trans-MR, mixed-MR, trans-coloc	no	no
AGRP	AGRP_Diseases of arteries, arterioles and capillaries (FINNGEN)	UKBPPP_2023	FG_DOAAC	Diseases of arteries, arterioles and capillaries (FINNGEN)	Diseases of arteries, arterioles and capillaries (FINNGEN)	0.406497	0.0492046	1.44003e-16	0.482534	0.213501	0.0238147	0.395438	0.071068	2.63313e-08	1.44003	-16	2.38147	-2	2.63313	-8		6_160470865_C_A	6_160470865_C_A (LPAL2,LPAL2,ENSG00000287656,SLC22A3,LPA,ENSG00000230234,ENSG00000243831,ENSG00000303834,SLC22A2,ENSG00000294112)				no		FALSE		3	trans-MR, mixed-MR, trans-coloc	no	no
AGRP	AGRP_Disorders of lipoid metabolism	UKBPPP_2023	phecode-272-both_sexes	Disorders of lipoid metabolism	Disorders of lipoid metabolism	0.684449	0.0361292	4.90527e-80	0.6503	0.194728	0.000839213	0.549945	0.0639749	8.23553e-18	4.90527	-80	8.39213	-4	8.23553	-18		11_116653852_CTT_C					no		FALSE		3	trans-MR, mixed-MR, trans-coloc	no	no
AGRP	AGRP_E78 Disorders of lipoprotein metabolism and other lipidaemias	UKBPPP_2023	icd10-E78-both_sexes	E78 Disorders of lipoprotein metabolism and other lipidaemias	E78 Disorders of lipoprotein metabolism and other lipidaemias	0.684167	0.0361266	5.54449e-80	0.90465	0.208894	1.48657e-05	0.702156	0.0633568	1.52429e-28	5.54449	-80	1.48657	-5	1.52429	-28		11_116653852_CTT_C					no		FALSE		3	trans-MR, mixed-MR, trans-coloc	no	no
AGRP	AGRP_EFO_0000319	UKBPPP_2023	categorical-20107-both_sexes-1, categorical-20111-both_sexes-1, categorical-20110-both_sexes-1	Illnesses of father	cardiovascular disease	0.146661	0.0181927	7.53447e-16	0.373568	0.108879	0.000601274	0.217103	0.0307802	1.74683e-12	7.53447	-16	6.01274	-4	1.74683	-12		6_160470865_C_A	6_160470865_C_A (LPAL2,LPAL2,ENSG00000287656,SLC22A3,LPA,ENSG00000230234,ENSG00000243831,ENSG00000303834,SLC22A2,ENSG00000294112)				no		TRUE	literature	3	trans-MR, mixed-MR, trans-coloc	no	no
AGRP	AGRP_EFO_0000537	UKBPPP_2023	categorical-20002-both_sexes-1065	Non-cancer illness code, self-reported	hypertension	0.210462	0.020887	7.03771e-24	0.14571	0.114079	0.201508	0.206493	0.0329201	3.55166e-10	7.03771	-24	2.01508	-1	3.55166	-10		12_111535554_A_G	12_111535554_A_G (U7,IFITM3P5,ATXN2-AS,ATXN2,SH2B3,ENSG00000299832,ENSG00000294281,PCNPP1,BRAP,ACAD10)				no		FALSE	literature	3	trans-MR, mixed-MR, trans-coloc	no	no
AGRP	AGRP_EFO_0000612	UKBPPP_2023	categorical-6150-both_sexes-1	Vascular/heart problems diagnosed by doctor	myocardial infarction	0.335851	0.0541396	5.52468e-10	0.815008	0.257402	0.00154398	0.388717	0.0829315	2.76955e-06	5.52468	-10	1.54398	-3	2.76955	-6		6_160470865_C_A	6_160470865_C_A (LPAL2,LPAL2,ENSG00000287656,SLC22A3,LPA,ENSG00000230234,ENSG00000243831,ENSG00000303834,SLC22A2,ENSG00000294112)				no		FALSE	literature	3	trans-MR, mixed-MR, trans-coloc	no	no
AGRP	AGRP_EFO_0002950	UKBPPP_2023	icd10-Z34-both_sexes	Z34 Supervision of normal pregnancy	Z34 Supervision of normal pregnancy	0.777365	0.118182	4.77808e-11	-0.151225	0.457381	0.740922	-0.270372	0.168299	0.108165	4.77808	-11	7.40922	-1	1.08165	-1		12_111535554_A_G	12_111535554_A_G (U7,IFITM3P5,ATXN2-AS,ATXN2,SH2B3,ENSG00000299832,ENSG00000294281,PCNPP1,BRAP,ACAD10)				no		FALSE		2	trans-MR, trans-coloc	no	no
AGRP	AGRP_EFO_0003913	UKBPPP_2023	categorical-20002-both_sexes-1074, categorical-6150-both_sexes-2	Non-cancer illness code, self-reported	angina pectoris	0.377049	0.0514827	2.4105e-13	0.830318	0.229723	0.000301012	0.409458	0.0809521	4.23597e-07	2.4105	-13	3.01012	-4	4.23597	-7		6_160470865_C_A	6_160470865_C_A (LPAL2,LPAL2,ENSG00000287656,SLC22A3,LPA,ENSG00000230234,ENSG00000243831,ENSG00000303834,SLC22A2,ENSG00000294112)				no		TRUE		2	trans-MR, trans-coloc	no	no
AGRP	AGRP_EFO_0004339	UKBPPP_2023	continuous-1697-both_sexes	Comparative height size at age 10	Comparative height size at age 10	-0.040868	0.00633457	1.10693e-10	0.0184378	0.0281565	0.512575	-0.0340634	0.00983478	0.000533059	1.10693	-10	5.12575	-1	5.33059	-4		2_27508073_T_C	2_27508073_T_C (GCKR,FNDC4,ENSG00000306717,IFT172,SPATA31H1,RNU6-986P,ENSG00000235267,KRTCAP3,ZNF512,NRBP1)				no		FALSE		2	mixed-MR, trans-coloc	no	no
AGRP	AGRP_EFO_0004343	UKBPPP_2023	continuous-whr-both_sexes-irnt	waist-hip ratio	waist-hip ratio	0.0490073	0.00678932	5.26441e-13	-0.0618039	0.0270564	0.0223563	-0.00842222	0.0101017	0.404424	5.26441	-13	2.23563	-2	4.04424	-1		6_30311297_C_G					no	0.148575	FALSE	genetic_association	2	trans-MR, trans-coloc	no	no
AGRP	AGRP_EFO_0004530	UKBPPP_2023	biomarkers-30870-both_sexes-irnt	Triglycerides	Triglycerides	0.418766	0.0266508	1.2306e-55	0.676209	0.28431	0.0173869	0.484829	0.0461763	8.68111e-26	1.2306	-55	1.73869	-2	8.68111	-26		11_116653852_CTT_C					no	0.0720107	FALSE	genetic_association	3	trans-MR, mixed-MR, trans-coloc	no	no
AGRP	AGRP_EFO_0004570	UKBPPP_2023	continuous-IBil-both_sexes-irnt	Indirect bilirubin	Indirect bilirubin	0.103083	0.0132825	8.43887e-15	0.125504	0.0842561	0.136343	0.119667	0.0207343	7.85961e-09	8.43887	-15	1.36343	-1	7.85961	-9		11_116653852_CTT_C					no		FALSE		3	trans-MR, mixed-MR, trans-coloc	no	no
AGRP	AGRP_EFO_0004574	UKBPPP_2023	biomarkers-30690-both_sexes-irnt	Cholesterol	Cholesterol	0.427901	0.0174327	4.7842e-133	0.144845	0.20818	0.486573	0.392256	0.0300751	7.00737e-39	4.7842	-133	4.86573	-1	7.00737	-39		11_116653852_CTT_C					no	0.0851181	FALSE	genetic_association	2	trans-MR, trans-coloc	no	no
AGRP	AGRP_EFO_0004611	UKBPPP_2023	continuous-LDLC-both_sexes-medadj_raw	LDL direct, adjusted by medication	LDL direct, adjusted by medication	0.327769	0.019083	4.02041e-66	0.263975	0.22785	0.246641	0.332146	0.0282644	6.94772e-32	4.02041	-66	2.46641	-1	6.94772	-32		11_116653852_CTT_C					no	0.0520757	FALSE	genetic_association	3	trans-MR, mixed-MR, trans-coloc	no	no
AGRP	AGRP_EFO_0004614	UKBPPP_2023	biomarkers-30630-both_sexes-irnt	Apolipoprotein A	Apolipoprotein A	-0.151022	0.0121077	1.04507e-35	-0.257524	0.144686	0.0750956	-0.143205	0.0180319	1.99386e-15	1.04507	-35	7.50956	-2	1.99386	-15		19_8364439_G_A	19_8364439_G_A (ANGPTL4,ENSG00000268884,KANK3,MIR4999,RAB11B-AS1,RAB11B,RPS28,NDUFA7,MARCHF2,ENSG00000305962)				no	0.0573778	FALSE	genetic_association	3	trans-MR, mixed-MR, trans-coloc	no	no
AGRP	AGRP_EFO_0004615	UKBPPP_2023	biomarkers-30640-both_sexes-irnt	Apolipoprotein B	Apolipoprotein B	0.356598	0.018083	1.4512e-86	0.100055	0.290558	0.730579	0.381226	0.0295355	4.08885e-38	1.4512	-86	7.30579	-1	4.08885	-38		11_116653852_CTT_C					no		FALSE		3	trans-MR, mixed-MR, trans-coloc	no	no
AGRP	AGRP_EFO_0004735	UKBPPP_2023	biomarkers-30620-both_sexes-irnt	Alanine aminotransferase	Alanine aminotransferase	0.0893266	0.00906094	6.30248e-23	0.0307224	0.0909025	0.735385	0.0936635	0.0130339	6.66336e-13	6.30248	-23	7.35385	-1	6.66336	-13		11_116653852_CTT_C					no		FALSE		3	trans-MR, mixed-MR, trans-coloc	no	no
AGRP	AGRP_EFO_0004736	UKBPPP_2023	biomarkers-30650-both_sexes-irnt	Aspartate aminotransferase	Aspartate aminotransferase	0.111238	0.0105917	8.42321e-26	0.132794	0.0907078	0.143201	0.11822	0.0162679	3.67289e-13	8.42321	-26	1.43201	-1	3.67289	-13		11_116653852_CTT_C					no		FALSE		3	trans-MR, mixed-MR, trans-coloc	no	no
AGRP	AGRP_EFO_0004842	UKBPPP_2023	continuous-30150-both_sexes-irnt	Eosinophill count	Eosinophill count	-0.0936293	0.00932944	1.05995e-23	-0.19564	0.107073	0.0676751	-0.104698	0.0159105	4.69016e-11	1.05995	-23	6.76751	-2	4.69016	-11		11_116653852_CTT_C					no		FALSE		3	trans-MR, mixed-MR, trans-coloc	no	no
AGRP	AGRP_EFO_0007010	UKBPPP_2023	categorical-20003-both_sexes-1140868226, categorical-20003-both_sexes-1141192736, categorical-20003-both_sexes-1140866738, categorical-20003-both_sexes-1141146234, categorical-20003-both_sexes-1141146138, categorical-20003-both_sexes-1141192740, categorical-20003-both_sexes-1141192410	Treatment/medication code	drug use measurement	0.232233	0.02776	5.97307e-17	0.376784	0.117206	0.00130567	0.220004	0.0422613	1.93165e-07	5.97307	-17	1.30567	-3	1.93165	-7		6_160470865_C_A, 11_116653852_CTT_C	6_160470865_C_A (LPAL2,LPAL2,ENSG00000287656,SLC22A3,LPA,ENSG00000230234,ENSG00000243831,ENSG00000303834,SLC22A2,ENSG00000294112)				no	0.175269	TRUE	genetic_association	3	trans-MR, mixed-MR, trans-coloc	no	no
AGRP	AGRP_EFO_0007986	UKBPPP_2023	continuous-30240-both_sexes-irnt, continuous-30250-both_sexes-irnt	Reticulocyte percentage	Reticulocyte percentage	0.0928341	0.0122312	3.20091e-14	-0.0449775	0.0922719	0.625943	0.106535	0.0171247	4.93519e-10	3.20091	-14	6.25943	-1	4.93519	-10		11_116653852_CTT_C					no		TRUE		3	trans-MR, mixed-MR, trans-coloc	no	no
AGRP	AGRP_EFO_0009188	UKBPPP_2023	continuous-30070-both_sexes-irnt	Red blood cell (erythrocyte) distribution width	Red blood cell (erythrocyte) distribution width	-0.109499	0.0167564	6.37127e-11	-0.0437493	0.0914123	0.632228	-0.0533001	0.0233513	0.0224578	6.37127	-11	6.32228	-1	2.24578	-2		11_116653852_CTT_C					no	0.121286	FALSE	genetic_association	3	trans-MR, mixed-MR, trans-coloc	no	no
AGRP	AGRP_EFO_0009659	UKBPPP_2023	phecode-442-both_sexes	Other aneurysm	Other aneurysm	0.56407	0.0904214	4.42529e-10	1.07409	0.223349	1.51654e-06	0.599838	0.142111	2.43308e-05	4.42529	-10	1.51654	-6	2.43308	-5		6_160531301_A_C	6_160531301_A_C (LPAL2,LPAL2,LPA,ENSG00000287656,ENSG00000243831,ENSG00000303834,ENSG00000224477,PLG,SLC22A3,ENSG00000276960)				no		FALSE		2	trans-MR, trans-coloc	no	no
AGRP	AGRP_EFO_0009712	UKBPPP_2023	continuous-1807-both_sexes-irnt	Father's age at death	Father's age at death	-0.0729247	0.00907382	9.21983e-16	-0.142787	0.0360525	7.47812e-05	-0.0624649	0.0135531	4.04831e-06	9.21983	-16	7.47812	-5	4.04831	-6		6_160470865_C_A	6_160470865_C_A (LPAL2,LPAL2,ENSG00000287656,SLC22A3,LPA,ENSG00000230234,ENSG00000243831,ENSG00000303834,SLC22A2,ENSG00000294112)				no		FALSE		2	trans-MR, trans-coloc	no	no
AGRP	AGRP_EFO_0009803	UKBPPP_2023	continuous-137-both_sexes	Number of treatments/medications taken	Number of treatments/medications taken	0.0553795	0.00582963	2.10602e-21	0.0730719	0.0365434	0.0455446	0.0534843	0.0102073	1.60728e-07	2.10602	-21	4.55446	-2	1.60728	-7		11_116653852_CTT_C					no		FALSE		3	trans-MR, mixed-MR, trans-coloc	no	no
AGRP	AGRP_EFO_0010701	UKBPPP_2023	GCST90002396	Mean reticulocyte volume	Mean reticulocyte volume	-0.0660447	0.010632	5.23531e-10	-0.0458154	0.0789163	0.561539	-0.102686	0.0176353	5.78767e-09	5.23531	-10	5.61539	-1	5.78767	-9		11_116739578_T_C	11_116739578_T_C (ENSG00000308823,BUD13,BUD13-DT,ZPR1,APOA5,LNC-RHL1,ENSG00000305923,ENSG00000285513,APOA4,APOC3)				no	0.298382	FALSE	genetic_association	2	trans-MR, trans-coloc	no	no
AGRP	AGRP_Familial hypercholesterolemia	UKBPPP_2023	E4_FH	Familial hypercholesterolemia	Familial hypercholesterolemia	0.555499	0.0721575	1.37752e-14	1.1828	0.244972	1.377e-06	0.649386	0.115434	1.84859e-08	1.37752	-14	1.377	-6	1.84859	-8		11_116653852_CTT_C					no		FALSE		3	trans-MR, mixed-MR, trans-coloc	no	no
AGRP	AGRP_Familial hypercholesterolemia, with ischemic heart disease	UKBPPP_2023	E4_FH_IHD	Familial hypercholesterolemia, with ischemic heart disease	Familial hypercholesterolemia, with ischemic heart disease	0.711266	0.09098	5.37449e-15	1.36183	0.286519	2.0042e-06	0.800106	0.15191	1.3869e-07	5.37449	-15	2.0042	-6	1.3869	-7		6_160470865_C_A	6_160470865_C_A (LPAL2,LPAL2,ENSG00000287656,SLC22A3,LPA,ENSG00000230234,ENSG00000243831,ENSG00000303834,SLC22A2,ENSG00000294112)				no		FALSE		3	trans-MR, mixed-MR, trans-coloc	no	no
AGRP	AGRP_HMG CoA reductase inhibitor|statin	UKBPPP_2023	prescriptions-HMG_CoA_reductase_inhibitor|statin-both_sexes	HMG CoA reductase inhibitor|statin	HMG CoA reductase inhibitor|statin	0.491521	0.0305684	3.56018e-58	0.578399	0.157491	0.000240102	0.491487	0.0534446	3.70851e-20	3.56018	-58	2.40102	-4	3.70851	-20		11_116653852_CTT_C					no		FALSE		3	trans-MR, mixed-MR, trans-coloc	no	no
AGRP	AGRP_HP_0003124	UKBPPP_2023	phecode-272.11-both_sexes, categorical-20002-both_sexes-1473	Hypercholesterolemia	Hypercholesterolemia	0.678276	0.0369353	2.55553e-75	0.899674	0.211886	2.17599e-05	0.681831	0.0636933	9.65212e-27	2.55553	-75	2.17599	-5	9.65212	-27		11_116653852_CTT_C					no		TRUE		3	trans-MR, mixed-MR, trans-coloc	no	no
AGRP	AGRP_Haematocrit percentage	UKBPPP_2023	continuous-30030-both_sexes-irnt	Haematocrit percentage	Haematocrit percentage	-0.0585203	0.00714704	2.65474e-16	-0.0783946	0.0684905	0.252373	-0.0524684	0.0117433	7.89747e-06	2.65474	-16	2.52373	-1	7.89747	-6		2_27508073_T_C	2_27508073_T_C (GCKR,FNDC4,ENSG00000306717,IFT172,SPATA31H1,RNU6-986P,ENSG00000235267,KRTCAP3,ZNF512,NRBP1)				no		FALSE		3	trans-MR, mixed-MR, trans-coloc	no	no
AGRP	AGRP_High light scatter reticulocyte count	UKBPPP_2023	continuous-30300-both_sexes-irnt	High light scatter reticulocyte count	High light scatter reticulocyte count	0.0889307	0.0123489	5.95573e-13	-0.104116	0.109612	0.342185	0.101767	0.0185438	4.06641e-08	5.95573	-13	3.42185	-1	4.06641	-8		11_116653852_CTT_C					no		FALSE		3	trans-MR, mixed-MR, trans-coloc	no	no
AGRP	AGRP_Hypertension, essential	UKBPPP_2023	I9_HYPTENSESS	Hypertension, essential	Hypertension, essential	0.181863	0.022019	1.46431e-16	0.201913	0.122333	0.0988371	0.1866	0.0347643	7.97982e-08	1.46431	-16	9.88371	-2	7.97982	-8		12_111535554_A_G	12_111535554_A_G (U7,IFITM3P5,ATXN2-AS,ATXN2,SH2B3,ENSG00000299832,ENSG00000294281,PCNPP1,BRAP,ACAD10)				no		FALSE		3	trans-MR, mixed-MR, trans-coloc	no	no
AGRP	AGRP_Ischaemic heart disease, wide definition	UKBPPP_2023	I9_IHD	Ischaemic heart disease, wide definition	Ischaemic heart disease, wide definition	0.385629	0.028897	1.26802e-40	0.676942	0.150752	7.10816e-06	0.425162	0.04843	1.65089e-18	1.26802	-40	7.10816	-6	1.65089	-18		11_116653852_CTT_C					no		FALSE		2	trans-MR, trans-coloc	no	no
AGRP	AGRP_MONDO_0020292	UKBPPP_2023	phecode-747.13-both_sexes	Congenital anomalies of great vessels	Congenital anomalies of great vessels	0.623885	0.0978379	1.80921e-10	1.09209	0.307856	0.000389041	0.651012	0.146708	9.10183e-06	1.80921	-10	3.89041	-4	9.10183	-6		6_160470865_C_A	6_160470865_C_A (LPAL2,LPAL2,ENSG00000287656,SLC22A3,LPA,ENSG00000230234,ENSG00000243831,ENSG00000303834,SLC22A2,ENSG00000294112)				no		FALSE		2	trans-MR, trans-coloc	no	no
AGRP	AGRP_MONDO_0021187	UKBPPP_2023	phecode-272.1-both_sexes	Hyperlipidemia	Hyperlipidemia	0.69461	0.0363961	3.38074e-81	0.656502	0.196295	0.000824388	0.567002	0.0642955	1.1581e-18	3.38074	-81	8.24388	-4	1.1581	-18		11_116653852_CTT_C					no		FALSE		3	trans-MR, mixed-MR, trans-coloc	no	no
AGRP	AGRP_Mean reticulocyte volume	UKBPPP_2023	continuous-30260-both_sexes-irnt	Mean reticulocyte volume	Mean reticulocyte volume	-0.0888125	0.0120989	2.12749e-13	-0.118885	0.0871836	0.17269	-0.167916	0.0236623	1.28086e-12	2.12749	-13	1.7269	-1	1.28086	-12		11_116653852_CTT_C					no		FALSE		3	trans-MR, mixed-MR, trans-coloc	no	no
AGRP	AGRP_Mean sphered cell volume	UKBPPP_2023	continuous-30270-both_sexes-irnt	Mean sphered cell volume	Mean sphered cell volume	-0.078292	0.0126253	5.60329e-10	-0.0959013	0.0916492	0.295378	-0.128375	0.020347	2.8037e-10	5.60329	-10	2.95378	-1	2.8037	-10		11_116653852_CTT_C					no		FALSE		2	trans-MR, trans-coloc	no	no
AGRP	AGRP_Medication for cholesterol, blood pressure or diabetes	UKBPPP_2023	categorical-6177-both_sexes-100, categorical-6177-both_sexes-1	Medication for cholesterol, blood pressure or diabetes	Medication for cholesterol, blood pressure or diabetes	-0.509904	0.0350759	7.04717e-48	-0.605762	0.160734	0.00016408	-0.504231	0.0541554	1.26851e-20	7.04717	-48	1.6408	-4	1.26851	-20		11_116653852_CTT_C					no		TRUE		3	trans-MR, mixed-MR, trans-coloc	no	no
AGRP	AGRP_Medication for cholesterol, blood pressure, diabetes, or take exogenous hormones	UKBPPP_2023	categorical-6153-both_sexes-100, categorical-6153-both_sexes-1	Medication for cholesterol, blood pressure, diabetes, or take exogenous hormones	Medication for cholesterol, blood pressure, diabetes, or take exogenous hormones	-0.211715	0.0233822	1.37143e-19	-0.329455	0.105099	0.00172021	-0.246509	0.0417843	3.64464e-09	1.37143	-19	1.72021	-3	3.64464	-9		6_160470865_C_A, 11_116653852_CTT_C	6_160470865_C_A (LPAL2,LPAL2,ENSG00000287656,SLC22A3,LPA,ENSG00000230234,ENSG00000243831,ENSG00000303834,SLC22A2,ENSG00000294112)				no		TRUE		3	trans-MR, mixed-MR, trans-coloc	no	no
AGRP	AGRP_Medication for pain relief, constipation, heartburn	UKBPPP_2023	categorical-6154-both_sexes-1	Medication for pain relief, constipation, heartburn	Medication for pain relief, constipation, heartburn	0.228794	0.0274853	8.48763e-17	0.368678	0.116352	0.00153147	0.220693	0.0416421	1.1595e-07	8.48763	-17	1.53147	-3	1.1595	-7		6_160470865_C_A	6_160470865_C_A (LPAL2,LPAL2,ENSG00000287656,SLC22A3,LPA,ENSG00000230234,ENSG00000243831,ENSG00000303834,SLC22A2,ENSG00000294112)				no		FALSE		3	trans-MR, mixed-MR, trans-coloc	no	no
AGRP	AGRP_Mixed hyperlipidaemia	UKBPPP_2023	E4_HYPERLIPMIX	Mixed hyperlipidaemia	Mixed hyperlipidaemia	1.06686	0.165133	1.0429e-10	1.82872	0.525987	0.000507557	1.27794	0.261302	1.00499e-06	1.0429	-10	5.07557	-4	1.00499	-6		11_116653852_CTT_C					no		FALSE		3	trans-MR, mixed-MR, trans-coloc	no	no
AGRP	AGRP_Myocardial infarction, strict	UKBPPP_2023	I9_MI_STRICT	Myocardial infarction, strict	Myocardial infarction, strict	0.467562	0.0460709	3.35662e-24	0.856325	0.194985	1.12444e-05	0.374436	0.0676366	3.09475e-08	3.35662	-24	1.12444	-5	3.09475	-8		6_160470865_C_A	6_160470865_C_A (LPAL2,LPAL2,ENSG00000287656,SLC22A3,LPA,ENSG00000230234,ENSG00000243831,ENSG00000303834,SLC22A2,ENSG00000294112)				no		FALSE		3	trans-MR, mixed-MR, trans-coloc	no	no
AGRP	AGRP_Vascular/heart problems diagnosed by doctor	UKBPPP_2023	categorical-6150-both_sexes-100	Vascular/heart problems diagnosed by doctor	Vascular/heart problems diagnosed by doctor	-0.22665	0.0225984	1.13129e-23	-0.230077	0.120681	0.0565864	-0.255173	0.0339509	5.65053e-14	1.13129	-23	5.65864	-2	5.65053	-14		6_160470865_C_A	6_160470865_C_A (LPAL2,LPAL2,ENSG00000287656,SLC22A3,LPA,ENSG00000230234,ENSG00000243831,ENSG00000303834,SLC22A2,ENSG00000294112)				no		FALSE		2	trans-MR, trans-coloc	no	no
AGRP	AGRP_Z95 Presence of cardiac and vascular implants and grafts	UKBPPP_2023	icd10-Z95-both_sexes	Z95 Presence of cardiac and vascular implants and grafts	Z95 Presence of cardiac and vascular implants and grafts	0.34164	0.0439796	7.96465e-15	0.90362	0.254774	0.000390021	0.403817	0.0720497	2.08622e-08	7.96465	-15	3.90021	-4	2.08622	-8		6_160470865_C_A	6_160470865_C_A (LPAL2,LPAL2,ENSG00000287656,SLC22A3,LPA,ENSG00000230234,ENSG00000243831,ENSG00000303834,SLC22A2,ENSG00000294112)				no		FALSE		2	trans-MR, trans-coloc	no	no
AGRP	AGRP_atorvastatin	UKBPPP_2023	prescriptions-atorvastatin-both_sexes	atorvastatin	atorvastatin	0.282458	0.032257	2.01439e-18	0.562827	0.161065	0.000475127	0.394465	0.0592999	2.89071e-11	2.01439	-18	4.75127	-4	2.89071	-11		11_116653852_CTT_C					no		FALSE		3	trans-MR, mixed-MR, trans-coloc	no	no
AGT	AGT_C535932	UKBPPP_2023	O15_ICP_EXMORE	Intrahepatic Cholestasis of Pregnancy (ICP) (more control exclusions)	Intrahepatic Cholestasis of Pregnancy	-3.13367	0.421028	9.85067e-14							9.85067	-14	0	0	0	0		2_27375230_T_C	2_27375230_T_C (SNX17,EIF2B4,ZNF513,GTF3C2-AS2,FTH1P3,GTF3C2,ENSG00000295811,ENSG00000298520,PPM1G,GTF3C2-AS1)				no		FALSE		2	trans-MR, trans-coloc	no	yes
AGT	AGT_D000740	UKBPPP_2023	GCST90002391, GCST90002328, GCST90002369, GCST90002404, GCST90025988	Mean corpuscular hemoglobin concentration	Anemia	0.271721	0.0348443	6.28262e-15							6.28262	-15	0	0	0	0		7_73612048_C_T, 2_27375230_T_C	7_73612048_C_T (ENSG00000274080,MLXIPL,TBL2,BCL7B,VPS37D,DNAJC30,BUD23,BAZ1B,MIR4284,RNU6-1198P), 2_27375230_T_C (SNX17,EIF2B4,ZNF513,GTF3C2-AS2,FTH1P3,GTF3C2,ENSG00000295811,ENSG00000298520,PPM1G,GTF3C2-AS1)				no		TRUE		2	trans-MR, trans-coloc	no	yes
AGT	AGT_D001791	UKBPPP_2023	GCST90002357, GCST90002401, GCST90002402, GCST004603, GCST90002346, GCST90002395, GCST90002400	Platelet count	Blood Platelet Disorders	0.278921	0.0336871	1.23434e-16							1.23434	-16	0	0	0	0		2_27375230_T_C	2_27375230_T_C (SNX17,EIF2B4,ZNF513,GTF3C2-AS2,FTH1P3,GTF3C2,ENSG00000295811,ENSG00000298520,PPM1G,GTF3C2-AS1)				no		TRUE		2	trans-MR, trans-coloc	no	yes
AGT	AGT_D002318	UKBPPP_2023	GCST90038595	Cardiovascular disease	Cardiovascular Diseases	0.0933981	0.0138627	1.61265e-11							1.61265	-11	0	0	0	0		2_27375230_T_C	2_27375230_T_C (SNX17,EIF2B4,ZNF513,GTF3C2-AS2,FTH1P3,GTF3C2,ENSG00000295811,ENSG00000298520,PPM1G,GTF3C2-AS1)			0.73	no	0.907425	FALSE	genetic_association, genetic_literature, known_drug, literature, animal_model	2	trans-MR, trans-coloc	yes	no
AGT	AGT_D004700	UKBPPP_2023	GCST90012112, GCST90012114, GCST90012108, GCST90025958, GCST90012110, GCST90012109	Total testosterone levels	Endocrine System Diseases	-0.537941	0.0545899	6.57207e-23							6.57207	-23	0	0	0	0		2_27375230_T_C	2_27375230_T_C (SNX17,EIF2B4,ZNF513,GTF3C2-AS2,FTH1P3,GTF3C2,ENSG00000295811,ENSG00000298520,PPM1G,GTF3C2-AS1)				no		TRUE		2	trans-MR, trans-coloc	no	yes
AGT	AGT_D004909	UKBPPP_2023	GCST90002397	Mean spheric corpuscular volume	Erythrocyte Indices	-0.457559	0.043885	1.88028e-25							1.88028	-25	0	0	0	0		2_27375230_T_C	2_27375230_T_C (SNX17,EIF2B4,ZNF513,GTF3C2-AS2,FTH1P3,GTF3C2,ENSG00000295811,ENSG00000298520,PPM1G,GTF3C2-AS1)				no		FALSE		2	trans-MR, trans-coloc	no	yes
AGT	AGT_D006073	UKBPPP_2023	GCST90038687	Gout	Gout	0.0354183	0.00427545	1.18993e-16							1.18993	-16	0	0	0	0		2_27375230_T_C	2_27375230_T_C (SNX17,EIF2B4,ZNF513,GTF3C2-AS2,FTH1P3,GTF3C2,ENSG00000295811,ENSG00000298520,PPM1G,GTF3C2-AS1)				no		FALSE		2	trans-MR, trans-coloc	no	yes
AGT	AGT_D006402	UKBPPP_2023	GCST90002394, GCST90002382, GCST90002399, GCST004609, GCST004608, GCST004620	Monocyte percentage of white cells	Hematologic Diseases	-0.397214	0.0419394	2.76806e-21							2.76806	-21	0	0	0	0		2_27375230_T_C	2_27375230_T_C (SNX17,EIF2B4,ZNF513,GTF3C2-AS2,FTH1P3,GTF3C2,ENSG00000295811,ENSG00000298520,PPM1G,GTF3C2-AS1)				no		TRUE		2	trans-MR, trans-coloc	no	yes
AGT	AGT_D007970	UKBPPP_2023	GCST90002374, GCST90002407	White blood cell count	Leukopenia	0.293828	0.0347119	2.56677e-17							2.56677	-17	0	0	0	0		2_27375230_T_C	2_27375230_T_C (SNX17,EIF2B4,ZNF513,GTF3C2-AS2,FTH1P3,GTF3C2,ENSG00000295811,ENSG00000298520,PPM1G,GTF3C2-AS1)				no		TRUE		2	trans-MR, trans-coloc	no	yes
AGT	AGT_D008218	UKBPPP_2023	GCST90002316, GCST90002388	Lymphocyte count	Lymphocytosis	0.208638	0.0303542	6.26622e-12							6.26622	-12	0	0	0	0		2_27375230_T_C	2_27375230_T_C (SNX17,EIF2B4,ZNF513,GTF3C2-AS2,FTH1P3,GTF3C2,ENSG00000295811,ENSG00000298520,PPM1G,GTF3C2-AS1)				no		TRUE		2	trans-MR, trans-coloc	no	yes
AGT	AGT_D009503	UKBPPP_2023	GCST90002351, GCST90002398, GCST004629	Neutrophil count	Neutropenia	0.313989	0.0356597	1.30693e-18							1.30693	-18	0	0	0	0		2_27375230_T_C	2_27375230_T_C (SNX17,EIF2B4,ZNF513,GTF3C2-AS2,FTH1P3,GTF3C2,ENSG00000295811,ENSG00000298520,PPM1G,GTF3C2-AS1)				no	0.464952	TRUE	genetic_association	2	trans-MR, trans-coloc	no	yes
AGT	AGT_D045262	UKBPPP_2023	GCST90002405, GCST90002385, GCST90002406, GCST90002386, GCST90002387, GCST004619, GCST004622, GCST004611, GCST004612	Reticulocyte count	Reticulocytosis	0.510566	0.047612	7.89697e-27							7.89697	-27	0	0	0	0		2_27375230_T_C	2_27375230_T_C (SNX17,EIF2B4,ZNF513,GTF3C2-AS2,FTH1P3,GTF3C2,ENSG00000295811,ENSG00000298520,PPM1G,GTF3C2-AS1)				no		TRUE		2	trans-MR, trans-coloc	no	yes
AGT	AGT_D049628	UKBPPP_2023	GCST90000025, GCST90000027	Appendicular lean mass	Body Size	-0.274841	0.0335828	2.74605e-16							2.74605	-16	0	0	0	0		2_27375230_T_C	2_27375230_T_C (SNX17,EIF2B4,ZNF513,GTF3C2-AS2,FTH1P3,GTF3C2,ENSG00000295811,ENSG00000298520,PPM1G,GTF3C2-AS1)				no		TRUE		2	trans-MR, trans-coloc	no	yes
AGT	AGT_Diabetes, insulin treatment (Kela reimbursement) (more control exclusions)	UKBPPP_2023	KELA_DIAB_INSUL_EXMORE	Diabetes, insulin treatment (Kela reimbursement) (more control exclusions)	Diabetes, insulin treatment (Kela reimbursement) (more control exclusions)	-0.64478	0.0938034	6.25383e-12							6.25383	-12	0	0	0	0		2_27375230_T_C	2_27375230_T_C (SNX17,EIF2B4,ZNF513,GTF3C2-AS2,FTH1P3,GTF3C2,ENSG00000295811,ENSG00000298520,PPM1G,GTF3C2-AS1)				no		FALSE		2	trans-MR, trans-coloc	no	yes
AGT	AGT_EFO_0000537	UKBPPP_2023	categorical-20002-both_sexes-1065	Non-cancer illness code, self-reported	hypertension	0.0948171	0.012643	6.40168e-14	0.0304183	0.0294703	0.301994	0.0410824	0.017723	0.0204475	6.40168	-14	3.01994	-1	2.04475	-2			7_73612048_C_T (ENSG00000274080,MLXIPL,TBL2,BCL7B,VPS37D,DNAJC30,BUD23,BAZ1B,MIR4284,RNU6-1198P)				no	0.903628	FALSE	literature, genetic_literature, genetic_association, known_drug, animal_model	1	mixed-MR	no	yes
AGT	AGT_EFO_0004274	UKBPPP_2023	categorical-20002-both_sexes-1466	Non-cancer illness code, self-reported	gout	2.50833	0.316827	2.43257e-15							2.43257	-15	0	0	0	0		2_27375230_T_C	2_27375230_T_C (SNX17,EIF2B4,ZNF513,GTF3C2-AS2,FTH1P3,GTF3C2,ENSG00000295811,ENSG00000298520,PPM1G,GTF3C2-AS1)				no		FALSE		2	trans-MR, trans-coloc	no	yes
AGT	AGT_EFO_0004338	UKBPPP_2023	continuous-21002-both_sexes-irnt	Weight	Weight	-0.246024	0.0346934	1.32778e-12							1.32778	-12	0	0	0	0		2_27375230_T_C	2_27375230_T_C (SNX17,EIF2B4,ZNF513,GTF3C2-AS2,FTH1P3,GTF3C2,ENSG00000295811,ENSG00000298520,PPM1G,GTF3C2-AS1)				no		FALSE		2	trans-MR, trans-coloc	no	yes
AGT	AGT_EFO_0004339	UKBPPP_2023	continuous-1697-both_sexes	Comparative height size at age 10	Comparative height size at age 10	-0.16345	0.0262975	5.11842e-10							5.11842	-10	0	0	0	0		2_27375230_T_C	2_27375230_T_C (SNX17,EIF2B4,ZNF513,GTF3C2-AS2,FTH1P3,GTF3C2,ENSG00000295811,ENSG00000298520,PPM1G,GTF3C2-AS1)				no		FALSE		2	trans-MR, trans-coloc	no	yes
AGT	AGT_EFO_0004458	UKBPPP_2023	biomarkers-30710-both_sexes-irnt	C-reactive protein	C-reactive protein	0.461607	0.0512024	1.96242e-19							1.96242	-19	0	0	0	0		2_27375230_T_C	2_27375230_T_C (SNX17,EIF2B4,ZNF513,GTF3C2-AS2,FTH1P3,GTF3C2,ENSG00000295811,ENSG00000298520,PPM1G,GTF3C2-AS1)				no		FALSE		2	trans-MR, trans-coloc	no	yes
AGT	AGT_EFO_0004530	UKBPPP_2023	biomarkers-30870-both_sexes-irnt	Triglycerides	Triglycerides	1.84101	0.143786	1.55974e-37							1.55974	-37	0	0	0	0		2_27375230_T_C	2_27375230_T_C (SNX17,EIF2B4,ZNF513,GTF3C2-AS2,FTH1P3,GTF3C2,ENSG00000295811,ENSG00000298520,PPM1G,GTF3C2-AS1)				no	0.264332	FALSE	genetic_association	2	trans-MR, trans-coloc	no	yes
AGT	AGT_EFO_0004531	UKBPPP_2023	biomarkers-30880-both_sexes-irnt	Urate	Urate	0.642552	0.0577478	9.28455e-29							9.28455	-29	0	0	0	0		2_27375230_T_C	2_27375230_T_C (SNX17,EIF2B4,ZNF513,GTF3C2-AS2,FTH1P3,GTF3C2,ENSG00000295811,ENSG00000298520,PPM1G,GTF3C2-AS1)				no		FALSE		2	trans-MR, trans-coloc	no	yes
AGT	AGT_EFO_0004532	UKBPPP_2023	biomarkers-30730-both_sexes-irnt	Gamma glutamyltransferase	Gamma glutamyltransferase	0.990542	0.0810645	2.45532e-34							2.45532	-34	0	0	0	0		2_27375230_T_C	2_27375230_T_C (SNX17,EIF2B4,ZNF513,GTF3C2-AS2,FTH1P3,GTF3C2,ENSG00000295811,ENSG00000298520,PPM1G,GTF3C2-AS1)				no		FALSE		2	trans-MR, trans-coloc	no	yes
AGT	AGT_EFO_0004533	UKBPPP_2023	biomarkers-30610-both_sexes-irnt	Alkaline phosphatase	Alkaline phosphatase	0.59506	0.0578868	8.69774e-25							8.69774	-25	0	0	0	0		2_27375230_T_C	2_27375230_T_C (SNX17,EIF2B4,ZNF513,GTF3C2-AS2,FTH1P3,GTF3C2,ENSG00000295811,ENSG00000298520,PPM1G,GTF3C2-AS1)				no		FALSE	literature	2	trans-MR, trans-coloc	no	yes
AGT	AGT_EFO_0004535	UKBPPP_2023	biomarkers-30600-both_sexes-irnt	Albumin	Albumin	0.365968	0.0455412	9.28459e-16							9.28459	-16	0	0	0	0		2_27375230_T_C	2_27375230_T_C (SNX17,EIF2B4,ZNF513,GTF3C2-AS2,FTH1P3,GTF3C2,ENSG00000295811,ENSG00000298520,PPM1G,GTF3C2-AS1)				no		FALSE		2	trans-MR, trans-coloc	no	yes
AGT	AGT_EFO_0004612	UKBPPP_2023	biomarkers-30760-both_sexes-irnt	HDL cholesterol	HDL cholesterol	-0.345046	0.0456308	3.97853e-14							3.97853	-14	0	0	0	0		7_73612048_C_T	7_73612048_C_T (ENSG00000274080,MLXIPL,TBL2,BCL7B,VPS37D,DNAJC30,BUD23,BAZ1B,MIR4284,RNU6-1198P)				no	0.179961	FALSE	genetic_association	2	trans-MR, trans-coloc	no	yes
AGT	AGT_EFO_0004615	UKBPPP_2023	biomarkers-30640-both_sexes-irnt	Apolipoprotein B	Apolipoprotein B	0.33241	0.0434533	2.01251e-14							2.01251	-14	0	0	0	0		2_27375230_T_C	2_27375230_T_C (SNX17,EIF2B4,ZNF513,GTF3C2-AS2,FTH1P3,GTF3C2,ENSG00000295811,ENSG00000298520,PPM1G,GTF3C2-AS1)				no		FALSE		2	trans-MR, trans-coloc	no	yes
AGT	AGT_EFO_0004627	UKBPPP_2023	biomarkers-30770-both_sexes-irnt	IGF-1	IGF-1	-0.514316	0.0533781	5.67145e-22							5.67145	-22	0	0	0	0		2_27375230_T_C	2_27375230_T_C (SNX17,EIF2B4,ZNF513,GTF3C2-AS2,FTH1P3,GTF3C2,ENSG00000295811,ENSG00000298520,PPM1G,GTF3C2-AS1)				no		FALSE		2	trans-MR, trans-coloc	no	yes
AGT	AGT_EFO_0004736	UKBPPP_2023	biomarkers-30650-both_sexes-irnt	Aspartate aminotransferase	Aspartate aminotransferase	0.244872	0.0366643	2.4096e-11							2.4096	-11	0	0	0	0		2_27375230_T_C	2_27375230_T_C (SNX17,EIF2B4,ZNF513,GTF3C2-AS2,FTH1P3,GTF3C2,ENSG00000295811,ENSG00000298520,PPM1G,GTF3C2-AS1)				no		FALSE		2	trans-MR, trans-coloc	no	yes
AGT	AGT_EFO_0004833	UKBPPP_2023	continuous-30140-both_sexes-irnt	Neutrophill count	Neutrophill count	0.308626	0.0371487	9.74521e-17							9.74521	-17	0	0	0	0		2_27375230_T_C	2_27375230_T_C (SNX17,EIF2B4,ZNF513,GTF3C2-AS2,FTH1P3,GTF3C2,ENSG00000295811,ENSG00000298520,PPM1G,GTF3C2-AS1)				no	0.464952	FALSE	genetic_association	2	trans-MR, trans-coloc	no	yes
AGT	AGT_EFO_0004908	UKBPPP_2023	biomarkers-30850-both_sexes-irnt	Testosterone	Testosterone	-0.157544	0.0226259	3.33114e-12							3.33114	-12	0	0	0	0		2_27375230_T_C	2_27375230_T_C (SNX17,EIF2B4,ZNF513,GTF3C2-AS2,FTH1P3,GTF3C2,ENSG00000295811,ENSG00000298520,PPM1G,GTF3C2-AS1)				no		FALSE		2	trans-MR, trans-coloc	no	yes
AGT	AGT_EFO_0004995	UKBPPP_2023	continuous-23122-both_sexes-irnt, continuous-23121-both_sexes-irnt, continuous-23125-both_sexes-irnt, continuous-23114-both_sexes-irnt, continuous-23117-both_sexes-irnt, continuous-23118-both_sexes-irnt	Arm predicted mass (right)	Arm predicted mass (right)	-0.28208	0.0300281	5.78366e-21							5.78366	-21	0	0	0	0		2_27375230_T_C	2_27375230_T_C (SNX17,EIF2B4,ZNF513,GTF3C2-AS2,FTH1P3,GTF3C2,ENSG00000295811,ENSG00000298520,PPM1G,GTF3C2-AS1)				no		TRUE		2	trans-MR, trans-coloc	no	yes
AGT	AGT_EFO_0005093	UKBPPP_2023	continuous-49-both_sexes-irnt	Hip circumference	Hip circumference	-0.315756	0.0398753	2.40216e-15							2.40216	-15	0	0	0	0		2_27375230_T_C	2_27375230_T_C (SNX17,EIF2B4,ZNF513,GTF3C2-AS2,FTH1P3,GTF3C2,ENSG00000295811,ENSG00000298520,PPM1G,GTF3C2-AS1)				no		FALSE		2	trans-MR, trans-coloc	no	yes
AGT	AGT_EFO_0005128	UKBPPP_2023	continuous-AG-both_sexes-irnt	Albumin/Globulin ratio	Albumin/Globulin ratio	0.25772	0.0388049	3.10666e-11							3.10666	-11	0	0	0	0		2_27375230_T_C	2_27375230_T_C (SNX17,EIF2B4,ZNF513,GTF3C2-AS2,FTH1P3,GTF3C2,ENSG00000295811,ENSG00000298520,PPM1G,GTF3C2-AS1)				no		FALSE		2	trans-MR, trans-coloc	no	yes
AGT	AGT_EFO_0005208	UKBPPP_2023	continuous-eGFRcys-both_sexes-irnt, continuous-eGFRcreacys-both_sexes-irnt	Estimated glomerular filtration rate, serum creatinine + cystain C	Estimated glomerular filtration rate, serum creatinine + cystain C	0.227522	0.0268239	2.21228e-17							2.21228	-17	0	0	0	0		2_27375230_T_C	2_27375230_T_C (SNX17,EIF2B4,ZNF513,GTF3C2-AS2,FTH1P3,GTF3C2,ENSG00000295811,ENSG00000298520,PPM1G,GTF3C2-AS1)				no		TRUE		2	trans-MR, trans-coloc	no	yes
AGT	AGT_EFO_0005409	UKBPPP_2023	continuous-23126-both_sexes-irnt	Arm predicted mass (left)	Arm predicted mass (left)	-0.259939	0.0290822	3.95923e-19							3.95923	-19	0	0	0	0		2_27375230_T_C	2_27375230_T_C (SNX17,EIF2B4,ZNF513,GTF3C2-AS2,FTH1P3,GTF3C2,ENSG00000295811,ENSG00000298520,PPM1G,GTF3C2-AS1)				no		FALSE		2	trans-MR, trans-coloc	no	yes
AGT	AGT_EFO_0006335	UKBPPP_2023	continuous-SBP-both_sexes-auto_medadj_irnt	Systolic blood pressure, automated reading, adjusted by medication	Systolic blood pressure, automated reading, adjusted by medication	0.0428352	0.00586868	2.90031e-13	0.00464042	0.0133573	0.728286	0.0102452	0.0072691	0.158713	2.90031	-13	7.28286	-1	1.58713	-1			2_27375230_T_C (SNX17,EIF2B4,ZNF513,GTF3C2-AS2,FTH1P3,GTF3C2,ENSG00000295811,ENSG00000298520,PPM1G,GTF3C2-AS1)				no	0.931441	FALSE	genetic_association	1	mixed-MR	no	yes
AGT	AGT_EFO_0007010	UKBPPP_2023	categorical-20003-both_sexes-1140875408	Treatment/medication code	drug use measurement	2.45759	0.33487	2.15314e-13							2.15314	-13	0	0	0	0		2_27375230_T_C	2_27375230_T_C (SNX17,EIF2B4,ZNF513,GTF3C2-AS2,FTH1P3,GTF3C2,ENSG00000295811,ENSG00000298520,PPM1G,GTF3C2-AS1)				no	0.782356	FALSE	genetic_association	2	trans-MR, trans-coloc	no	yes
AGT	AGT_EFO_0007777	UKBPPP_2023	continuous-23105-both_sexes-irnt	Basal metabolic rate	Basal metabolic rate	-0.259125	0.0299702	5.32921e-18							5.32921	-18	0	0	0	0		2_27375230_T_C	2_27375230_T_C (SNX17,EIF2B4,ZNF513,GTF3C2-AS2,FTH1P3,GTF3C2,ENSG00000295811,ENSG00000298520,PPM1G,GTF3C2-AS1)				no		FALSE		2	trans-MR, trans-coloc	no	yes
AGT	AGT_EFO_0007878	UKBPPP_2023	continuous-1558-both_sexes	Alcohol intake frequency.	Alcohol intake frequency.	0.340279	0.0539494	2.83799e-10							2.83799	-10	0	0	0	0		2_27375230_T_C	2_27375230_T_C (SNX17,EIF2B4,ZNF513,GTF3C2-AS2,FTH1P3,GTF3C2,ENSG00000295811,ENSG00000298520,PPM1G,GTF3C2-AS1)				no		FALSE		2	trans-MR, trans-coloc	no	yes
AGT	AGT_EFO_0007984	UKBPPP_2023	continuous-30110-both_sexes-irnt	Platelet distribution width	Platelet distribution width	0.29648	0.0399885	1.22423e-13							1.22423	-13	0	0	0	0		7_73612048_C_T	7_73612048_C_T (ENSG00000274080,MLXIPL,TBL2,BCL7B,VPS37D,DNAJC30,BUD23,BAZ1B,MIR4284,RNU6-1198P)				no		FALSE		2	trans-MR, trans-coloc	no	yes
AGT	AGT_EFO_0007985	UKBPPP_2023	continuous-30090-both_sexes-irnt	Platelet crit	Platelet crit	0.319462	0.0426897	7.24595e-14							7.24595	-14	0	0	0	0		2_27375230_T_C	2_27375230_T_C (SNX17,EIF2B4,ZNF513,GTF3C2-AS2,FTH1P3,GTF3C2,ENSG00000295811,ENSG00000298520,PPM1G,GTF3C2-AS1)				no		FALSE	literature	2	trans-MR, trans-coloc	no	yes
AGT	AGT_EFO_0007986	UKBPPP_2023	continuous-30250-both_sexes-irnt	Reticulocyte count	Reticulocyte count	0.503395	0.0497503	4.57661e-24							4.57661	-24	0	0	0	0		2_27375230_T_C	2_27375230_T_C (SNX17,EIF2B4,ZNF513,GTF3C2-AS2,FTH1P3,GTF3C2,ENSG00000295811,ENSG00000298520,PPM1G,GTF3C2-AS1)				no		FALSE		2	trans-MR, trans-coloc	no	yes
AGT	AGT_EFO_0007990	UKBPPP_2023	continuous-30200-both_sexes-irnt	Neutrophill percentage	Neutrophill percentage	0.313079	0.0394832	2.20174e-15							2.20174	-15	0	0	0	0		2_27375230_T_C	2_27375230_T_C (SNX17,EIF2B4,ZNF513,GTF3C2-AS2,FTH1P3,GTF3C2,ENSG00000295811,ENSG00000298520,PPM1G,GTF3C2-AS1)				no		FALSE		2	trans-MR, trans-coloc	no	yes
AGT	AGT_EFO_0007991	UKBPPP_2023	continuous-30210-both_sexes-irnt	Eosinophill percentage	Eosinophill percentage	-0.324122	0.0405803	1.38062e-15							1.38062	-15	0	0	0	0		2_27375230_T_C	2_27375230_T_C (SNX17,EIF2B4,ZNF513,GTF3C2-AS2,FTH1P3,GTF3C2,ENSG00000295811,ENSG00000298520,PPM1G,GTF3C2-AS1)				no		FALSE		2	trans-MR, trans-coloc	no	yes
AGT	AGT_EFO_0009253	UKBPPP_2023	continuous-30280-both_sexes-irnt	Immature reticulocyte fraction	Immature reticulocyte fraction	0.249105	0.0366788	1.10952e-11							1.10952	-11	0	0	0	0		2_27375230_T_C	2_27375230_T_C (SNX17,EIF2B4,ZNF513,GTF3C2-AS2,FTH1P3,GTF3C2,ENSG00000295811,ENSG00000298520,PPM1G,GTF3C2-AS1)				no		FALSE		2	trans-MR, trans-coloc	no	yes
AGT	AGT_EFO_0010701	UKBPPP_2023	GCST90002396	Mean reticulocyte volume	Mean reticulocyte volume	-0.267024	0.0352024	3.31449e-14							3.31449	-14	0	0	0	0		2_27375230_T_C	2_27375230_T_C (SNX17,EIF2B4,ZNF513,GTF3C2-AS2,FTH1P3,GTF3C2,ENSG00000295811,ENSG00000298520,PPM1G,GTF3C2-AS1)				no		FALSE		2	trans-MR, trans-coloc	no	yes
AGT	AGT_EFO_0011011	UKBPPP_2023	continuous-20015-both_sexes-irnt	Sitting height	Sitting height	-0.372158	0.0390638	1.62001e-21							1.62001	-21	0	0	0	0		2_27375230_T_C	2_27375230_T_C (SNX17,EIF2B4,ZNF513,GTF3C2-AS2,FTH1P3,GTF3C2,ENSG00000295811,ENSG00000298520,PPM1G,GTF3C2-AS1)				no		FALSE		2	trans-MR, trans-coloc	no	yes
AGT	AGT_HP_0012603	UKBPPP_2023	continuous-30530-both_sexes-irnt	Sodium in urine	Sodium in urine	0.247832	0.0325752	2.78403e-14							2.78403	-14	0	0	0	0		2_27375230_T_C	2_27375230_T_C (SNX17,EIF2B4,ZNF513,GTF3C2-AS2,FTH1P3,GTF3C2,ENSG00000295811,ENSG00000298520,PPM1G,GTF3C2-AS1)				no		FALSE		2	trans-MR, trans-coloc	no	yes
AGT	AGT_High light scatter reticulocyte count	UKBPPP_2023	continuous-30300-both_sexes-irnt	High light scatter reticulocyte count	High light scatter reticulocyte count	0.506625	0.0501107	4.98324e-24							4.98324	-24	0	0	0	0		2_27375230_T_C	2_27375230_T_C (SNX17,EIF2B4,ZNF513,GTF3C2-AS2,FTH1P3,GTF3C2,ENSG00000295811,ENSG00000298520,PPM1G,GTF3C2-AS1)				no		FALSE		2	trans-MR, trans-coloc	no	yes
AGT	AGT_High light scatter reticulocyte percentage	UKBPPP_2023	continuous-30290-both_sexes-irnt	High light scatter reticulocyte percentage	High light scatter reticulocyte percentage	0.514458	0.0509008	5.13929e-24							5.13929	-24	0	0	0	0		2_27375230_T_C	2_27375230_T_C (SNX17,EIF2B4,ZNF513,GTF3C2-AS2,FTH1P3,GTF3C2,ENSG00000295811,ENSG00000298520,PPM1G,GTF3C2-AS1)				no		FALSE		2	trans-MR, trans-coloc	no	yes
AGT	AGT_Impedance of arm (right)	UKBPPP_2023	continuous-23109-both_sexes-irnt	Impedance of arm (right)	Impedance of arm (right)	0.327186	0.034166	1.00521e-21							1.00521	-21	0	0	0	0		2_27375230_T_C	2_27375230_T_C (SNX17,EIF2B4,ZNF513,GTF3C2-AS2,FTH1P3,GTF3C2,ENSG00000295811,ENSG00000298520,PPM1G,GTF3C2-AS1)				no		FALSE		2	trans-MR, trans-coloc	no	yes
AGT	AGT_Impedance of leg (left)	UKBPPP_2023	continuous-23108-both_sexes-irnt	Impedance of leg (left)	Impedance of leg (left)	0.278666	0.0372658	7.55777e-14							7.55777	-14	0	0	0	0		2_27375230_T_C	2_27375230_T_C (SNX17,EIF2B4,ZNF513,GTF3C2-AS2,FTH1P3,GTF3C2,ENSG00000295811,ENSG00000298520,PPM1G,GTF3C2-AS1)				no		FALSE		2	trans-MR, trans-coloc	no	yes
AGT	AGT_Impedance of leg (right)	UKBPPP_2023	continuous-23107-both_sexes-irnt	Impedance of leg (right)	Impedance of leg (right)	0.304381	0.0376444	6.18214e-16							6.18214	-16	0	0	0	0		7_73612048_C_T	7_73612048_C_T (ENSG00000274080,MLXIPL,TBL2,BCL7B,VPS37D,DNAJC30,BUD23,BAZ1B,MIR4284,RNU6-1198P)				no		FALSE		2	trans-MR, trans-coloc	no	yes
AGT	AGT_Intrahepatic Cholestasis of Pregnancy (ICP) , incl. ICD-8	UKBPPP_2023	O15_ICP_WIDE	Intrahepatic Cholestasis of Pregnancy (ICP) , incl. ICD-8	Intrahepatic Cholestasis of Pregnancy (ICP) , incl. ICD-8	-2.87766	0.382144	5.0623e-14							5.0623	-14	0	0	0	0		2_27375230_T_C	2_27375230_T_C (SNX17,EIF2B4,ZNF513,GTF3C2-AS2,FTH1P3,GTF3C2,ENSG00000295811,ENSG00000298520,PPM1G,GTF3C2-AS1)				no		FALSE		2	trans-MR, trans-coloc	no	yes
AGT	AGT_Intrahepatic Cholestasis of Pregnancy (ICP) , incl. ICD-8 (more control exclusions)	UKBPPP_2023	O15_ICP_WIDE_EXMORE	Intrahepatic Cholestasis of Pregnancy (ICP) , incl. ICD-8 (more control exclusions)	Intrahepatic Cholestasis of Pregnancy (ICP) , incl. ICD-8 (more control exclusions)	-2.95738	0.387253	2.22632e-14							2.22632	-14	0	0	0	0		2_27375230_T_C	2_27375230_T_C (SNX17,EIF2B4,ZNF513,GTF3C2-AS2,FTH1P3,GTF3C2,ENSG00000295811,ENSG00000298520,PPM1G,GTF3C2-AS1)				no		FALSE		2	trans-MR, trans-coloc	no	yes
AGT	AGT_Mean sphered cell volume	UKBPPP_2023	continuous-30270-both_sexes-irnt	Mean sphered cell volume	Mean sphered cell volume	-0.535649	0.0522581	1.18264e-24							1.18264	-24	0	0	0	0		2_27375230_T_C	2_27375230_T_C (SNX17,EIF2B4,ZNF513,GTF3C2-AS2,FTH1P3,GTF3C2,ENSG00000295811,ENSG00000298520,PPM1G,GTF3C2-AS1)				no		FALSE		2	trans-MR, trans-coloc	no	yes
AGT	AGT_Seated height	UKBPPP_2023	continuous-51-both_sexes-irnt	Seated height	Seated height	-0.22608	0.0313285	5.33757e-13							5.33757	-13	0	0	0	0		2_27375230_T_C	2_27375230_T_C (SNX17,EIF2B4,ZNF513,GTF3C2-AS2,FTH1P3,GTF3C2,ENSG00000295811,ENSG00000298520,PPM1G,GTF3C2-AS1)				no		FALSE		2	trans-MR, trans-coloc	no	yes
AGT	AGT_Type 2 diabetes, definitions combined	UKBPPP_2023	T2D	Type 2 diabetes, definitions combined	Type 2 diabetes, definitions combined	-0.659381	0.0930525	1.37932e-12							1.37932	-12	0	0	0	0		2_27375230_T_C	2_27375230_T_C (SNX17,EIF2B4,ZNF513,GTF3C2-AS2,FTH1P3,GTF3C2,ENSG00000295811,ENSG00000298520,PPM1G,GTF3C2-AS1)				no		FALSE		2	trans-MR, trans-coloc	no	yes
AGT	AGT_Type 2 diabetes, wide definition	UKBPPP_2023	T2D_WIDE	Type 2 diabetes, wide definition	Type 2 diabetes, wide definition	-0.672795	0.106077	2.26041e-10							2.26041	-10	0	0	0	0		2_27375230_T_C	2_27375230_T_C (SNX17,EIF2B4,ZNF513,GTF3C2-AS2,FTH1P3,GTF3C2,ENSG00000295811,ENSG00000298520,PPM1G,GTF3C2-AS1)				no		FALSE		2	trans-MR, trans-coloc	no	yes
AGT	AGT_Whole body fat-free mass	UKBPPP_2023	continuous-23101-both_sexes-irnt	Whole body fat-free mass	Whole body fat-free mass	-0.26628	0.0297006	3.08973e-19							3.08973	-19	0	0	0	0		2_27375230_T_C	2_27375230_T_C (SNX17,EIF2B4,ZNF513,GTF3C2-AS2,FTH1P3,GTF3C2,ENSG00000295811,ENSG00000298520,PPM1G,GTF3C2-AS1)				no		FALSE		2	trans-MR, trans-coloc	no	yes
AGT	AGT_atorvastatin	UKBPPP_2023	prescriptions-atorvastatin-both_sexes	atorvastatin	atorvastatin	0.804977	0.128295	3.50949e-10							3.50949	-10	0	0	0	0		2_27375230_T_C	2_27375230_T_C (SNX17,EIF2B4,ZNF513,GTF3C2-AS2,FTH1P3,GTF3C2,ENSG00000295811,ENSG00000298520,PPM1G,GTF3C2-AS1)				no		FALSE		2	trans-MR, trans-coloc	no	yes
AGXT	AGXT_Abnormal results of function study of liver	UKBPPP_2023	phecode-573.7-both_sexes	Abnormal results of function study of liver	Abnormal results of function study of liver	0.892903	0.0850433	8.69411e-26	1.35146	0.247186	4.56773e-08	0.954547	0.130971	3.14015e-13	8.69411	-26	4.56773	-8	3.14015	-13		14_94371805_G_T	14_94371805_G_T (SERPINA2,SERPINA1,ENSG00000256357,ENSG00000305540,ENSG00000305557,SERPINA6,SERPINA10,SERPINA11,SERPINA9,SERPINA12)				no		FALSE		2	trans-MR, trans-coloc	no	yes
AGXT	AGXT_Cholecystectomy	UKBPPP_2023	K11_CHOLECYSTECTOMY	Cholecystectomy	Cholecystectomy	0.261723	0.0373714	2.50031e-12	0.431364	0.270584	0.110892	0.262497	0.0527225	6.39663e-07	2.50031	-12	1.10892	-1	6.39663	-7		14_94371805_G_T	14_94371805_G_T (SERPINA2,SERPINA1,ENSG00000256357,ENSG00000305540,ENSG00000305557,SERPINA6,SERPINA10,SERPINA11,SERPINA9,SERPINA12)				no		FALSE		2	trans-MR, trans-coloc	no	yes
AGXT	AGXT_D000740	UKBPPP_2023	GCST90002369, GCST90002404, GCST90002310, GCST90002384	Red cell distribution width	Anemia	-0.0754493	0.00941949	1.14792e-15	-0.0372016	0.109277	0.73353	-0.0770773	0.0140494	4.10761e-08	1.14792	-15	7.3353	-1	4.10761	-8		22_43928975_G_A	22_43928975_G_A (ENSG00000304926,PNPLA3,SAMM50,RPL35AP36,PNPLA5,SULT4A1,ENSG00000299520,PARVB,ENSG00000299503,EFCAB6)				no		TRUE		3	trans-MR, mixed-MR, trans-coloc	no	yes
AGXT	AGXT_D001778	UKBPPP_2023	GCST90002383	Hematocrit	Blood Coagulation Disorders	0.0773045	0.0114826	1.67001e-11	0.0484068	0.105348	0.64588	0.0422778	0.0173098	0.0145891	1.67001	-11	6.4588	-1	1.45891	-2		8_125494452_G_A	8_125494452_G_A (TRIB1AL,ENSG00000304067,ENSG00000302425,TRIB1,ENSG00000298859,ENSG00000297565,ENSG00000309230,ENSG00000309211,ENSG00000254431,LINC02964)				no		FALSE	literature	2	trans-MR, trans-coloc	no	yes
AGXT	AGXT_D002769	UKBPPP_2023	K11_CHOLELITH	Cholelithiasis	Cholelithiasis	0.234684	0.0354926	3.78614e-11	0.450603	0.279074	0.10639	0.268758	0.0483394	2.70083e-08	3.78614	-11	1.0639	-1	2.70083	-8		14_94371805_G_T	14_94371805_G_T (SERPINA2,SERPINA1,ENSG00000256357,ENSG00000305540,ENSG00000305557,SERPINA6,SERPINA10,SERPINA11,SERPINA9,SERPINA12)				no		FALSE		2	trans-MR, trans-coloc	no	yes
AGXT	AGXT_D004700	UKBPPP_2023	GCST90012110	Sex hormone-binding globulin levels adjusted for BMI	Endocrine System Diseases	-0.0144523	0.00222663	8.54595e-11	-0.00570076	0.0246133	0.816838	-0.0115302	0.0032878	0.000453232	8.54595	-11	8.16838	-1	4.53232	-4		7_92779056_C_T	7_92779056_C_T (ENSG00000303343,CDK6-AS1,CDK6,ENSG00000310319,RNU6-10P,ENSG00000286742,ENSG00000294101,ENSG00000287932,FAM133B,RN7SL7P)				no		FALSE		3	cis-MR, mixed-MR, trans-coloc	no	yes
AGXT	AGXT_D006402	UKBPPP_2023	GCST90002389, GCST90002399	Lymphocyte percentage of white cells	Hematologic Diseases	0.0687781	0.00972534	1.52667e-12	0.0340407	0.0959681	0.722808	0.0672757	0.0139493	1.41492e-06	1.52667	-12	7.22808	-1	1.41492	-6		7_92779056_C_T	7_92779056_C_T (ENSG00000303343,CDK6-AS1,CDK6,ENSG00000310319,RNU6-10P,ENSG00000286742,ENSG00000294101,ENSG00000287932,FAM133B,RN7SL7P)				no		TRUE		2	trans-MR, trans-coloc	no	yes
AGXT	AGXT_D007970	UKBPPP_2023	GCST90002407	White blood cell count	Leukopenia	0.090835	0.013527	1.87942e-11	-0.166624	0.180204	0.355152	-0.0468813	0.0155157	0.00251493	1.87942	-11	3.55152	-1	2.51493	-3		7_92779056_C_T	7_92779056_C_T (ENSG00000303343,CDK6-AS1,CDK6,ENSG00000310319,RNU6-10P,ENSG00000286742,ENSG00000294101,ENSG00000287932,FAM133B,RN7SL7P)				no		FALSE		2	trans-MR, trans-coloc	no	yes
AGXT	AGXT_D008107	UKBPPP_2023	GCST90013405, K11_LIVER	Liver enzyme levels (alanine transaminase)	Liver Diseases	0.0828449	0.003394	1.36447e-131	-0.010032	0.0125285	0.423287	0.00626532	0.00176236	0.000377867	1.36447	-131	4.23287	-1	3.77867	-4		4_145932013_A_G, 22_43928975_G_A	4_145932013_A_G (ZNF827,ENSG00000295254,Y_RNA,ENSG00000302837,ENSG00000251687,ENSG00000279481,ENSG00000260303,ENSG00000302907,LINC01095,ENSG00000307093), 22_43928975_G_A (ENSG00000304926,PNPLA3,SAMM50,RPL35AP36,PNPLA5,SULT4A1,ENSG00000299520,PARVB,ENSG00000299503,EFCAB6)				no		TRUE		3	trans-MR, mixed-MR, trans-coloc	no	yes
AGXT	AGXT_D008218	UKBPPP_2023	GCST90002388	Lymphocyte count	Lymphocytosis	0.0613757	0.00969498	2.44105e-10	-0.103279	0.11335	0.362215	0.0154528	0.014856	0.29826	2.44105	-10	3.62215	-1	2.9826	-1		14_94371805_G_T	14_94371805_G_T (SERPINA2,SERPINA1,ENSG00000256357,ENSG00000305540,ENSG00000305557,SERPINA6,SERPINA10,SERPINA11,SERPINA9,SERPINA12)				no		FALSE		2	trans-MR, trans-coloc	no	yes
AGXT	AGXT_D065626	UKBPPP_2023	NAFLD	Nonalcoholic fatty liver disease	Non-alcoholic Fatty Liver Disease	0.856265	0.107262	1.42911e-15	1.28557	0.868716	0.138913	0.881192	0.166951	1.30505e-07	1.42911	-15	1.38913	-1	1.30505	-7		8_125494452_G_A	8_125494452_G_A (TRIB1AL,ENSG00000304067,ENSG00000302425,TRIB1,ENSG00000298859,ENSG00000297565,ENSG00000309230,ENSG00000309211,ENSG00000254431,LINC02964)				no		FALSE		2	trans-MR, trans-coloc	no	yes
AGXT	AGXT_EFO_0001421	UKBPPP_2023	phecode-573-both_sexes, icd10-K76-both_sexes	Other disorders of liver	Other disorders of liver	0.611907	0.0869338	1.93945e-12	1.07016	0.488368	0.0284299	0.799852	0.135633	3.69785e-09	1.93945	-12	2.84299	-2	3.69785	-9		22_43928975_G_A	22_43928975_G_A (ENSG00000304926,PNPLA3,SAMM50,RPL35AP36,PNPLA5,SULT4A1,ENSG00000299520,PARVB,ENSG00000299503,EFCAB6)				no		TRUE	literature	2	trans-MR, trans-coloc	no	yes
AGXT	AGXT_EFO_0001421,EFO_0001422	UKBPPP_2023	phecode-571-both_sexes	Chronic liver disease and cirrhosis	Chronic liver disease and cirrhosis	0.765935	0.0972426	3.36577e-15	1.19071	0.541929	0.0280083	1.02065	0.144876	1.85442e-12	3.36577	-15	2.80083	-2	1.85442	-12		22_43928975_G_A	22_43928975_G_A (ENSG00000304926,PNPLA3,SAMM50,RPL35AP36,PNPLA5,SULT4A1,ENSG00000299520,PARVB,ENSG00000299503,EFCAB6)				no		FALSE	literature	2	trans-MR, trans-coloc	no	yes
AGXT	AGXT_EFO_0003095	UKBPPP_2023	phecode-571.5-both_sexes	Other chronic nonalcoholic liver disease	Other chronic nonalcoholic liver disease	1.22366	0.128989	2.38771e-21	1.40342	0.663853	0.0345107	1.24546	0.183949	1.28161e-11	2.38771	-21	3.45107	-2	1.28161	-11		22_43928975_G_A	22_43928975_G_A (ENSG00000304926,PNPLA3,SAMM50,RPL35AP36,PNPLA5,SULT4A1,ENSG00000299520,PARVB,ENSG00000299503,EFCAB6)				no		FALSE	literature	2	trans-MR, trans-coloc	no	yes
AGXT	AGXT_EFO_0004339	UKBPPP_2023	continuous-50-both_sexes-irnt	Standing height	Standing height	-0.0426575	0.00656017	7.89962e-11	-0.0584742	0.0197046	0.00300191	-0.0490987	0.00802862	9.62824e-10	7.89962	-11	3.00191	-3	9.62824	-10				no			no		FALSE		1	cis-MR	no	yes
AGXT	AGXT_EFO_0004533	UKBPPP_2023	biomarkers-30610-both_sexes-irnt	Alkaline phosphatase	Alkaline phosphatase	0.266037	0.0165462	3.61472e-58	0.301531	0.232522	0.194705	0.247632	0.0235944	9.07179e-26	3.61472	-58	1.94705	-1	9.07179	-26		4_145932013_A_G	4_145932013_A_G (ZNF827,ENSG00000295254,Y_RNA,ENSG00000302837,ENSG00000251687,ENSG00000279481,ENSG00000260303,ENSG00000302907,LINC01095,ENSG00000307093)				no		FALSE		2	trans-MR, trans-coloc	no	yes
AGXT	AGXT_EFO_0004799	UKBPPP_2023	phecode-574-both_sexes, phecode-574.1-both_sexes, icd10-K80-both_sexes	Cholelithiasis and cholecystitis	Cholelithiasis and cholecystitis	0.418428	0.0482566	4.28698e-18	0.527345	0.269531	0.0504028	0.410323	0.0784819	1.71129e-07	4.28698	-18	5.04028	-2	1.71129	-7		14_94371805_G_T	14_94371805_G_T (SERPINA2,SERPINA1,ENSG00000256357,ENSG00000305540,ENSG00000305557,SERPINA6,SERPINA10,SERPINA11,SERPINA9,SERPINA12)				no		TRUE		2	trans-MR, trans-coloc	no	yes
AGXT	AGXT_EFO_0011011	UKBPPP_2023	continuous-20015-both_sexes-irnt	Sitting height	Sitting height	-0.0356331	0.00559928	1.96738e-10	0.0234865	0.0391814	0.548886	-0.0357955	0.00810958	1.01493e-05	1.96738	-10	5.48886	-1	1.01493	-5		14_94371805_G_T	14_94371805_G_T (SERPINA2,SERPINA1,ENSG00000256357,ENSG00000305540,ENSG00000305557,SERPINA6,SERPINA10,SERPINA11,SERPINA9,SERPINA12)				no	0.0361933	FALSE	genetic_association	3	cis-MR, mixed-MR, trans-coloc	no	yes
AGXT	AGXT_Height, inverse-rank normalized	UKBPPP_2023	HEIGHT_IRN	Height, inverse-rank normalized	Height, inverse-rank normalized	-0.0400778	0.00475942	3.74147e-17	-0.0501458	0.0188952	0.00795707	-0.018424	0.0071231	0.00969519	3.74147	-17	7.95707	-3	9.69519	-3				no			no		FALSE		1	cis-MR	no	yes
AGXT	AGXT_Operation code	UKBPPP_2023	categorical-20004-both_sexes-1455	Operation code	Operation code	0.332468	0.0535173	5.21966e-10	0.478047	0.347992	0.169525	0.338352	0.0784237	1.60025e-05	5.21966	-10	1.69525	-1	1.60025	-5		14_94371805_G_T	14_94371805_G_T (SERPINA2,SERPINA1,ENSG00000256357,ENSG00000305540,ENSG00000305557,SERPINA6,SERPINA10,SERPINA11,SERPINA9,SERPINA12)				no		FALSE		2	trans-MR, trans-coloc	no	yes
AGXT	AGXT_Seated height	UKBPPP_2023	continuous-51-both_sexes-irnt	Seated height	Seated height	-0.0346941	0.00546343	2.14976e-10	0.00357866	0.0310508	0.908246	-0.0336358	0.00787761	1.95656e-05	2.14976	-10	9.08246	-1	1.95656	-5		14_94371805_G_T	14_94371805_G_T (SERPINA2,SERPINA1,ENSG00000256357,ENSG00000305540,ENSG00000305557,SERPINA6,SERPINA10,SERPINA11,SERPINA9,SERPINA12)				no		FALSE		3	cis-MR, mixed-MR, trans-coloc	no	yes
AHCY	AHCY_D001791	UKBPPP_2023	GCST004599, GCST90002346, GCST90002395, GCST90002357, GCST004603, GCST90002402	Mean platelet volume	Blood Platelet Disorders	-1.56948	0.115445	4.28838e-42	0.519435	0.817448	0.525144	-0.614028	0.174741	0.000441536	4.28838	-42	5.25144	-1	4.41536	-4		5_88884379_T_C	5_88884379_T_C (MEF2C,MEF2C-AS1,GSCAR,ENSG00000250555,ENSG00000302841,MEF2C-AS2,MIR9-2,ENSG00000302771,MIR9-2HG,H3P23)				no		TRUE		2	trans-MR, trans-coloc	no	no
AHCY	AHCY_D008232	UKBPPP_2023	GCST90002340	Monocyte count	Lymphoproliferative Disorders	0.180051	0.0246227	2.624e-13	-0.0830724	0.0628878	0.186514	0.0704445	0.033488	0.0354157	2.624	-13	1.86514	-1	3.54157	-2		5_132369766_C_G	5_132369766_C_G (SLC22A5,MIR3936HG,MIR3936,CARINH,LINC02863,ENSG00000298170,SLC22A4,Y_RNA,PDLIM4,IRF1)				no		FALSE		2	trans-MR, trans-coloc	no	no
AHCY	AHCY_EFO_0004309	UKBPPP_2023	continuous-30080-both_sexes-irnt	Platelet count	Platelet count	0.95479	0.0845401	1.40603e-29	-0.274197	0.571024	0.631097	0.555708	0.113904	1.06771e-06	1.40603	-29	6.31097	-1	1.06771	-6		5_88884379_T_C	5_88884379_T_C (MEF2C,MEF2C-AS1,GSCAR,ENSG00000250555,ENSG00000302841,MEF2C-AS2,MIR9-2,ENSG00000302771,MIR9-2HG,H3P23)				no	0.150568	FALSE	genetic_association	2	trans-MR, trans-coloc	no	no
AHNAK2	AHNAK2_D001791	UKBPPP_2023	GCST90002395	Mean platelet volume	Blood Platelet Disorders	0.284236	0.0360781	3.3172e-15	-0.0829612	0.88685	0.92547	0.249988	0.0403839	6.0056e-10	3.3172	-15	9.2547	-1	6.0056	-10		2_27375230_T_C	2_27375230_T_C (SNX17,EIF2B4,ZNF513,GTF3C2-AS2,FTH1P3,GTF3C2,ENSG00000295811,ENSG00000298520,PPM1G,GTF3C2-AS1)				no		FALSE		2	trans-MR, trans-coloc	no	no
AHNAK2	AHNAK2_EFO_0005128	UKBPPP_2023	continuous-AG-both_sexes-irnt	Albumin/Globulin ratio	Albumin/Globulin ratio	-0.360546	0.0514215	2.35645e-12	0.0815153	0.923762	0.929684	-0.232573	0.0554239	2.71357e-05	2.35645	-12	9.29684	-1	2.71357	-5		2_27375230_T_C	2_27375230_T_C (SNX17,EIF2B4,ZNF513,GTF3C2-AS2,FTH1P3,GTF3C2,ENSG00000295811,ENSG00000298520,PPM1G,GTF3C2-AS1)				no		FALSE		2	trans-MR, trans-coloc	no	no
AHNAK2	AHNAK2_EFO_0005208	UKBPPP_2023	continuous-eGFRcys-both_sexes-irnt	Estimated glomerular filtration rate, serum creatinine + cystain C	Estimated glomerular filtration rate, serum creatinine + cystain C	-0.250744	0.0335896	8.33405e-14	0.312379	0.435441	0.473136	-0.177383	0.0385683	4.24135e-06	8.33405	-14	4.73136	-1	4.24135	-6		2_27375230_T_C	2_27375230_T_C (SNX17,EIF2B4,ZNF513,GTF3C2-AS2,FTH1P3,GTF3C2,ENSG00000295811,ENSG00000298520,PPM1G,GTF3C2-AS1)				no		FALSE		2	trans-MR, trans-coloc	no	no
AHNAK2	AHNAK2_EFO_0009682	UKBPPP_2023	icd10-O32-both_sexes	O32 Maternal care for known or suspected malpresentation of foetus	O32 Maternal care for known or suspected malpresentation of foetus	2.89064	0.384471	5.5415e-14	2.40799	9.53771	0.800678	2.53967	0.422838	1.89881e-09	5.5415	-14	8.00678	-1	1.89881	-9			1_149955122_A_C (ENSG00000303850,MTMR11,ENSG00000305630,SF3B4,SV2A,BOLA1,OTUD7B,ENSG00000301517,ENSG00000301610,H2AC21)				no		FALSE		1	trans-MR	no	no
AHNAK2	AHNAK2_stress incontinence, female	UKBPPP_2023	phecode-624.9-females	stress incontinence, female	stress incontinence, female	-0.34178	0.0538481	2.19398e-10	-0.332072	0.106666	0.00185077	-0.325188	0.0706682	4.19227e-06	2.19398	-10	1.85077	-3	4.19227	-6	14_105162769_TGTACCCACAGTCCAGG_T		2_27375230_T_C (SNX17,EIF2B4,ZNF513,GTF3C2-AS2,FTH1P3,GTF3C2,ENSG00000295811,ENSG00000298520,PPM1G,GTF3C2-AS1)	no			no		FALSE		3	cis-MR, mixed-MR, cis-coloc	no	no
AHNAK	AHNAK_EFO_0006335	UKBPPP_2023	continuous-SBP-both_sexes-combined_medadj_raw, continuous-SBP-both_sexes-auto_medadj_raw, continuous-SBP-both_sexes-auto_medadj_irnt, continuous-SBP-both_sexes-combined_raw, continuous-SBP-both_sexes-combined_irnt	Systolic blood pressure, combined automated + manual reading, adjusted by medication	Systolic blood pressure, combined automated + manual reading, adjusted by medication	4.11304	0.591072	3.4362e-12	-6.08949	4.97231	0.220696	3.34361	0.758471	1.04157e-05	3.4362	-12	2.20696	-1	1.04157	-5		19_44909976_G_T	19_44909976_G_T (APOE,APOC1,APOC1P1,APOC1P1,TOMM40,ENSG00000267282,APOC4,APOC2,ENSG00000267114,CLPTM1)				no		TRUE		2	trans-MR, trans-coloc	no	no
AHNAK	AHNAK_EFO_0009682	UKBPPP_2023	icd10-O32-both_sexes	O32 Maternal care for known or suspected malpresentation of foetus	O32 Maternal care for known or suspected malpresentation of foetus	1.97613	0.290271	9.90469e-12	-2.52702	2.88657	0.381333	1.63772	0.430639	0.000142959	9.90469	-12	3.81333	-1	1.42959	-4		16_89629509_AC_A	16_89629509_AC_A (DPEP1,ENSG00000300148,CHMP1A,SPATA33,ENSG00000300127,ENSG00000275734,CPNE7,CDK10,LINC02166,ENSG00000304919)				no		FALSE	literature	2	trans-MR, trans-coloc	no	no
AHSA1	AHSA1_D001791	UKBPPP_2023	GCST90002402, GCST90002357, GCST004603, GCST90002400, GCST004607	Platelet count	Blood Platelet Disorders	0.733748	0.0868851	3.03955e-17	-3.65859	5.47064	0.503643	1.48929	0.182502	3.33782e-16	3.03955	-17	5.03643	-1	3.33782	-16		3_56815721_T_C	3_56815721_T_C (ENSG00000298507,ARHGEF3,ENSG00000296096,ARHGEF3-AS1,TASOR,ENSG00000307053,SPATA12,CCDC66,ENSG00000272202,ENSG00000297895)				no		TRUE		3	trans-MR, mixed-MR, trans-coloc	no	no
AHSA1	AHSA1_D045262	UKBPPP_2023	GCST90002406, GCST90002386, GCST90002405, GCST90002385	Reticulocyte fraction of red cells	Reticulocytosis	-0.449153	0.053071	2.60053e-17	-2.41396	0.798451	0.00250035	-0.49432	0.0812586	1.17736e-09	2.60053	-17	2.50035	-3	1.17736	-9		3_56815721_T_C, 19_44908822_C_T	3_56815721_T_C (ENSG00000298507,ARHGEF3,ENSG00000296096,ARHGEF3-AS1,TASOR,ENSG00000307053,SPATA12,CCDC66,ENSG00000272202,ENSG00000297895), 19_44908822_C_T (APOE,APOC1,APOC1P1,TOMM40,ENSG00000267282,APOC1P1,APOC4,APOC2,ENSG00000267114,CLPTM1)				no		TRUE		3	trans-MR, mixed-MR, trans-coloc	no	no
AHSA1	AHSA1_EFO_0004309	UKBPPP_2023	continuous-30080-both_sexes-irnt	Platelet count	Platelet count	0.879379	0.0984019	4.01315e-19	-2.95203	5.24686	0.573688	1.37371	0.178148	1.24801e-14	4.01315	-19	5.73688	-1	1.24801	-14		3_56815721_T_C	3_56815721_T_C (ENSG00000298507,ARHGEF3,ENSG00000296096,ARHGEF3-AS1,TASOR,ENSG00000307053,SPATA12,CCDC66,ENSG00000272202,ENSG00000297895)				no		FALSE		3	trans-MR, mixed-MR, trans-coloc	no	no
AHSA1	AHSA1_EFO_0007986	UKBPPP_2023	continuous-30240-both_sexes-irnt, continuous-30250-both_sexes-irnt	Reticulocyte percentage	Reticulocyte percentage	-0.376852	0.0519152	3.90011e-13	-2.32657	0.537629	1.50843e-05	-0.376461	0.0722017	1.84798e-07	3.90011	-13	1.50843	-5	1.84798	-7		3_56815721_T_C	3_56815721_T_C (ENSG00000298507,ARHGEF3,ENSG00000296096,ARHGEF3-AS1,TASOR,ENSG00000307053,SPATA12,CCDC66,ENSG00000272202,ENSG00000297895)				no		TRUE		3	trans-MR, mixed-MR, trans-coloc	no	no
AHSA1	AHSA1_High light scatter reticulocyte count	UKBPPP_2023	continuous-30300-both_sexes-irnt	High light scatter reticulocyte count	High light scatter reticulocyte count	-0.299065	0.0486503	7.88435e-10	-3.26332	0.592403	3.61662e-08	-0.30041	0.0653772	4.327e-06	7.88435	-10	3.61662	-8	4.327	-6		19_44908822_C_T	19_44908822_C_T (APOE,APOC1,APOC1P1,TOMM40,ENSG00000267282,APOC1P1,APOC4,APOC2,ENSG00000267114,CLPTM1)				no		FALSE		3	trans-MR, mixed-MR, trans-coloc	no	no
AHSG	AHSG_D001791	UKBPPP_2023	GCST90002400, GCST004607, GCST90002357, GCST004603, GCST90002402	Plateletcrit	Blood Platelet Disorders	0.240131	0.0231912	3.996e-25	0.232952	0.157388	0.138845	0.270447	0.0377695	8.04054e-13	3.996	-25	1.38845	-1	8.04054	-13		20_40551182_G_C, 4_3522626_A_G, 14_65313186_T_C, 16_79717694_C_T	20_40551182_G_C (ENSG00000296472,ENSG00000294373,ENSG00000306373,MAFB,ENSG00000298952,ENSG00000286972,ENSG00000298935,ENSG00000305157,ENSG00000307878,ENSG00000305005), 4_3522626_A_G (LRPAP1,ENSG00000270090,ENSG00000308464,LINC00955,DOK7,ENSG00000286900,HGFAC,ENSG00000296277,ENSG00000250681,ENSG00000305619), 14_65313186_T_C (ENSG00000258760,ENSG00000302635,MIR4708,ENSG00000302621,PTBP1P,RPL36AP2,RPL21P7,ENSG00000305690,ENSG00000258878,LINC02324), 16_79717694_C_T (ENSG00000279378,LINC01229,MAFTRR,ENSG00000275040,LINC01228,ENSG00000277214,MAF,ENSG00000278058,ENSG00000261472,ENSG00000301824)				no		TRUE		2	trans-MR, trans-coloc	no	no
AHSG	AHSG_D004700	UKBPPP_2023	GCST90012109, GCST90012108, GCST90012113	Sex hormone-binding globulin levels	Endocrine System Diseases	0.249539	0.0246894	5.13757e-24	0.616616	0.1805	0.000635116	0.210189	0.0287787	2.80138e-13	5.13757	-24	6.35116	-4	2.80138	-13		14_94378610_C_T	14_94378610_C_T (SERPINA1,ENSG00000256357,SERPINA2,ENSG00000305540,ENSG00000305557,SERPINA6,SERPINA11,SERPINA10,SERPINA9,SERPINA12)				no		TRUE		2	trans-MR, trans-coloc	no	no
AHSG	AHSG_D015519	UKBPPP_2023	GCST006979	Heel bone mineral density	Bone Density	-0.140531	0.0225233	4.39393e-10	-0.0848823	0.124356	0.494874	-0.0953864	0.0330112	0.00385838	4.39393	-10	4.94874	-1	3.85838	-3		14_94378610_C_T	14_94378610_C_T (SERPINA1,ENSG00000256357,SERPINA2,ENSG00000305540,ENSG00000305557,SERPINA6,SERPINA11,SERPINA10,SERPINA9,SERPINA12)				no		FALSE		2	trans-MR, trans-coloc	no	no
AHSG	AHSG_D019773	UKBPPP_2023	MACULAR_PUCKER	Macular pucker	Epiretinal Membrane	0.170629	0.0270513	2.83399e-10	0.0385432	0.0334945	0.249842	0.0817649	0.0420122	0.0516283	2.83399	-10	2.49842	-1	5.16283	-2	3_186715007_CACACACACAG_C			no			no		FALSE		3	cis-MR, mixed-MR, cis-coloc	no	no
AHSG	AHSG_D045262	UKBPPP_2023	GCST90002406	Reticulocyte fraction of red cells	Reticulocytosis	0.172654	0.0255946	1.52272e-11	-0.217566	0.237002	0.358622	0.0716512	0.0344147	0.0373428	1.52272	-11	3.58622	-1	3.73428	-2		14_94378610_C_T	14_94378610_C_T (SERPINA1,ENSG00000256357,SERPINA2,ENSG00000305540,ENSG00000305557,SERPINA6,SERPINA11,SERPINA10,SERPINA9,SERPINA12)				no		FALSE		2	trans-MR, trans-coloc	no	no
AHSG	AHSG_EFO_0004343	UKBPPP_2023	continuous-whr-both_sexes-irnt	waist-hip ratio	waist-hip ratio	0.116305	0.017348	2.02472e-11	-0.0733881	0.0854508	0.390432	0.082301	0.0246087	0.000824648	2.02472	-11	3.90432	-1	8.24648	-4		20_40551182_G_C	20_40551182_G_C (ENSG00000296472,ENSG00000294373,ENSG00000306373,MAFB,ENSG00000298952,ENSG00000286972,ENSG00000298935,ENSG00000305157,ENSG00000307878,ENSG00000305005)				no		FALSE		2	trans-MR, trans-coloc	no	no
AHSG	AHSG_EFO_0004535	UKBPPP_2023	biomarkers-30600-both_sexes-irnt	Albumin	Albumin	0.349321	0.0570739	9.32741e-10	1.42336	0.425718	0.000827449	0.282668	0.0658545	1.76826e-05	9.32741	-10	8.27449	-4	1.76826	-5		14_94378610_C_T	14_94378610_C_T (SERPINA1,ENSG00000256357,SERPINA2,ENSG00000305540,ENSG00000305557,SERPINA6,SERPINA11,SERPINA10,SERPINA9,SERPINA12)				no		FALSE		2	trans-MR, trans-coloc	no	no
AHSG	AHSG_EFO_0004627	UKBPPP_2023	biomarkers-30770-both_sexes-irnt	IGF-1	IGF-1	-0.310444	0.0304469	2.06046e-24	-0.666453	0.397958	0.0939964	-0.34842	0.0392299	6.59817e-19	2.06046	-24	9.39964	-2	6.59817	-19		20_40551182_G_C	20_40551182_G_C (ENSG00000296472,ENSG00000294373,ENSG00000306373,MAFB,ENSG00000298952,ENSG00000286972,ENSG00000298935,ENSG00000305157,ENSG00000307878,ENSG00000305005)				no		FALSE		2	trans-MR, trans-coloc	no	no
AHSG	AHSG_EFO_0004735	UKBPPP_2023	biomarkers-30620-both_sexes-irnt	Alanine aminotransferase	Alanine aminotransferase	0.3119	0.0336634	1.94606e-20	0.609848	0.228089	0.00750132	0.287643	0.0475127	1.41271e-09	1.94606	-20	7.50132	-3	1.41271	-9		14_94378610_C_T	14_94378610_C_T (SERPINA1,ENSG00000256357,SERPINA2,ENSG00000305540,ENSG00000305557,SERPINA6,SERPINA11,SERPINA10,SERPINA9,SERPINA12)				no		FALSE		2	trans-MR, trans-coloc	no	no
AHSG	AHSG_EFO_0004838	UKBPPP_2023	biomarkers-30680-both_sexes-irnt	Calcium	Calcium	0.0616524	0.00320211	1.31525e-82	0.0330866	0.0137706	0.0162743	0.0547256	0.00479056	3.18648e-30	1.31525	-82	1.62743	-2	3.18648	-30	3_186727263_T_G	14_94378610_C_T	14_94378610_C_T (SERPINA1,ENSG00000256357,SERPINA2,ENSG00000305540,ENSG00000305557,SERPINA6,SERPINA11,SERPINA10,SERPINA9,SERPINA12)				no	0.935695	FALSE	genetic_association	4	cis-MR, mixed-MR, cis-coloc, trans-coloc	no	no
AHSG	AHSG_EFO_0004908	UKBPPP_2023	biomarkers-30850-both_sexes-irnt	Testosterone	Testosterone	0.135326	0.0193523	2.69477e-12	0.205946	0.0960298	0.0319843	0.144828	0.0250295	7.19624e-09	2.69477	-12	3.19843	-2	7.19624	-9		14_94378610_C_T	14_94378610_C_T (SERPINA1,ENSG00000256357,SERPINA2,ENSG00000305540,ENSG00000305557,SERPINA6,SERPINA11,SERPINA10,SERPINA9,SERPINA12)				no		FALSE		2	trans-MR, trans-coloc	no	no
AHSG	AHSG_EFO_0007814	UKBPPP_2023	continuous-5084-both_sexes-irnt	Spherical power (right)	Spherical power (right)	-0.0358128	0.00578125	5.84187e-10	-0.0192847	0.0106977	0.0714373	-0.030319	0.00875451	0.000533711	5.84187	-10	7.14373	-2	5.33711	-4		4_102225731_A_C	4_102225731_A_C (ENSG00000298500,ENSG00000294842,SLC39A8,RN7SL728P,ENSG00000251309,ENSG00000251572,MTND5P5,ENSG00000260651,NFKB1,ENSG00000248161)				no		FALSE		2	mixed-MR, trans-coloc	no	no
AHSG	AHSG_EFO_0007985	UKBPPP_2023	continuous-30090-both_sexes-irnt	Platelet crit	Platelet crit	0.206948	0.0285677	4.35295e-13	0.0973149	0.198425	0.623825	0.272041	0.0438629	5.57243e-10	4.35295	-13	6.23825	-1	5.57243	-10		4_3522626_A_G	4_3522626_A_G (LRPAP1,ENSG00000270090,ENSG00000308464,LINC00955,DOK7,ENSG00000286900,HGFAC,ENSG00000296277,ENSG00000250681,ENSG00000305619)				no		FALSE		2	trans-MR, trans-coloc	no	no
AHSG	AHSG_EFO_0009801	UKBPPP_2023	continuous-135-both_sexes	Number of self-reported non-cancer illnesses	Number of self-reported non-cancer illnesses	0.107651	0.0159343	1.41936e-11	0.0842842	0.0802009	0.293298	0.0889091	0.021283	2.94757e-05	1.41936	-11	2.93298	-1	2.94757	-5			20_40551182_G_C (ENSG00000296472,ENSG00000294373,ENSG00000306373,MAFB,ENSG00000298952,ENSG00000286972,ENSG00000298935,ENSG00000305157,ENSG00000307878,ENSG00000305005)				no		FALSE		1	trans-MR	no	no
AHSG	AHSG_Impedance of leg (left)	UKBPPP_2023	continuous-23108-both_sexes-irnt	Impedance of leg (left)	Impedance of leg (left)	0.180167	0.0265324	1.11792e-11	0.251175	0.200732	0.210826	0.187018	0.0396265	2.36401e-06	1.11792	-11	2.10826	-1	2.36401	-6		14_94378610_C_T	14_94378610_C_T (SERPINA1,ENSG00000256357,SERPINA2,ENSG00000305540,ENSG00000305557,SERPINA6,SERPINA11,SERPINA10,SERPINA9,SERPINA12)				no		FALSE		2	trans-MR, trans-coloc	no	no
AHSG	AHSG_Impedance of leg (right)	UKBPPP_2023	continuous-23107-both_sexes-irnt	Impedance of leg (right)	Impedance of leg (right)	0.19861	0.0254695	6.29212e-15	0.282162	0.18912	0.135707	0.192467	0.0385354	5.89759e-07	6.29212	-15	1.35707	-1	5.89759	-7		14_94378610_C_T	14_94378610_C_T (SERPINA1,ENSG00000256357,SERPINA2,ENSG00000305540,ENSG00000305557,SERPINA6,SERPINA11,SERPINA10,SERPINA9,SERPINA12)				no		FALSE		2	trans-MR, trans-coloc	no	no
AHSP	AHSP_D000740	UKBPPP_2023	GCST90002392, GCST90002390, GCST90002391, GCST90002328, GCST90002322, GCST90002310, GCST90002384, GCST004630, GCST004605, GCST004615, GCST004602, GCST004621, GCST90002334, GCST90002404, GCST90025988	Mean corpuscular volume	Anemia	0.585377	0.0307427	7.77619e-81	0.683064	0.432267	0.114063	0.347333	0.0423743	2.46918e-16	7.77619	-81	1.14063	-1	2.46918	-16		6_26480717_GT_G, 6_26116196_G_A					no		TRUE		3	trans-MR, mixed-MR, trans-coloc	no	no
AHSP	AHSP_D001778	UKBPPP_2023	GCST90002383, GCST90002304, GCST004604	Hematocrit	Blood Coagulation Disorders	0.254237	0.0184934	5.27771e-43	0.0750599	0.185462	0.685685	0.131415	0.0211518	5.2005e-10	5.27771	-43	6.85685	-1	5.2005	-10		6_26480717_GT_G, 22_37066896_A_G	22_37066896_A_G (RN7SKP214,ENSG00000231467,KCTD17,ENSG00000306187,ENSG00000287236,ENSG00000294412,TMPRSS6,MPST,TST,Y_RNA)				no		TRUE	literature	3	trans-MR, mixed-MR, trans-coloc	no	no
AHSP	AHSP_D001791	UKBPPP_2023	GCST90002395	Mean platelet volume	Blood Platelet Disorders	0.0599842	0.00852771	2.00649e-12	-0.094635	0.124749	0.448088	0.0457126	0.0126043	0.000287009	2.00649	-12	4.48088	-1	2.87009	-4		6_25917997_T_C	6_25917997_T_C (ENSG00000305751,SLC17A2,H2BP5,H2AC3P,SLC17A3,TRIM38,LINC02980,SLC17A1,ENSG00000272810,H3P26)				no		FALSE		3	trans-MR, mixed-MR, trans-coloc	no	no
AHSP	AHSP_D004802	UKBPPP_2023	GCST90002381	Eosinophil counts	Eosinophilia	0.0489575	0.00757877	1.04824e-10	-0.0906943	0.0771891	0.24001	0.0453013	0.0108329	2.89169e-05	1.04824	-10	2.4001	-1	2.89169	-5		6_135097904_G_A	6_135097904_G_A (ENSG00000309813,ENSG00000232876,HBS1L,ENSG00000300795,MYB,MYB-AS1,MIR3662,MIR548A2,ALDH8A1,ENSG00000224374)				no		FALSE		3	trans-MR, mixed-MR, trans-coloc	no	no
AHSP	AHSP_D004909	UKBPPP_2023	GCST90002397	Mean spheric corpuscular volume	Erythrocyte Indices	0.16077	0.0188669	1.57818e-17	0.531215	0.305501	0.0820643	0.144242	0.0220468	6.049e-11	1.57818	-17	8.20643	-2	6.049	-11		6_26480717_GT_G					no		FALSE		3	trans-MR, mixed-MR, trans-coloc	no	no
AHSP	AHSP_D007970	UKBPPP_2023	GCST90002407, GCST004610, GCST90002374	White blood cell count	Leukopenia	0.0899187	0.00841458	1.18299e-26	-0.0504917	0.0903975	0.576468	0.09415	0.0139812	1.64987e-11	1.18299	-26	5.76468	-1	1.64987	-11		17_76502680_T_C, 6_135097904_G_A	17_76502680_T_C (RHBDF2,CYGB,AANAT,PRCD,ENSG00000267543,ENSG00000272386,UBE2O,ENSG00000267546,SNHG16,SNORD1C), 6_135097904_G_A (ENSG00000309813,ENSG00000232876,HBS1L,ENSG00000300795,MYB,MYB-AS1,MIR3662,MIR548A2,ALDH8A1,ENSG00000224374)				no		TRUE		3	trans-MR, mixed-MR, trans-coloc	no	no
AHSP	AHSP_D009503	UKBPPP_2023	GCST90002398	Neutrophil count	Neutropenia	0.0733281	0.00767119	1.19018e-21	-0.0185889	0.0680353	0.784681	0.0735304	0.0117111	3.41458e-10	1.19018	-21	7.84681	-1	3.41458	-10		6_135097904_G_A	6_135097904_G_A (ENSG00000309813,ENSG00000232876,HBS1L,ENSG00000300795,MYB,MYB-AS1,MIR3662,MIR548A2,ALDH8A1,ENSG00000224374)				no		FALSE		3	trans-MR, mixed-MR, trans-coloc	no	no
AHSP	AHSP_D013921	UKBPPP_2023	GCST90002403, GCST004601	Red blood cell count	Thrombocytopenia	-0.146743	0.016507	6.12434e-19	-0.313427	0.243422	0.19789	-0.0833108	0.0244736	0.000663804	6.12434	-19	1.9789	-1	6.63804	-4		7_50360284_G_A	7_50360284_G_A (ENSG00000302737,ENSG00000285165,IKZF1,RNU6-1091P,ENSG00000235620,FIGNL1,ENSG00000290114,ENSG00000231681,ENSG00000296023,ENSG00000301758)				no	0.449075	TRUE	genetic_association	3	trans-MR, mixed-MR, trans-coloc	no	no
AHSP	AHSP_D045262	UKBPPP_2023	GCST90002386, GCST004619, GCST90002385, GCST90002405, GCST90002406, GCST004612, GCST004611, GCST90002387, GCST004622, GCST004628	High light scatter reticulocyte percentage of red cells	Reticulocytosis	0.386618	0.0183533	1.65673e-98	0.101886	0.258862	0.693884	0.368323	0.0228715	2.39137e-58	1.65673	-98	6.93884	-1	2.39137	-58		6_26480717_GT_G, 7_50360284_G_A	7_50360284_G_A (ENSG00000302737,ENSG00000285165,IKZF1,RNU6-1091P,ENSG00000235620,FIGNL1,ENSG00000290114,ENSG00000231681,ENSG00000296023,ENSG00000301758)				no		TRUE		3	trans-MR, mixed-MR, trans-coloc	no	no
AHSP	AHSP_EFO_0002950	UKBPPP_2023	icd10-Z34-both_sexes	Z34 Supervision of normal pregnancy	Z34 Supervision of normal pregnancy	0.865911	0.102309	2.59126e-17	-0.545245	0.455299	0.231091	0.655201	0.163088	5.88245e-05	2.59126	-17	2.31091	-1	5.88245	-5			1_205153292_C_G (ENSG00000236108,ENSG00000307332,RBBP5,RPL17P8,DSTYK,ENSG00000271580,ENSG00000295208,TMEM81,TMCC2,ENSG00000294869)				no		FALSE		2	trans-MR, mixed-MR	no	no
AHSP	AHSP_EFO_0004308	UKBPPP_2023	continuous-30000-both_sexes-irnt	White blood cell (leukocyte) count	White blood cell (leukocyte) count	0.0712434	0.00790306	1.97491e-19	-0.0646406	0.0807421	0.423374	0.0777214	0.0119851	8.8844e-11	1.97491	-19	4.23374	-1	8.8844	-11		6_135097904_G_A	6_135097904_G_A (ENSG00000309813,ENSG00000232876,HBS1L,ENSG00000300795,MYB,MYB-AS1,MIR3662,MIR548A2,ALDH8A1,ENSG00000224374)				no		FALSE		3	trans-MR, mixed-MR, trans-coloc	no	no
AHSP	AHSP_EFO_0004517	UKBPPP_2023	continuous-21021-both_sexes-irnt	Pulse wave Arterial Stiffness index	Pulse wave Arterial Stiffness index	0.0764825	0.0117537	7.66127e-11	0.0352919	0.0350507	0.313991	0.0643581	0.017023	0.00015642	7.66127	-11	3.13991	-1	1.5642	-4		6_26118309_CTCAAAGATCAGTTTGG_C					no		FALSE		3	trans-MR, mixed-MR, trans-coloc	no	no
AHSP	AHSP_EFO_0004528	UKBPPP_2023	continuous-30060-both_sexes-irnt, continuous-30020-both_sexes-irnt	Mean corpuscular haemoglobin concentration	Mean corpuscular haemoglobin concentration	0.38553	0.0226663	7.04511e-65	0.174879	0.199512	0.380738	0.119532	0.0266007	7.00375e-06	7.04511	-65	3.80738	-1	7.00375	-6		6_26480717_GT_G					no	0.731884	TRUE	genetic_association	3	trans-MR, mixed-MR, trans-coloc	no	no
AHSP	AHSP_EFO_0004530	UKBPPP_2023	biomarkers-30870-both_sexes-irnt	Triglycerides	Triglycerides	0.0883981	0.00938232	4.43542e-21	-0.0388997	0.061656	0.528096	0.0852473	0.0161414	1.28279e-07	4.43542	-21	5.28096	-1	1.28279	-7		22_37066896_A_G	22_37066896_A_G (RN7SKP214,ENSG00000231467,KCTD17,ENSG00000306187,ENSG00000287236,ENSG00000294412,TMPRSS6,MPST,TST,Y_RNA)				no		FALSE		3	trans-MR, mixed-MR, trans-coloc	no	no
AHSP	AHSP_EFO_0004570	UKBPPP_2023	biomarkers-30660-both_sexes-irnt, biomarkers-30840-both_sexes-irnt, continuous-IBil-both_sexes-irnt	Direct bilirubin	Direct bilirubin	0.132846	0.011478	5.58337e-31	0.0897003	0.102839	0.383076	0.0807967	0.016844	1.61251e-06	5.58337	-31	3.83076	-1	1.61251	-6		6_26480717_GT_G, 10_69334748_T_C	10_69334748_T_C (HK1,RPS15AP28,ENSG00000231748,ENSG00000299486,TACR2,ATP5MC1P7,ENSG00000229261,HKDC1,ENSG00000299501,TSPAN15)				no		TRUE		3	trans-MR, mixed-MR, trans-coloc	no	no
AHSP	AHSP_EFO_0004833	UKBPPP_2023	continuous-30140-both_sexes-irnt	Neutrophill count	Neutrophill count	0.0578462	0.00740807	5.78525e-15	-0.0404245	0.0653009	0.535884	0.0577502	0.011735	8.60263e-07	5.78525	-15	5.35884	-1	8.60263	-7		6_135097904_G_A	6_135097904_G_A (ENSG00000309813,ENSG00000232876,HBS1L,ENSG00000300795,MYB,MYB-AS1,MIR3662,MIR548A2,ALDH8A1,ENSG00000224374)				no		FALSE		3	trans-MR, mixed-MR, trans-coloc	no	no
AHSP	AHSP_EFO_0007985	UKBPPP_2023	continuous-30090-both_sexes-irnt	Platelet crit	Platelet crit	-0.0881868	0.0122835	7.00682e-13	-0.101183	0.198349	0.609962	-0.0374947	0.0163987	0.0222285	7.00682	-13	6.09962	-1	2.22285	-2		22_37066896_A_G	22_37066896_A_G (RN7SKP214,ENSG00000231467,KCTD17,ENSG00000306187,ENSG00000287236,ENSG00000294412,TMPRSS6,MPST,TST,Y_RNA)				no		FALSE		2	trans-MR, trans-coloc	no	no
AHSP	AHSP_EFO_0007986	UKBPPP_2023	continuous-30250-both_sexes-irnt, continuous-30240-both_sexes-irnt	Reticulocyte count	Reticulocyte count	0.540015	0.0235623	3.03075e-116	0.00461611	0.232783	0.984179	0.431908	0.0310197	4.54767e-44	3.03075	-116	9.84179	-1	4.54767	-44		6_26480717_GT_G					no	0.450868	TRUE	genetic_association	3	trans-MR, mixed-MR, trans-coloc	no	no
AHSP	AHSP_EFO_0008334	UKBPPP_2023	continuous-4196-both_sexes-irnt	Pulse wave peak to peak time	Pulse wave peak to peak time	-0.0749717	0.0117921	2.04651e-10	-0.0295672	0.0335553	0.378238	-0.0658597	0.0171127	0.000118801	2.04651	-10	3.78238	-1	1.18801	-4							no		FALSE		2	trans-MR, mixed-MR	no	no
AHSP	AHSP_EFO_0009253	UKBPPP_2023	continuous-30280-both_sexes-irnt	Immature reticulocyte fraction	Immature reticulocyte fraction	0.146138	0.0124183	5.70677e-32	0.226378	0.242459	0.350473	0.135362	0.0189631	9.45888e-13	5.70677	-32	3.50473	-1	9.45888	-13		22_37066896_A_G	22_37066896_A_G (RN7SKP214,ENSG00000231467,KCTD17,ENSG00000306187,ENSG00000287236,ENSG00000294412,TMPRSS6,MPST,TST,Y_RNA)				no		FALSE		3	trans-MR, mixed-MR, trans-coloc	no	no
AHSP	AHSP_EFO_0009682	UKBPPP_2023	icd10-O32-both_sexes	O32 Maternal care for known or suspected malpresentation of foetus	O32 Maternal care for known or suspected malpresentation of foetus	1.51662	0.101738	2.96434e-50	-0.729248	0.653797	0.264677	0.729287	0.194996	0.000184019	2.96434	-50	2.64677	-1	1.84019	-4		17_76382231_T_TG	17_76382231_T_TG (SPHK1,PRPSAP1,ENSG00000267518,RNU6-24P,RPL7P49,Y_RNA,UBE2O,QRICH2,AANAT,ENSG00000296966)				no		FALSE	literature, animal_model	3	trans-MR, mixed-MR, trans-coloc	no	no
AHSP	AHSP_HP_0025328	UKBPPP_2023	icd10-O46-both_sexes	O46 Antepartum haemorrhage, not elsewhere classified	O46 Antepartum haemorrhage, not elsewhere classified	0.921199	0.094191	1.37048e-22	-0.395577	0.419317	0.345485	0.584348	0.15215	0.000122727	1.37048	-22	3.45485	-1	1.22727	-4		17_76382231_T_TG	17_76382231_T_TG (SPHK1,PRPSAP1,ENSG00000267518,RNU6-24P,RPL7P49,Y_RNA,UBE2O,QRICH2,AANAT,ENSG00000296966)				no		FALSE		3	trans-MR, mixed-MR, trans-coloc	no	no
AHSP	AHSP_Haematocrit percentage	UKBPPP_2023	continuous-30030-both_sexes-irnt	Haematocrit percentage	Haematocrit percentage	0.21188	0.0149101	7.8881e-46	0.0606673	0.163658	0.710864	0.103634	0.0191004	5.7714e-08	7.8881	-46	7.10864	-1	5.7714	-8		6_26480717_GT_G					no		FALSE		3	trans-MR, mixed-MR, trans-coloc	no	no
AHSP	AHSP_High light scatter reticulocyte count	UKBPPP_2023	continuous-30300-both_sexes-irnt	High light scatter reticulocyte count	High light scatter reticulocyte count	0.392389	0.019678	1.81385e-88	0.100011	0.259083	0.699482	0.37735	0.0262861	9.84305e-47	1.81385	-88	6.99482	-1	9.84305	-47		6_26480717_GT_G					no		FALSE		3	trans-MR, mixed-MR, trans-coloc	no	no
AHSP	AHSP_Mean sphered cell volume	UKBPPP_2023	continuous-30270-both_sexes-irnt	Mean sphered cell volume	Mean sphered cell volume	0.122313	0.0190629	1.39619e-10	0.54044	0.295404	0.0673252	0.127944	0.0242573	1.33145e-07	1.39619	-10	6.73252	-2	1.33145	-7		6_26480717_GT_G					no		FALSE		2	mixed-MR, trans-coloc	no	no
AIDA	AIDA_Blood clot, DVT, bronchitis, emphysema, asthma, rhinitis, eczema, allergy diagnosed by doctor	UKBPPP_2023	categorical-6152-both_sexes-100	Blood clot, DVT, bronchitis, emphysema, asthma, rhinitis, eczema, allergy diagnosed by doctor	Blood clot, DVT, bronchitis, emphysema, asthma, rhinitis, eczema, allergy diagnosed by doctor	-0.69046	0.0645083	9.80841e-27	-1.02743	0.492639	0.0370183	-0.620627	0.0880703	1.82884e-12	9.80841	-27	3.70183	-2	1.82884	-12		6_32817738_C_T					no		FALSE		3	trans-MR, mixed-MR, trans-coloc	no	no
AIDA	AIDA_CHEBI_9334	UKBPPP_2023	categorical-20003-both_sexes-1140909702	Treatment/medication code	sulfasalazine	-3.98701	0.637281	3.94266e-10	-6.01756	4.83831	0.213599	-2.05836	0.891059	0.0208873	3.94266	-10	2.13599	-1	2.08873	-2							no		FALSE		2	trans-MR, mixed-MR	no	no
AIDA	AIDA_D000740	UKBPPP_2023	GCST90002384, GCST90002310, GCST90002404, GCST90002369, GCST004615, GCST004630, GCST004602, GCST004621	Hemoglobin	Anemia	0.352561	0.0316607	8.41621e-29	-0.463683	0.224923	0.0392539	0.359079	0.048414	1.19959e-13	8.41621	-29	3.92539	-2	1.19959	-13							no		TRUE		2	trans-MR, mixed-MR	no	no
AIDA	AIDA_D001172	UKBPPP_2023	GCST000679, M13_RHEUMA	Rheumatoid arthritis	Arthritis, Rheumatoid	-4.8203	0.674455	8.87249e-13							8.87249	-13	0	0	0	0							no		TRUE		2	trans-MR, mixed-MR	no	no
AIDA	AIDA_D001249	UKBPPP_2023	GCST90038616, GCST007431	Asthma	Asthma	0.12544	0.0107293	1.41092e-31	0.247696	0.0865929	0.00423026	0.115571	0.0121564	1.96167e-21	1.41092	-31	4.23026	-3	1.96167	-21							no		TRUE		2	trans-MR, mixed-MR	no	no
AIDA	AIDA_D001778	UKBPPP_2023	GCST90002383, GCST90002304, GCST004604	Hematocrit	Blood Coagulation Disorders	0.309653	0.0291906	2.73621e-26	-0.303581	0.1909	0.111776	0.29042	0.0405133	7.58113e-13	2.73621	-26	1.11776	-1	7.58113	-13							no		TRUE		2	trans-MR, mixed-MR	no	no
AIDA	AIDA_D001791	UKBPPP_2023	GCST90002401, GCST004616	Platelet distribution width	Blood Platelet Disorders	0.215398	0.0256467	4.51591e-17	0.130257	0.206157	0.527495	0.222686	0.0303954	2.36605e-13	4.51591	-17	5.27495	-1	2.36605	-13		6_32817738_C_T					no		TRUE		3	trans-MR, mixed-MR, trans-coloc	no	no
AIDA	AIDA_D002446	UKBPPP_2023	K11_COELIAC	Coeliac disease	Celiac Disease	-5.18307	0.682261	3.03313e-14							3.03313	-14	0	0	0	0							no		FALSE		2	trans-MR, mixed-MR	no	no
AIDA	AIDA_D004700	UKBPPP_2023	GCST90012112	Total testosterone levels	Endocrine System Diseases	-0.191192	0.027113	1.76808e-12	-0.436199	0.100077	1.3089e-05	-0.188478	0.0362892	2.06066e-07	1.76808	-12	1.3089	-5	2.06066	-7							no		FALSE		2	trans-MR, mixed-MR	no	no
AIDA	AIDA_D004802	UKBPPP_2023	GCST90002381	Eosinophil counts	Eosinophilia	0.249634	0.0401187	4.89645e-10	-0.683668	0.457099	0.134741	0.113907	0.0622713	0.0673691	4.89645	-10	1.34741	-1	6.73691	-2							no		FALSE		2	trans-MR, mixed-MR	no	no
AIDA	AIDA_D004909	UKBPPP_2023	GCST90002397	Mean spheric corpuscular volume	Erythrocyte Indices	0.209179	0.0275502	3.13413e-14	0.35819	0.329001	0.276277	0.114899	0.0377044	0.00230859	3.13413	-14	2.76277	-1	2.30859	-3							no		FALSE		2	trans-MR, mixed-MR	no	no
AIDA	AIDA_D006402	UKBPPP_2023	GCST90002389	Lymphocyte percentage of white cells	Hematologic Diseases	-0.242773	0.0337816	6.64517e-13	-0.456593	0.236274	0.0533012	-0.214325	0.0366715	5.08213e-09	6.64517	-13	5.33012	-2	5.08213	-9							no		FALSE		2	trans-MR, mixed-MR	no	no
AIDA	AIDA_D006937	UKBPPP_2023	GCST90038690	High cholesterol	Hypercholesterolemia	-0.0451098	0.00681682	3.65528e-11	-0.0691619	0.0362943	0.0567042	-0.0429616	0.00820159	1.62142e-07	3.65528	-11	5.67042	-2	1.62142	-7							no		FALSE		2	trans-MR, mixed-MR	no	no
AIDA	AIDA_D007970	UKBPPP_2023	GCST90002407	White blood cell count	Leukopenia	0.607695	0.0555383	7.2647e-28	-1.22337	0.577745	0.0342177	0.146007	0.0644001	0.0233787	7.2647	-28	3.42177	-2	2.33787	-2							no		FALSE		2	trans-MR, mixed-MR	no	no
AIDA	AIDA_D008078	UKBPPP_2023	GCST90002412	Low density lipoprotein cholesterol levels	Cholesterol, LDL	-0.174178	0.0227161	1.75262e-14	-0.68615	0.166319	3.69937e-05	-0.272283	0.0373624	3.1551e-13	1.75262	-14	3.69937	-5	3.1551	-13		6_32627568_G_A					no		FALSE		3	trans-MR, mixed-MR, trans-coloc	no	no
AIDA	AIDA_D008232	UKBPPP_2023	GCST90002340	Monocyte count	Lymphoproliferative Disorders	0.225231	0.0283467	1.93322e-15	-0.919564	0.264475	0.000507177	0.137947	0.0345735	6.60809e-05	1.93322	-15	5.07177	-4	6.60809	-5							no	0.4688	FALSE	genetic_association	2	trans-MR, mixed-MR	no	no
AIDA	AIDA_D009503	UKBPPP_2023	GCST90002398	Neutrophil count	Neutropenia	0.531732	0.0505013	6.34514e-26	-0.724142	0.538239	0.178499	0.0912828	0.0613647	0.13687	6.34514	-26	1.78499	-1	1.3687	-1							no	0.634978	FALSE	genetic_association	2	trans-MR, mixed-MR	no	no
AIDA	AIDA_D012130	UKBPPP_2023	GCST90038664	Allergic rhinitis	Respiratory Hypersensitivity	0.0555413	0.00634629	2.10018e-18	0.0302304	0.0354319	0.39355	0.0490991	0.00735563	2.47165e-11	2.10018	-18	3.9355	-1	2.47165	-11							no		FALSE		2	trans-MR, mixed-MR	no	no
AIDA	AIDA_D045262	UKBPPP_2023	GCST90002405, GCST90002406, GCST90002385, GCST90002386, GCST004622, GCST004619, GCST004611, GCST004612	Reticulocyte count	Reticulocytosis	0.42549	0.0386852	3.87349e-28	-0.857129	0.218343	8.65123e-05	0.305133	0.0513746	2.86099e-09	3.87349	-28	8.65123	-5	2.86099	-9							no		TRUE		2	trans-MR, mixed-MR	no	no
AIDA	AIDA_Doctor diagnosed asthma	UKBPPP_2023	categorical-22127-both_sexes-22127	Doctor diagnosed asthma	Doctor diagnosed asthma	1.22898	0.15531	2.51129e-15	2.46421	0.771009	0.00139307	1.24376	0.187558	3.32597e-11	2.51129	-15	1.39307	-3	3.32597	-11							no		FALSE		2	trans-MR, mixed-MR	no	no
AIDA	AIDA_Doctor diagnosed hayfever or allergic rhinitis	UKBPPP_2023	categorical-22126-both_sexes-22126	Doctor diagnosed hayfever or allergic rhinitis	Doctor diagnosed hayfever or allergic rhinitis	0.631938	0.0993141	1.97816e-10	0.484357	0.677082	0.474387	0.591405	0.163029	0.000286067	1.97816	-10	4.74387	-1	2.86067	-4							no		FALSE		2	trans-MR, mixed-MR	no	no
AIDA	AIDA_EFO_0000685	UKBPPP_2023	phecode-714.1-both_sexes, phecode-714-both_sexes, icd10-M06-both_sexes	Rheumatoid arthritis	Rheumatoid arthritis	-2.08335	0.288593	5.23677e-13	-2.0804	3.37557	0.537689	-1.1487	0.333033	0.000562244	5.23677	-13	5.37689	-1	5.62244	-4							no		TRUE		2	trans-MR, mixed-MR	no	no
AIDA	AIDA_EFO_0003778	UKBPPP_2023	phecode-696.42-both_sexes	Psoriatic arthropathy	Psoriatic arthropathy	-2.84018	0.443438	1.50472e-10	-1.42798	2.09453	0.495387	-3.12943	0.59933	1.77437e-07	1.50472	-10	4.95387	-1	1.77437	-7							no		FALSE		2	trans-MR, mixed-MR	no	no
AIDA	AIDA_EFO_0003835	UKBPPP_2023	icd10-C21-both_sexes	C21 Malignant neoplasm of anus and anal canal	C21 Malignant neoplasm of anus and anal canal	5.46292	0.859881	2.11009e-10	5.45285	4.24465	0.198918	5.42873	1.19629	5.67955e-06	2.11009	-10	1.98918	-1	5.67955	-6		6_31428784_CTA_C					no		FALSE		3	trans-MR, mixed-MR, trans-coloc	no	no
AIDA	AIDA_EFO_0003956	UKBPPP_2023	categorical-6152-both_sexes-9	Blood clot, DVT, bronchitis, emphysema, asthma, rhinitis, eczema, allergy diagnosed by doctor	seasonal allergic rhinitis	0.889671	0.0876453	3.28608e-24	0.502713	0.460827	0.275319	0.793991	0.0981062	5.81262e-16	3.28608	-24	2.75319	-1	5.81262	-16							no		FALSE		2	trans-MR, mixed-MR	no	no
AIDA	AIDA_EFO_0003956,EFO_0005854	UKBPPP_2023	categorical-20002-both_sexes-1387	Non-cancer illness code, self-reported	seasonal allergic rhinitis,allergic rhinitis	0.827248	0.0990656	6.79727e-17	0.667158	0.634652	0.293158	0.92646	0.139566	3.17668e-11	6.79727	-17	2.93158	-1	3.17668	-11							no		FALSE		2	trans-MR, mixed-MR	no	no
AIDA	AIDA_EFO_0004193	UKBPPP_2023	categorical-20001-both_sexes-1061	Cancer code, self-reported	basal cell carcinoma	-1.42609	0.213299	2.2955e-11	-2.84438	0.623031	4.98575e-06	-1.60153	0.281401	1.26087e-08	2.2955	-11	4.98575	-6	1.26087	-8		6_32817738_C_T					no		FALSE		3	trans-MR, mixed-MR, trans-coloc	no	no
AIDA	AIDA_EFO_0004526	UKBPPP_2023	continuous-30040-both_sexes-irnt	Mean corpuscular volume	Mean corpuscular volume	0.488084	0.0494049	5.12085e-23	-0.177169	0.356562	0.619274	0.295398	0.0414993	1.09393e-12	5.12085	-23	6.19274	-1	1.09393	-12							no		FALSE		2	trans-MR, mixed-MR	no	no
AIDA	AIDA_EFO_0004527	UKBPPP_2023	continuous-30050-both_sexes-irnt	Mean corpuscular haemoglobin	Mean corpuscular haemoglobin	0.488796	0.0556236	1.52844e-18	-0.469063	0.35454	0.185829	0.22237	0.0441914	4.85475e-07	1.52844	-18	1.85829	-1	4.85475	-7							no		FALSE		2	trans-MR, mixed-MR	no	no
AIDA	AIDA_EFO_0004528	UKBPPP_2023	continuous-30020-both_sexes-irnt	Haemoglobin concentration	Haemoglobin concentration	0.375667	0.0341905	4.39041e-28	-0.454447	0.225072	0.0434754	0.323692	0.0407713	2.03457e-15	4.39041	-28	4.34754	-2	2.03457	-15							no		FALSE		2	trans-MR, mixed-MR	no	no
AIDA	AIDA_EFO_0004533	UKBPPP_2023	biomarkers-30610-both_sexes-irnt	Alkaline phosphatase	Alkaline phosphatase	-0.214777	0.0323565	3.18309e-11	-0.31186	0.327998	0.341707	-0.144071	0.0385414	0.000185423	3.18309	-11	3.41707	-1	1.85423	-4							no		FALSE		2	trans-MR, mixed-MR	no	no
AIDA	AIDA_EFO_0004541	UKBPPP_2023	biomarkers-30750-both_sexes-irnt	Glycated haemoglobin (HbA1c)	Glycated haemoglobin (HbA1c)	-0.482452	0.0436438	2.08971e-28	0.457918	0.224654	0.0415169	-0.362602	0.0575274	2.91725e-10	2.08971	-28	4.15169	-2	2.91725	-10							no		FALSE		2	trans-MR, mixed-MR	no	no
AIDA	AIDA_EFO_0004570	UKBPPP_2023	biomarkers-30660-both_sexes-irnt	Direct bilirubin	Direct bilirubin	0.181784	0.0259788	2.60752e-12	0.105766	0.132407	0.424409	0.1773	0.0313896	1.61986e-08	2.60752	-12	4.24409	-1	1.61986	-8							no		FALSE		2	trans-MR, mixed-MR	no	no
AIDA	AIDA_EFO_0004611	UKBPPP_2023	continuous-LDLC-both_sexes-medadj_irnt, continuous-LDLC-both_sexes-medadj_raw	LDL direct, adjusted by medication	LDL direct, adjusted by medication	-0.30103	0.0390158	1.20428e-14	-1.15134	0.253101	5.39203e-06	-0.446528	0.0719071	5.30564e-10	1.20428	-14	5.39203	-6	5.30564	-10							no		TRUE		2	trans-MR, mixed-MR	no	no
AIDA	AIDA_EFO_0004713	UKBPPP_2023	continuous-FEV1FVC-both_sexes-irnt	FEV1/FVC ratio	FEV1/FVC ratio	-0.306346	0.0319859	9.9392e-22	-0.654061	0.333315	0.0497286	-0.269402	0.0369306	2.99027e-13	9.9392	-22	4.97286	-2	2.99027	-13							no		FALSE		2	trans-MR, mixed-MR	no	no
AIDA	AIDA_EFO_0004833	UKBPPP_2023	continuous-30140-both_sexes-irnt	Neutrophill count	Neutrophill count	-0.238877	0.0319231	7.2695e-14	-0.77709	0.471755	0.0995106	-0.19767	0.0488845	5.26342e-05	7.2695	-14	9.95106	-2	5.26342	-5							no	0.634978	FALSE	genetic_association	2	trans-MR, mixed-MR	no	no
AIDA	AIDA_EFO_0004995	UKBPPP_2023	continuous-23129-both_sexes-irnt, continuous-23125-both_sexes-irnt, continuous-23121-both_sexes-irnt, continuous-23122-both_sexes-irnt, continuous-23114-both_sexes-irnt, continuous-23113-both_sexes-irnt, continuous-23117-both_sexes-irnt, continuous-23118-both_sexes-irnt	Trunk fat-free mass	Trunk fat-free mass	0.245354	0.0250892	1.38178e-22	0.425793	0.185038	0.0213851	0.154828	0.0382211	5.10311e-05	1.38178	-22	2.13851	-2	5.10311	-5							no		TRUE		2	trans-MR, mixed-MR	no	no
AIDA	AIDA_EFO_0005091	UKBPPP_2023	continuous-30130-both_sexes-irnt	Monocyte count	Monocyte count	0.23352	0.0357784	6.71673e-11	-1.14779	0.11381	0	0.137932	0.0498666	0.00567455	6.71673	-11	6.42861	-24	5.67455	-3							no	0.4688	FALSE	genetic_association	2	trans-MR, mixed-MR	no	no
AIDA	AIDA_EFO_0005763	UKBPPP_2023	continuous-PP-both_sexes-combined_medadj_raw, continuous-PP-both_sexes-combined_medadj_irnt, continuous-PP-both_sexes-combined_raw, continuous-PP-both_sexes-combined_irnt, continuous-PP-both_sexes-auto_medadj_raw, continuous-PP-both_sexes-auto_raw, continuous-PP-both_sexes-auto_irnt	Pulse pressure, combined automated + manual reading, adjusted by medication	Pulse pressure, combined automated + manual reading, adjusted by medication	-2.88025	0.403892	9.94715e-13	4.93281	1.98006	0.0127297	-2.00384	0.566042	0.0004	9.94715	-13	1.27297	-2	4	-4							no		TRUE		2	trans-MR, mixed-MR	no	no
AIDA	AIDA_EFO_0007010	UKBPPP_2023	categorical-20003-both_sexes-1140861998, categorical-20003-both_sexes-1141176832, categorical-20003-both_sexes-1140884516	Treatment/medication code	drug use measurement	0.879891	0.132808	3.46604e-11	2.5213	0.659401	0.000131506	1.14012	0.189124	1.65572e-09	3.46604	-11	1.31506	-4	1.65572	-9							no	0.108172	TRUE	genetic_association	2	trans-MR, mixed-MR	no	no
AIDA	AIDA_EFO_0007777	UKBPPP_2023	continuous-23105-both_sexes-irnt	Basal metabolic rate	Basal metabolic rate	0.219869	0.0243388	1.6603e-19	0.445089	0.15232	0.0034772	0.208578	0.0355047	4.2368e-09	1.6603	-19	3.4772	-3	4.2368	-9							no		FALSE		2	trans-MR, mixed-MR	no	no
AIDA	AIDA_EFO_0007984	UKBPPP_2023	continuous-30110-both_sexes-irnt	Platelet distribution width	Platelet distribution width	0.317218	0.0327474	3.43116e-22	0.311526	0.241273	0.196643	0.33524	0.0427956	4.7442e-15	3.43116	-22	1.96643	-1	4.7442	-15							no		FALSE		2	trans-MR, mixed-MR	no	no
AIDA	AIDA_EFO_0007986	UKBPPP_2023	continuous-30250-both_sexes-irnt, continuous-30240-both_sexes-irnt	Reticulocyte count	Reticulocyte count	0.318408	0.0400516	1.86596e-15	-0.942198	0.178328	1.26725e-07	0.217707	0.0535135	4.73632e-05	1.86596	-15	1.26725	-7	4.73632	-5							no		TRUE		2	trans-MR, mixed-MR	no	no
AIDA	AIDA_EFO_0007990	UKBPPP_2023	continuous-30200-both_sexes-irnt	Neutrophill percentage	Neutrophill percentage	0.253227	0.0388694	7.27749e-11	0.574191	0.32031	0.0730348	0.199328	0.0416843	1.73694e-06	7.27749	-11	7.30348	-2	1.73694	-6							no		FALSE		2	trans-MR, mixed-MR	no	no
AIDA	AIDA_EFO_0007993	UKBPPP_2023	continuous-30180-both_sexes-irnt	Lymphocyte percentage	Lymphocyte percentage	-0.329662	0.0378331	2.94449e-18	-0.699949	0.335376	0.0368833	-0.264686	0.0432444	9.31641e-10	2.94449	-18	3.68833	-2	9.31641	-10							no		FALSE		2	trans-MR, mixed-MR	no	no
AIDA	AIDA_EFO_0009188	UKBPPP_2023	continuous-30070-both_sexes-irnt	Red blood cell (erythrocyte) distribution width	Red blood cell (erythrocyte) distribution width	-0.365892	0.0453469	7.10286e-16	0.637215	0.230294	0.00565825	-0.303383	0.0520761	5.685e-09	7.10286	-16	5.65825	-3	5.685	-9							no		FALSE		2	trans-MR, mixed-MR	no	no
AIDA	AIDA_EFO_0009189	UKBPPP_2023	icd10-E05-both_sexes	E05 Thyrotoxicosis [hyperthyroidism]	E05 Thyrotoxicosis [hyperthyroidism]	-2.12405	0.333246	1.8436e-10	2.57532	1.52705	0.0917059	-2.0605	0.450107	4.69924e-06	1.8436	-10	9.17059	-2	4.69924	-6							no		FALSE		2	trans-MR, mixed-MR	no	no
AIDA	AIDA_EFO_0009190	UKBPPP_2023	phecode-242-both_sexes	Thyrotoxicosis with or without goiter	Thyrotoxicosis with or without goiter	-2.14805	0.331761	9.50056e-11	2.59408	1.59572	0.104024	-2.01806	0.443005	5.22899e-06	9.50056	-11	1.04024	-1	5.22899	-6							no		FALSE		2	trans-MR, mixed-MR	no	no
AIDA	AIDA_EFO_0009819	UKBPPP_2023	continuous-1687-both_sexes	Comparative body size at age 10	Comparative body size at age 10	-0.105513	0.0162902	9.35194e-11	0.149305	0.042439	0.000434649	-0.0820091	0.0237453	0.000552941	9.35194	-11	4.34649	-4	5.52941	-4							no		FALSE		2	trans-MR, mixed-MR	no	no
AIDA	AIDA_EFO_0011011	UKBPPP_2023	continuous-20015-both_sexes-irnt	Sitting height	Sitting height	0.321544	0.0358922	3.28799e-19	0.814447	0.287838	0.00466161	0.275439	0.0507503	5.72005e-08	3.28799	-19	4.66161	-3	5.72005	-8							no		FALSE		2	trans-MR, mixed-MR	no	no
AIDA	AIDA_EFO_1001986	UKBPPP_2023	phecode-709-both_sexes	Diffuse diseases of connective tissue	Diffuse diseases of connective tissue	-3.45184	0.528317	6.41843e-11	3.77605	1.37905	0.00617863	-2.44213	0.657998	0.000206073	6.41843	-11	6.17863	-3	2.06073	-4							no		FALSE	literature, animal_model	2	trans-MR, mixed-MR	no	no
AIDA	AIDA_HP_0000836	UKBPPP_2023	categorical-20002-both_sexes-1225	Non-cancer illness code, self-reported	hyperthyroidism/thyrotoxicosis	-3.30712	0.408736	5.91362e-16	2.68553	2.73961	0.326959	-3.70081	0.521969	1.34024e-12	5.91362	-16	3.26959	-1	1.34024	-12							no		FALSE		2	trans-MR, mixed-MR	no	no
AIDA	AIDA_HP_0002024,EFO_0001060	UKBPPP_2023	categorical-20002-both_sexes-1456	Non-cancer illness code, self-reported	NA,celiac disease	7.65195	0.716497	1.26713e-26	21.8109	9.43321	0.0207701	-0.448628	1.14086	0.694145	1.26713	-26	2.07701	-2	6.94145	-1							no		FALSE		2	trans-MR, mixed-MR	no	no
AIDA	AIDA_HP_0003124	UKBPPP_2023	categorical-20002-both_sexes-1473	Non-cancer illness code, self-reported	hypercholesterolemia	-0.490464	0.0662614	1.34194e-13	-0.727642	0.233627	0.00184228	-0.537896	0.0895255	1.87485e-09	1.34194	-13	1.84228	-3	1.87485	-9							no		FALSE		2	trans-MR, mixed-MR	no	no
AIDA	AIDA_Haematocrit percentage	UKBPPP_2023	continuous-30030-both_sexes-irnt	Haematocrit percentage	Haematocrit percentage	0.291703	0.0305732	1.41277e-21	-0.270204	0.207314	0.192452	0.222952	0.0418772	1.01535e-07	1.41277	-21	1.92452	-1	1.01535	-7							no		FALSE		2	trans-MR, mixed-MR	no	no
AIDA	AIDA_Hearing difficulty/problems with background noise	UKBPPP_2023	categorical-2257-both_sexes-2257	Hearing difficulty/problems with background noise	Hearing difficulty/problems with background noise	-0.333338	0.0542523	8.03646e-10	-0.678517	0.307471	0.0273301	-0.290049	0.0626334	3.64083e-06	8.03646	-10	2.73301	-2	3.64083	-6							no		FALSE		2	trans-MR, mixed-MR	no	no
AIDA	AIDA_High light scatter reticulocyte percentage	UKBPPP_2023	continuous-30290-both_sexes-irnt	High light scatter reticulocyte percentage	High light scatter reticulocyte percentage	0.253829	0.0370226	7.07878e-12	-0.860176	0.133208	1.06534e-10	0.194778	0.0492687	7.70522e-05	7.07878	-12	1.06534	-10	7.70522	-5							no		FALSE		2	trans-MR, mixed-MR	no	no
AIDA	AIDA_Ileostomy status	UKBPPP_2023	phecode-559-both_sexes	Ileostomy status	Ileostomy status	-1.80496	0.294502	8.8517e-10	-3.47464	1.12442	0.00200045	-2.38453	0.417442	1.11508e-08	8.8517	-10	2.00045	-3	1.11508	-8							no		FALSE		2	trans-MR, mixed-MR	no	no
AIDA	AIDA_MONDO_0002279	UKBPPP_2023	phecode-275.1-both_sexes	Disorders of iron metabolism	Disorders of iron metabolism	3.78569	0.569878	3.07384e-11	-2.80131	3.10754	0.367346	3.62575	0.799841	5.81277e-06	3.07384	-11	3.67346	-1	5.81277	-6							no		FALSE		2	trans-MR, mixed-MR	no	no
AIDA	AIDA_MONDO_0002898	UKBPPP_2023	phecode-172-both_sexes	Skin cancer	Skin cancer	-0.838744	0.108848	1.30162e-14	-1.71135	0.560858	0.00227845	-0.898474	0.170086	1.27456e-07	1.30162	-14	2.27845	-3	1.27456	-7		6_32661660_C_G					no		FALSE		3	trans-MR, mixed-MR, trans-coloc	no	no
AIDA	AIDA_MONDO_0004979	UKBPPP_2023	categorical-6152-both_sexes-8, categorical-20002-both_sexes-1111, phecode-495-both_sexes, icd10-J45-both_sexes	Blood clot, DVT, bronchitis, emphysema, asthma, rhinitis, eczema, allergy diagnosed by doctor	asthma	1.37736	0.121344	7.33952e-30	2.79315	0.752679	0.000206483	1.26328	0.138991	1.00017e-19	7.33952	-30	2.06483	-4	1.00017	-19							no		TRUE		2	trans-MR, mixed-MR	no	no
AIDA	AIDA_MONDO_0021187	UKBPPP_2023	phecode-272.1-both_sexes	Hyperlipidemia	Hyperlipidemia	-0.469491	0.0698653	1.81791e-11	-0.766042	0.446556	0.0862638	-0.447471	0.102279	1.21421e-05	1.81791	-11	8.62638	-2	1.21421	-5		6_31599645_G_T					no		FALSE		3	trans-MR, mixed-MR, trans-coloc	no	no
AIDA	AIDA_MONDO_0024623	UKBPPP_2023	GCST90038596	Respiratory or ear-nose-throat disease	Respiratory or ear-nose-throat disease	0.10872	0.0122915	9.14086e-19	0.197946	0.1047	0.0586781	0.0935197	0.0145029	1.13087e-10	9.14086	-19	5.86781	-2	1.13087	-10							no		FALSE		2	trans-MR, mixed-MR	no	no
AIDA	AIDA_MONDO_0043839	UKBPPP_2023	categorical-6149-both_sexes-1	Mouth/teeth dental problems	Mouth ulcers	-0.85449	0.102599	8.18976e-17	-1.10305	0.724123	0.127685	-0.56655	0.129284	1.17471e-05	8.18976	-17	1.27685	-1	1.17471	-5							no		FALSE		2	trans-MR, mixed-MR	no	no
AIDA	AIDA_Mean sphered cell volume	UKBPPP_2023	continuous-30270-both_sexes-irnt	Mean sphered cell volume	Mean sphered cell volume	0.231763	0.0305198	3.10538e-14	0.399516	0.323251	0.216484	0.21082	0.0348003	1.37819e-09	3.10538	-14	2.16484	-1	1.37819	-9							no		FALSE		2	trans-MR, mixed-MR	no	no
AIDA	AIDA_Operative procedures - main OPCS4	UKBPPP_2023	categorical-41200-both_sexes-A651	Operative procedures - main OPCS4	Operative procedures - main OPCS4	-0.972047	0.15887	9.44589e-10	0.925533	0.382267	0.0154706	-0.733675	0.200543	0.000253762	9.44589	-10	1.54706	-2	2.53762	-4							no		FALSE		2	trans-MR, mixed-MR	no	no
AIDA	AIDA_Seropositive rheumatoid arthritis, strict definition	UKBPPP_2023	RHEUMA_SEROPOS_STRICT	Seropositive rheumatoid arthritis, strict definition	Seropositive rheumatoid arthritis, strict definition	-4.09766	0.574783	1.01054e-12							1.01054	-12	0	0	0	0							no		FALSE		2	trans-MR, mixed-MR	no	no
AIDA	AIDA_Seropositive rheumatoid arthritis, wide	UKBPPP_2023	RHEUMA_SEROPOS_WIDE	Seropositive rheumatoid arthritis, wide	Seropositive rheumatoid arthritis, wide	-3.42841	0.443356	1.05147e-14							1.05147	-14	0	0	0	0							no		FALSE		2	trans-MR, mixed-MR	no	no
AIDA	AIDA_Vitamin and mineral supplements	UKBPPP_2023	categorical-6155-both_sexes-100	Vitamin and mineral supplements	Vitamin and mineral supplements	-0.370861	0.0589295	3.10771e-10	0.0902913	0.255697	0.724	-0.324546	0.0673674	1.4533e-06	3.10771	-10	7.24	-1	1.4533	-6							no		FALSE		2	trans-MR, mixed-MR	no	no
AIDA	AIDA_Whole body fat-free mass	UKBPPP_2023	continuous-23101-both_sexes-irnt	Whole body fat-free mass	Whole body fat-free mass	0.22756	0.0240797	3.37876e-21	0.433865	0.170389	0.0108866	0.138387	0.0396167	0.000477346	3.37876	-21	1.08866	-2	4.77346	-4							no		FALSE		2	trans-MR, mixed-MR	no	no
AIDA	AIDA_anti-inflammatory	UKBPPP_2023	prescriptions-anti-inflammatory-both_sexes	anti-inflammatory	anti-inflammatory	-3.64248	0.511887	1.11272e-12	-4.03776	3.44595	0.241301	-2.1031	0.669157	0.00167279	1.11272	-12	2.41301	-1	1.67279	-3							no		FALSE		2	trans-MR, mixed-MR	no	no
AIDA	AIDA_anti-metabolite	UKBPPP_2023	prescriptions-anti-metabolite-both_sexes	anti-metabolite	anti-metabolite	-2.30639	0.367567	3.50191e-10	-0.968054	3.79995	0.798913	-1.71065	0.454556	0.000167664	3.50191	-10	7.98913	-1	1.67664	-4							no		FALSE		2	trans-MR, mixed-MR	no	no
AIDA	AIDA_carbimazole	UKBPPP_2023	prescriptions-carbimazole-both_sexes	carbimazole	carbimazole	-5.04532	0.581576	4.12611e-18	2.20022	2.18316	0.313543	-4.70215	0.782664	1.87972e-09	4.12611	-18	3.13543	-1	1.87972	-9							no		FALSE		2	trans-MR, mixed-MR	no	no
AIDA	AIDA_levothyroxine	UKBPPP_2023	prescriptions-levothyroxine-both_sexes	levothyroxine	levothyroxine	-1.61501	0.181717	6.2494e-19	0.701985	1.40982	0.618536	-1.03695	0.236356	1.14791e-05	6.2494	-19	6.18536	-1	1.14791	-5							no		FALSE		2	trans-MR, mixed-MR	no	no
AIDA	AIDA_methimazole pro-drug|thyroperoxidase inhibitor|methimazole|anti-thyroid	UKBPPP_2023	prescriptions-methimazole_pro-drug|thyroperoxidase_inhibitor|methimazole|anti-thyroid-both_sexes	methimazole pro-drug|thyroperoxidase inhibitor|methimazole|anti-thyroid	methimazole pro-drug|thyroperoxidase inhibitor|methimazole|anti-thyroid	-5.04532	0.581576	4.12611e-18	2.20022	2.18316	0.313543	-4.70215	0.782664	1.87972e-09	4.12611	-18	3.13543	-1	1.87972	-9							no		FALSE		2	trans-MR, mixed-MR	no	no
AIDA	AIDA_methotrexate	UKBPPP_2023	prescriptions-methotrexate-both_sexes	methotrexate	methotrexate	-2.30639	0.367567	3.50191e-10	-0.968054	3.79995	0.798913	-1.71065	0.454556	0.000167664	3.50191	-10	7.98913	-1	1.67664	-4							no		FALSE		2	trans-MR, mixed-MR	no	no
AIDA	AIDA_sulfasalazine	UKBPPP_2023	prescriptions-sulfasalazine-both_sexes	sulfasalazine	sulfasalazine	-3.64248	0.511887	1.11272e-12	-4.03776	3.44595	0.241301	-2.1031	0.669157	0.00167279	1.11272	-12	2.41301	-1	1.67279	-3							no		FALSE		2	trans-MR, mixed-MR	no	no
AIDA	AIDA_thyroid hormone	UKBPPP_2023	prescriptions-thyroid_hormone-both_sexes	thyroid hormone	thyroid hormone	-1.61501	0.181717	6.2494e-19	0.701985	1.40982	0.618536	-1.03695	0.236356	1.14791e-05	6.2494	-19	6.18536	-1	1.14791	-5							no		FALSE		2	trans-MR, mixed-MR	no	no
AIF1L	AIF1L_D004909	UKBPPP_2023	GCST90002397	Mean spheric corpuscular volume	Erythrocyte Indices	-0.296523	0.0478376	5.69915e-10							5.69915	-10	0	0	0	0		1_24965206_C_T	1_24965206_C_T (RUNX3-AS1,ENSG00000261025,RUNX3,MIR6731,MIR4425,LINC02793,ENSG00000293733,ENSG00000303094,ENSG00000306010,ENSG00000233755)				no		FALSE		2	trans-MR, trans-coloc	no	no
AIF1L	AIF1L_EFO_0005763	UKBPPP_2023	continuous-PP-both_sexes-combined_raw, continuous-PP-both_sexes-auto_raw, continuous-PP-both_sexes-combined_medadj_raw, continuous-PP-both_sexes-combined_medadj_irnt, continuous-PP-both_sexes-auto_irnt	Pulse pressure, combined automated + manual reading	Pulse pressure, combined automated + manual reading	0.474502	0.0698052	1.06437e-11	0.40426	0.142907	0.00467185	0.391794	0.100046	8.9982e-05	1.06437	-11	4.67185	-3	8.9982	-5	9_131195757_G_A		1_24965206_C_T (RUNX3-AS1,ENSG00000261025,RUNX3,MIR6731,MIR4425,LINC02793,ENSG00000293733,ENSG00000303094,ENSG00000306010,ENSG00000233755)				no		TRUE		3	cis-MR, mixed-MR, cis-coloc	no	no
AIF1L	AIF1L_EFO_0007878	UKBPPP_2023	continuous-1558-both_sexes	Alcohol intake frequency.	Alcohol intake frequency.	-0.0532427	0.00812713	5.70674e-11	-0.071626	0.0138706	2.41912e-07	-0.0493356	0.0119945	3.9027e-05	5.70674	-11	2.41912	-7	3.9027	-5	9_131171682_T_G		1_24965206_C_T (RUNX3-AS1,ENSG00000261025,RUNX3,MIR6731,MIR4425,LINC02793,ENSG00000293733,ENSG00000303094,ENSG00000306010,ENSG00000233755)				no		FALSE		3	cis-MR, mixed-MR, cis-coloc	no	no
AIF1	AIF1_Allergic asthma (mode)	UKBPPP_2023	ALLERG_ASTHMA	Allergic asthma (mode)	Allergic asthma (mode)	0.493383	0.0805701	9.14545e-10	-0.0518194	0.202611	0.798138	0.111266	0.0906362	0.219595	9.14545	-10	7.98138	-1	2.19595	-1			8_105569300_A_T (ENSG00000254141,ENSG00000253420,RPL12P24,ENSG00000294727,ZFPM2,ENSG00000253526,ENSG00000243171,Y_RNA,TMCC1P1,LINC03084)				yes		FALSE		1	mixed-MR	no	no
AIF1	AIF1_Ankylosing spondylitis, strict definition	UKBPPP_2023	M13_ANKYLOSPON_STRICT	Ankylosing spondylitis, strict definition	Ankylosing spondylitis, strict definition	-3.92019	0.308752	6.15069e-37	0.240201	1.80657	0.894226	-2.61434	0.547089	1.7649e-06	6.15069	-37	8.94226	-1	1.7649	-6	6_32570061_G_T		12_54323724_T_TTTCTC (COPZ1,RNU6-950P,MIR148B,RN7SL744P,NFE2,GPR84-AS1,ENSG00000289854,ENSG00000303642,GPR84,HNRNPA1)				yes		FALSE		3	cis-MR, mixed-MR, cis-coloc	no	no
AIF1	AIF1_Anterior Iridocyclitis	UKBPPP_2023	H7_IRIDOCYC_ANTER	Anterior Iridocyclitis	Anterior Iridocyclitis	-1.55084	0.131675	5.08159e-32	-0.0716738	0.905391	0.936903	-1.04894	0.183842	1.15894e-08	5.08159	-32	9.36903	-1	1.15894	-8			12_54323724_T_TTTCTC (COPZ1,RNU6-950P,MIR148B,RN7SL744P,NFE2,GPR84-AS1,ENSG00000289854,ENSG00000303642,GPR84,HNRNPA1)				yes		FALSE		2	cis-MR, mixed-MR	no	no
AIF1	AIF1_Asthma and allergy	UKBPPP_2023	ASTHMA_ALLERG	Asthma and allergy	Asthma and allergy	0.753264	0.118223	1.87127e-10	0.00915191	0.284965	0.97438	0.369104	0.128653	0.00411779	1.87127	-10	9.7438	-1	4.11779	-3			18_46276334_G_A (ARK2C,ENSG00000299713,ARK2N,ENSG00000279829,ENSG00000299730,ENSG00000306018,ENSG00000285993,RNU6-1278P,ENSG00000306152,HAUS1)				yes		FALSE		1	mixed-MR	no	no
AIF1	AIF1_Biological medication for rheuma	UKBPPP_2023	RX_RHEUMA_BIOLOGICAL	Biological medication for rheuma	Biological medication for rheuma	-1.8623	0.178345	1.59283e-25	0.792006	0.543649	0.145162	-1.04683	0.283183	0.000218444	1.59283	-25	1.45162	-1	2.18444	-4	6_32570061_G_T		8_105569300_A_T (ENSG00000254141,ENSG00000253420,RPL12P24,ENSG00000294727,ZFPM2,ENSG00000253526,ENSG00000243171,Y_RNA,TMCC1P1,LINC03084)	no			yes		FALSE		3	cis-MR, mixed-MR, cis-coloc	no	no
AIF1	AIF1_Bleeding	UKBPPP_2023	BLEEDING	Bleeding	Bleeding	-0.285415	0.0425694	2.01833e-11	-0.0624424	0.0564932	0.269026	-0.176709	0.0506961	0.000490918	2.01833	-11	2.69026	-1	4.90918	-4	6_32228920_T_A			no			yes		FALSE		2	cis-MR, cis-coloc	no	no
AIF1	AIF1_CHEBI_44185	UKBPPP_2023	categorical-20003-both_sexes-1140869848	Treatment/medication code	methotrexate	-1.51602	0.143812	5.55141e-26	-1.64489	1.01674	0.105703	-1.35785	0.251029	6.3333e-08	5.55141	-26	1.05703	-1	6.3333	-8	6_31604793_T_TA	6_33108332_G_A					yes		FALSE		4	cis-MR, mixed-MR, cis-coloc, trans-coloc	no	no
AIF1	AIF1_CHEBI_46195	UKBPPP_2023	categorical-6154-both_sexes-3, categorical-20003-both_sexes-2038460150	Medication for pain relief, constipation, heartburn	Paracetamol	-0.209091	0.0254552	2.13815e-16	-0.0855248	0.102334	0.4033	-0.198136	0.0380479	1.91353e-07	2.13815	-16	4.033	-1	1.91353	-7							yes		TRUE		1	mixed-MR	no	no
AIF1	AIF1_CHEBI_9334	UKBPPP_2023	categorical-20003-both_sexes-1140909702	Treatment/medication code	sulfasalazine	-2.5547	0.216267	3.35647e-32	-2.5202	1.03025	0.0144372	-3.05818	0.363243	3.79359e-17	3.35647	-32	1.44372	-2	3.79359	-17	6_31635814_A_G	6_32636822_G_A					yes		FALSE		4	cis-MR, mixed-MR, cis-coloc, trans-coloc	no	no
AIF1	AIF1_Corneal hysteresis (left)	UKBPPP_2023	continuous-5264-both_sexes-irnt	Corneal hysteresis (left)	Corneal hysteresis (left)	0.110609	0.0181135	1.01885e-09	0.0822723	0.0428865	0.0550635	0.0802267	0.0264614	0.00243069	1.01885	-9	5.50635	-2	2.43069	-3							yes		FALSE		1	mixed-MR	no	no
AIF1	AIF1_D000076385	UKBPPP_2023	K11_DIVERTIC	Diverticular disease of intestine	Diverticular Diseases	-0.32023	0.049691	1.16039e-10	-0.0203275	0.102339	0.842553	-0.0671915	0.0585847	0.251418	1.16039	-10	8.42553	-1	2.51418	-1	6_32570061_G_T			no			yes		FALSE		2	cis-MR, cis-coloc	no	no
AIF1	AIF1_D000740	UKBPPP_2023	GCST90002322, GCST90002334, GCST90002392, GCST90002390, GCST90002310, GCST90002384, GCST90002328, GCST004630, GCST004615, GCST90002404, GCST004605	Mean corpuscular hemoglobin	Anemia	0.180594	0.012665	3.92169e-46	0.0446539	0.115318	0.698589	0.164575	0.0167868	1.08371e-22	3.92169	-46	6.98589	-1	1.08371	-22		9_132989049_C_G, 12_54323724_T_TTTCTC, 18_46276334_G_A	9_132989049_C_G (ENSG00000307636,GFI1B,RNU7-21P,ENSG00000234907,EEF1A1P5,ENSG00000305661,ENSG00000288989,GTF3C5,MIR548AW,TSC1), 12_54323724_T_TTTCTC (COPZ1,RNU6-950P,MIR148B,RN7SL744P,NFE2,GPR84-AS1,ENSG00000289854,ENSG00000303642,GPR84,HNRNPA1), 18_46276334_G_A (ARK2C,ENSG00000299713,ARK2N,ENSG00000279829,ENSG00000299730,ENSG00000306018,ENSG00000285993,RNU6-1278P,ENSG00000306152,HAUS1)				yes		TRUE		4	cis-MR, trans-MR, mixed-MR, trans-coloc	no	no
AIF1	AIF1_D001168	UKBPPP_2023	RHEU_ARTHRITIS_OTH	Other arthritis (FG)	Arthritis	-1.03522	0.104415	3.60387e-23	0.331997	0.294243	0.25919	-0.77121	0.142022	5.62903e-08	3.60387	-23	2.5919	-1	5.62903	-8	6_32570061_G_T			no			yes		FALSE		3	cis-MR, mixed-MR, cis-coloc	no	no
AIF1	AIF1_D001171	UKBPPP_2023	JUVEN_ARTHR, GCST005528	Juvenile arthritis (FINNGEN)	Arthritis, Juvenile	-1.91578	0.163722	1.25364e-31	-0.537286	0.557012	0.334752	-1.8225	0.252748	5.56482e-13	1.25364	-31	3.34752	-1	5.56482	-13			18_46276334_G_A (ARK2C,ENSG00000299713,ARK2N,ENSG00000279829,ENSG00000299730,ENSG00000306018,ENSG00000285993,RNU6-1278P,ENSG00000306152,HAUS1)	no			yes		TRUE	rna_expression	2	cis-MR, mixed-MR	no	no
AIF1	AIF1_D001172	UKBPPP_2023	M13_RHEUMA, RHEUMA_NOS, GCST000679, GCST005569	Rheumatoid arthritis	Arthritis, Rheumatoid	-2.6185	0.181496	3.48277e-47	0.489657	0.479001	0.306664	-0.750865	0.213999	0.000450262	3.48277	-47	3.06664	-1	4.50262	-4	6_32228920_T_A, 6_32570061_G_T	6_32636822_G_A	12_54323724_T_TTTCTC (COPZ1,RNU6-950P,MIR148B,RN7SL744P,NFE2,GPR84-AS1,ENSG00000289854,ENSG00000303642,GPR84,HNRNPA1)	no			yes		TRUE	literature, animal_model, rna_expression	4	cis-MR, mixed-MR, cis-coloc, trans-coloc	no	no
AIF1	AIF1_D001778	UKBPPP_2023	GCST90002383	Hematocrit	Blood Coagulation Disorders	0.121164	0.0171998	1.86107e-12	0.000851532	0.120612	0.994367	0.0729732	0.0247512	0.00319562	1.86107	-12	9.94367	-1	3.19562	-3		18_46276334_G_A	18_46276334_G_A (ARK2C,ENSG00000299713,ARK2N,ENSG00000279829,ENSG00000299730,ENSG00000306018,ENSG00000285993,RNU6-1278P,ENSG00000306152,HAUS1)				yes		FALSE	literature	2	trans-MR, trans-coloc	no	no
AIF1	AIF1_D001791	UKBPPP_2023	GCST90002357, GCST90002395, GCST90002346, GCST90002400, GCST004599, GCST004603, GCST004616, GCST90002401, GCST90002402, GCST004607	Platelet count	Blood Platelet Disorders	-0.255597	0.0172576	1.25056e-49	-0.155749	0.110111	0.157225	-0.228547	0.0215834	3.35119e-26	1.25056	-49	1.57225	-1	3.35119	-26		8_105569300_A_T	8_105569300_A_T (ENSG00000254141,ENSG00000253420,RPL12P24,ENSG00000294727,ZFPM2,ENSG00000253526,ENSG00000243171,Y_RNA,TMCC1P1,LINC03084)	no			yes		TRUE		3	cis-MR, mixed-MR, trans-coloc	no	no
AIF1	AIF1_D002318	UKBPPP_2023	GCST90038595	Cardiovascular disease	Cardiovascular Diseases	-0.0534243	0.00656082	3.85826e-16	-0.00303617	0.0197846	0.878035	-0.00807281	0.00718267	0.261043	3.85826	-16	8.78035	-1	2.61043	-1				no			yes		FALSE	literature, animal_model	1	cis-MR	no	no
AIF1	AIF1_D002446	UKBPPP_2023	GCST005523, K11_COELIAC	Celiac disease	Celiac Disease	7.98856	0.556568	1.01666e-46							1.01666	-46	0	0	0	0		6_29942984_G_A	9_132989049_C_G (ENSG00000307636,GFI1B,RNU7-21P,ENSG00000234907,EEF1A1P5,ENSG00000305661,ENSG00000288989,GTF3C5,MIR548AW,TSC1)				yes		TRUE		3	cis-MR, mixed-MR, trans-coloc	no	no
AIF1	AIF1_D002761	UKBPPP_2023	GCST003129	Primary biliary cholangitis	Cholangitis	-1.90188	0.26575	8.26836e-13	-4.24423	0.876923	1.29899e-06	-1.90287	0.310405	8.7724e-10	8.26836	-13	1.29899	-6	8.7724	-10		6_30003859_G_C					yes		FALSE	literature	3	cis-MR, mixed-MR, trans-coloc	no	no
AIF1	AIF1_D003424	UKBPPP_2023	RX_CROHN_2NDLINE	Second line medication for Crohn's disease	Crohn Disease	-2.02669	0.135862	2.54765e-50	0.328162	0.298135	0.27102	-0.603926	0.12078	5.72699e-07	2.54765	-50	2.7102	-1	5.72699	-7	6_32228920_T_A			no			yes		FALSE		3	cis-MR, mixed-MR, cis-coloc	no	no
AIF1	AIF1_D004427	UKBPPP_2023	H8_OTHEREAR	Other disorders of ear	Ear Diseases	-0.263619	0.0301522	2.2711e-18	-0.254421	0.0522939	1.14333e-06	-0.277036	0.0398962	3.81381e-12	2.2711	-18	1.14333	-6	3.81381	-12			19_53824059_C_A (NLRP12,ENSG00000305907,MIR373,ENSG00000269877,MIR372,MIR371B,MIR371A,ENSG00000269564,MYADM,MYADM-AS1)	no			yes		FALSE		2	cis-MR, mixed-MR	no	no
AIF1	AIF1_D004700	UKBPPP_2023	GCST90012108, GCST90012109	Sex hormone-binding globulin levels adjusted for BMI	Endocrine System Diseases	0.0546908	0.0058166	5.32622e-21	0.0117464	0.0242939	0.628732	0.0315196	0.0094403	0.000841305	5.32622	-21	6.28732	-1	8.41305	-4		6_33108332_G_A					yes		TRUE		3	trans-MR, mixed-MR, trans-coloc	no	no
AIF1	AIF1_D004802	UKBPPP_2023	GCST90002381, GCST004606, GCST90002298	Eosinophil counts	Eosinophilia	-0.324709	0.021504	1.62021e-51	0.00212996	0.128608	0.986786	-0.196133	0.0260289	4.87517e-14	1.62021	-51	9.86786	-1	4.87517	-14		12_54323724_T_TTTCTC, 18_46276334_G_A	12_54323724_T_TTTCTC (COPZ1,RNU6-950P,MIR148B,RN7SL744P,NFE2,GPR84-AS1,ENSG00000289854,ENSG00000303642,GPR84,HNRNPA1), 18_46276334_G_A (ARK2C,ENSG00000299713,ARK2N,ENSG00000279829,ENSG00000299730,ENSG00000306018,ENSG00000285993,RNU6-1278P,ENSG00000306152,HAUS1)	no			yes		TRUE		3	cis-MR, mixed-MR, trans-coloc	no	no
AIF1	AIF1_D004909	UKBPPP_2023	GCST90002397	Mean spheric corpuscular volume	Erythrocyte Indices	0.348078	0.0235696	2.35238e-49	0.0545651	0.0831843	0.511854	0.150693	0.0230966	6.82428e-11	2.35238	-49	5.11854	-1	6.82428	-11			7_106732176_T_C (ENSG00000243797,LINC02577,RNA5SP236,ENSG00000302432,CCDC71L,ENSG00000294198,ENSG00000286013,PIK3CG,CTB-30L5.1,ENSG00000290116)	no			yes		FALSE		2	cis-MR, mixed-MR	no	no
AIF1	AIF1_D004935	UKBPPP_2023	GCST90038619	Esophageal disorder	Esophageal Diseases	-0.0206274	0.00277017	9.60219e-14	-0.000987253	0.00858589	0.908457	-0.0132148	0.00420441	0.00167176	9.60219	-14	9.08457	-1	1.67176	-3				no			yes		FALSE	literature	2	cis-MR, mixed-MR	no	no
AIF1	AIF1_D006319	UKBPPP_2023	H8_HL_SEN_NAS	Sensorineural hearing loss	Hearing Loss, Sensorineural	-0.288448	0.0320695	2.37414e-19	-0.308802	0.0880648	0.000453976	-0.334092	0.04372	2.14487e-14	2.37414	-19	4.53976	-4	2.14487	-14			19_53824059_C_A (NLRP12,ENSG00000305907,MIR373,ENSG00000269877,MIR372,MIR371B,MIR371A,ENSG00000269564,MYADM,MYADM-AS1)				yes		FALSE		2	cis-MR, mixed-MR	no	no
AIF1	AIF1_D006402	SUN_2018, UKBPPP_2023	GCST004609, GCST004620, GCST004608, GCST004624, GCST004626, GCST004614, GCST004613, NEALE2_30190_raw, GCST90002292, GCST90002399, GCST90002379, GCST90002394, GCST90002382, GCST004600, GCST90002389	Monocyte percentage of white cells	Hematologic Diseases	-0.12843	0.00859989	1.98335e-50	-0.135606	0.0129568	0	-0.127984	0.00831552	1.8835e-53	1.9834	-50	1.23824	-25	1.8835	-53		19:53826921:G:A, 8_105569300_A_T, 12_54323724_T_TTTCTC, 19_53824059_C_A	8_105569300_A_T (ENSG00000254141,ENSG00000253420,RPL12P24,ENSG00000294727,ZFPM2,ENSG00000253526,ENSG00000243171,Y_RNA,TMCC1P1,LINC03084), 12_54323724_T_TTTCTC (COPZ1,RNU6-950P,MIR148B,RN7SL744P,NFE2,GPR84-AS1,ENSG00000289854,ENSG00000303642,GPR84,HNRNPA1), 19_53824059_C_A (NLRP12,ENSG00000305907,MIR373,ENSG00000269877,MIR372,MIR371B,MIR371A,ENSG00000269564,MYADM,MYADM-AS1), 18_46276334_G_A (ARK2C,ENSG00000299713,ARK2N,ENSG00000279829,ENSG00000299730,ENSG00000306018,ENSG00000285993,RNU6-1278P,ENSG00000306152,HAUS1)				yes		TRUE		4	cis-MR, trans-MR, mixed-MR, trans-coloc	no	no
AIF1	AIF1_D007592	UKBPPP_2023	M13_POLYARTHROPATHIES, M13_ENTEROARTHR	Polyarthropathies	Joint Diseases	-1.88714	0.125786	7.03274e-51	0.302991	0.274139	0.269052	-0.579762	0.102132	1.37395e-08	7.03274	-51	2.69052	-1	1.37395	-8	6_32228920_T_A, 6_32570061_G_T			no			yes		TRUE		3	cis-MR, mixed-MR, cis-coloc	no	no
AIF1	AIF1_D007970	UKBPPP_2023	GCST90002374, GCST90002407, GCST004610, GCST004618	White blood cell count	Leukopenia	-0.43567	0.0273842	5.44059e-57	-0.148027	0.192376	0.441618	-0.30962	0.039144	2.57865e-15	5.44059	-57	4.41618	-1	2.57865	-15		7_106732176_T_C, 8_105569300_A_T	7_106732176_T_C (ENSG00000243797,LINC02577,RNA5SP236,ENSG00000302432,CCDC71L,ENSG00000294198,ENSG00000286013,PIK3CG,CTB-30L5.1,ENSG00000290116), 8_105569300_A_T (ENSG00000254141,ENSG00000253420,RPL12P24,ENSG00000294727,ZFPM2,ENSG00000253526,ENSG00000243171,Y_RNA,TMCC1P1,LINC03084)				yes		TRUE		4	cis-MR, trans-MR, mixed-MR, trans-coloc	no	no
AIF1	AIF1_D008105	UKBPPP_2023	GCST005581	Primary biliary cirrhosis	Liver Cirrhosis, Biliary	-2.17656	0.316912	6.51e-12							6.51	-12	0	0	0	0		6_29942984_G_A		no			yes		FALSE	literature	3	cis-MR, mixed-MR, trans-coloc	no	no
AIF1	AIF1_D008218	UKBPPP_2023	GCST90002316, GCST90002388, GCST004627	Lymphocyte count	Lymphocytosis	-0.404603	0.0263315	2.77828e-53	-0.0613069	0.166002	0.711894	-0.309137	0.0314356	8.03854e-23	2.77828	-53	7.11894	-1	8.03854	-23		7_106732176_T_C	7_106732176_T_C (ENSG00000243797,LINC02577,RNA5SP236,ENSG00000302432,CCDC71L,ENSG00000294198,ENSG00000286013,PIK3CG,CTB-30L5.1,ENSG00000290116)				yes		TRUE		3	cis-MR, mixed-MR, trans-coloc	no	no
AIF1	AIF1_D008224	UKBPPP_2023	CD2_FOLLICULAR_LYMPHOMA_EXALLC	Follicular lymphoma, hilmo (controls excluding all cancers)	Lymphoma, Follicular	-1.82902	0.249711	2.39699e-13	0.101299	0.768356	0.895112	-0.394108	0.416039	0.343493	2.39699	-13	8.95112	-1	3.43493	-1			7_106732176_T_C (ENSG00000243797,LINC02577,RNA5SP236,ENSG00000302432,CCDC71L,ENSG00000294198,ENSG00000286013,PIK3CG,CTB-30L5.1,ENSG00000290116)	no			yes		FALSE		2	cis-MR, mixed-MR	no	no
AIF1	AIF1_D008232	SUN_2018, UKBPPP_2023	GCST90002340, GCST004625, NEALE2_30130_raw	Monocyte count	Lymphoproliferative Disorders	-0.0995304	0.00511617	2.69041e-84	-0.113877	0.00691719	0	-0.097641	0.00531875	2.85496e-75	2.6904	-84	6.77419	-61	2.855	-75							yes		TRUE		3	cis-MR, trans-MR, mixed-MR	no	no
AIF1	AIF1_D009103	UKBPPP_2023	GCST005531	Multiple sclerosis	Multiple Sclerosis	1.1853	0.144099	1.94169e-16	-0.072606	1.74411	0.966794	1.08249	0.259453	3.01674e-05	1.94169	-16	9.66794	-1	3.01674	-5				no			yes		FALSE		2	cis-MR, mixed-MR	no	no
AIF1	AIF1_D009298	UKBPPP_2023	J10_NASALPOLYP	Nasal polyp	Nasal Polyps	-0.740484	0.11088	2.41777e-11	-0.255882	0.319164	0.422712	-0.38302	0.126732	0.00250874	2.41777	-11	4.22712	-1	2.50874	-3				no			yes		FALSE		1	cis-MR	no	no
AIF1	AIF1_D009503	UKBPPP_2023	GCST90002351, GCST90002398, GCST004629	Neutrophil count	Neutropenia	-0.357669	0.0195684	1.24301e-74	-0.140396	0.152872	0.358416	-0.251678	0.0364647	5.12916e-12	1.24301	-74	3.58416	-1	5.12916	-12		8_105569300_A_T	8_105569300_A_T (ENSG00000254141,ENSG00000253420,RPL12P24,ENSG00000294727,ZFPM2,ENSG00000253526,ENSG00000243171,Y_RNA,TMCC1P1,LINC03084)				yes		TRUE		4	cis-MR, trans-MR, mixed-MR, trans-coloc	no	no
AIF1	AIF1_D011111	UKBPPP_2023	M13_POLYMYALGIA	Polymyalgia rheumatica	Polymyalgia Rheumatica	-1.15756	0.140403	1.65758e-16	0.368922	0.497161	0.458053	-0.0871474	0.264494	0.741787	1.65758	-16	4.58053	-1	7.41787	-1	6_32228920_T_A		19_53824059_C_A (NLRP12,ENSG00000305907,MIR373,ENSG00000269877,MIR372,MIR371B,MIR371A,ENSG00000269564,MYADM,MYADM-AS1)	no			yes		FALSE		3	cis-MR, mixed-MR, cis-coloc	no	no
AIF1	AIF1_D011350	UKBPPP_2023	ULCERRECT	Ulcerative rectosigmoiditis	Proctocolitis	-0.720617	0.117062	7.4675e-10	-0.371395	0.330088	0.26053	-0.621351	0.169985	0.000256847	7.4675	-10	2.6053	-1	2.56847	-4				no			yes		FALSE		1	cis-MR	no	no
AIF1	AIF1_D011470	UKBPPP_2023	N14_PROSTHYPERPLA	Hyperplasia of prostate	Prostatic Hyperplasia	-0.341128	0.0518002	4.53515e-11	-0.0383727	0.109994	0.727192	-0.127531	0.06278	0.0422144	4.53515	-11	7.27192	-1	4.22144	-2			9_132989049_C_G (ENSG00000307636,GFI1B,RNU7-21P,ENSG00000234907,EEF1A1P5,ENSG00000305661,ENSG00000288989,GTF3C5,MIR548AW,TSC1)				yes		FALSE		1	mixed-MR	no	no
AIF1	AIF1_D012140	UKBPPP_2023	J10_LOWCHRON	Chronic lower respiratory diseases	Respiratory Tract Diseases	0.228464	0.0369782	6.47762e-10	0.00572999	0.102733	0.955521	0.145924	0.0446322	0.00107744	6.47762	-10	9.55521	-1	1.07744	-3				no			yes		FALSE		1	cis-MR	no	no
AIF1	AIF1_D012852	UKBPPP_2023	J10_CHRONSINUSITIS, J10_SINUSITIS	Chronic sinusitis	Sinusitis	-0.671593	0.0755308	6.02141e-19	-0.0375464	0.2123	0.859622	-0.355766	0.129378	0.0059628	6.02141	-19	8.59622	-1	5.9628	-3	6_32228920_T_A			no			yes		TRUE		2	cis-MR, cis-coloc	no	no
AIF1	AIF1_D013167	UKBPPP_2023	M13_ANKYLOSPON, SPONDYLOARTHRITIS	Ankylosing spondylitis	Spondylitis, Ankylosing	-3.05766	0.221657	2.74985e-43	0.126652	1.65605	0.939038	-1.94557	0.36751	1.1971e-07	2.74985	-43	9.39038	-1	1.1971	-7	6_32570061_G_T		12_54323724_T_TTTCTC (COPZ1,RNU6-950P,MIR148B,RN7SL744P,NFE2,GPR84-AS1,ENSG00000289854,ENSG00000303642,GPR84,HNRNPA1), 19_53824059_C_A (NLRP12,ENSG00000305907,MIR373,ENSG00000269877,MIR372,MIR371B,MIR371A,ENSG00000269564,MYADM,MYADM-AS1)				yes		TRUE		3	cis-MR, mixed-MR, cis-coloc	no	no
AIF1	AIF1_D013921	UKBPPP_2023	GCST004601, GCST90002403, GCST90002363	Red blood cell count	Thrombocytopenia	-0.140871	0.0172009	2.61858e-16	-0.0499425	0.0897257	0.577792	-0.0950525	0.0252193	0.000163875	2.61858	-16	5.77792	-1	1.63875	-4		12_54323724_T_TTTCTC	12_54323724_T_TTTCTC (COPZ1,RNU6-950P,MIR148B,RN7SL744P,NFE2,GPR84-AS1,ENSG00000289854,ENSG00000303642,GPR84,HNRNPA1)				yes		TRUE		3	cis-MR, mixed-MR, trans-coloc	no	no
AIF1	AIF1_D013966	UKBPPP_2023	THYROIDITIS	Thyroiditis	Thyroiditis	-1.57299	0.233499	1.62128e-11	0.292381	0.912133	0.748554	-0.447721	0.362094	0.216281	1.62128	-11	7.48554	-1	2.16281	-1				no			yes		FALSE		1	cis-MR	no	no
AIF1	AIF1_D014806	UKBPPP_2023	D3_ANAEMIA_B12_DEF	Vitamin B12 deficiency anaemia	Vitamin B 12 Deficiency	0.82925	0.119291	3.61458e-12	-0.0191464	0.438773	0.965194	0.711292	0.151305	2.58821e-06	3.61458	-12	9.65194	-1	2.58821	-6				no			yes		FALSE		1	cis-MR	no	no
AIF1	AIF1_D015212	UKBPPP_2023	GCST90038683	Inflammatory bowel disease	Inflammatory Bowel Diseases	-0.00638847	0.000899093	1.19922e-12	-0.00417681	0.00372377	0.262007	-0.00681619	0.00129482	1.40816e-07	1.19922	-12	2.62007	-1	1.40816	-7							yes		FALSE	literature	1	mixed-MR	no	no
AIF1	AIF1_D015433	UKBPPP_2023	GCST010005	Membranous nephropathy	Glomerulonephritis, Membranous	2.80043	0.388675	5.80179e-13	-0.446163	3.08401	0.884972	2.61626	0.445284	4.21592e-09	5.80179	-13	8.84972	-1	4.21592	-9				no			yes		FALSE		1	cis-MR	no	no
AIF1	AIF1_D015863	UKBPPP_2023	H7_IRIDOACUTE, H7_IRIDOCYCLITIS, H7_IRIDOCHRONIC	Acute and subacute iridocyclitis	Iridocyclitis	-1.67947	0.141335	1.45246e-32	-0.0802929	0.949767	0.932627	-1.03782	0.197428	1.46651e-07	1.45246	-32	9.32627	-1	1.46651	-7			12_54323724_T_TTTCTC (COPZ1,RNU6-950P,MIR148B,RN7SL744P,NFE2,GPR84-AS1,ENSG00000289854,ENSG00000303642,GPR84,HNRNPA1)				yes		TRUE		2	cis-MR, mixed-MR	no	no
AIF1	AIF1_D016918	UKBPPP_2023	M13_REACTARTH	Reactive arthropathies	Arthritis, Reactive	-1.41666	0.181477	5.88974e-15	0.900552	0.731922	0.21855	-1.032	0.199878	2.42828e-07	5.88974	-15	2.1855	-1	2.42828	-7	6_32570061_G_T		12_54323724_T_TTTCTC (COPZ1,RNU6-950P,MIR148B,RN7SL744P,NFE2,GPR84-AS1,ENSG00000289854,ENSG00000303642,GPR84,HNRNPA1)	no			yes		FALSE		3	cis-MR, mixed-MR, cis-coloc	no	no
AIF1	AIF1_D017675	UKBPPP_2023	CREST	CR(E)ST syndrome	CREST Syndrome	-2.47847	0.297559	8.13018e-17	-1.08943	0.662642	0.100163	-2.11648	0.566711	0.000187953	8.13018	-17	1.00163	-1	1.87953	-4	6_32570061_G_T		12_54323724_T_TTTCTC (COPZ1,RNU6-950P,MIR148B,RN7SL744P,NFE2,GPR84-AS1,ENSG00000289854,ENSG00000303642,GPR84,HNRNPA1)	no			yes		FALSE		3	cis-MR, mixed-MR, cis-coloc	no	no
AIF1	AIF1_D045262	UKBPPP_2023	GCST90002405, GCST90002406, GCST004622, GCST90002385, GCST90002386, GCST004619	Reticulocyte count	Reticulocytosis	-0.178131	0.0132145	2.05221e-41	-0.0474594	0.11157	0.670561	-0.183908	0.0197762	1.41171e-20	2.05221	-41	6.70561	-1	1.41171	-20		9_132989049_C_G	9_132989049_C_G (ENSG00000307636,GFI1B,RNU7-21P,ENSG00000234907,EEF1A1P5,ENSG00000305661,ENSG00000288989,GTF3C5,MIR548AW,TSC1)				yes		TRUE		3	cis-MR, mixed-MR, trans-coloc	no	no
AIF1	AIF1_D049628	UKBPPP_2023	GCST90000025, GCST90000026	Appendicular lean mass	Body Size	0.339596	0.0205603	2.76361e-61	0.0349727	0.0904586	0.699041	0.069085	0.0251024	0.005921	2.76361	-61	6.99041	-1	5.921	-3				no			yes		TRUE		1	cis-MR	no	no
AIF1	AIF1_Disorders of optic nerve and visual pathways	UKBPPP_2023	H7_OPTNERVE	Disorders of optic nerve and visual pathways	Disorders of optic nerve and visual pathways	0.860961	0.1404	8.6681e-10	-0.30126	0.355635	0.396936	0.0110738	0.169167	0.947807	8.6681	-10	3.96936	-1	9.47807	-1		6_30471577_C_T					yes		FALSE		2	mixed-MR, trans-coloc	no	no
AIF1	AIF1_Disorders of sclera, cornea, iris and ciliary body	UKBPPP_2023	H7_SCLERACORNEA	Disorders of sclera, cornea, iris and ciliary body	Disorders of sclera, cornea, iris and ciliary body	-1.11584	0.112749	4.3036e-23	0.308865	0.282556	0.274345	-0.506299	0.0838445	1.55507e-09	4.3036	-23	2.74345	-1	1.55507	-9				no			yes		FALSE		2	cis-MR, mixed-MR	no	no
AIF1	AIF1_Doctor diagnosed sarcoidosis	UKBPPP_2023	categorical-22133-both_sexes-22133	Doctor diagnosed sarcoidosis	Doctor diagnosed sarcoidosis	3.09447	0.416968	1.15933e-13	-0.193354	1.82067	0.915424	1.76603	0.574651	0.00211767	1.15933	-13	9.15424	-1	2.11767	-3				no			yes		FALSE		1	cis-MR	no	no
AIF1	AIF1_EFO_0000685	UKBPPP_2023	icd10-M06-both_sexes, phecode-714.1-both_sexes, phecode-714-both_sexes, categorical-20002-both_sexes-1464	M06 Other rheumatoid arthritis	M06 Other rheumatoid arthritis	-1.72364	0.137048	2.82934e-36	-0.520521	0.588301	0.376272	-1.33639	0.224177	2.50197e-09	2.82934	-36	3.76272	-1	2.50197	-9	6_31604793_T_TA	6_32636822_G_A, 6_33108332_G_A		no			yes		TRUE	literature, animal_model, rna_expression	4	cis-MR, mixed-MR, cis-coloc, trans-coloc	no	no
AIF1	AIF1_EFO_0000699	UKBPPP_2023	categorical-20002-both_sexes-1382	Non-cancer illness code, self-reported	Sjogren syndrome	2.24481	0.337485	2.89934e-11	-0.0246648	1.10936	0.982262	2.03115	0.486726	3.00506e-05	2.89934	-11	9.82262	-1	3.00506	-5			12_54323724_T_TTTCTC (COPZ1,RNU6-950P,MIR148B,RN7SL744P,NFE2,GPR84-AS1,ENSG00000289854,ENSG00000303642,GPR84,HNRNPA1)				yes		FALSE		1	mixed-MR	no	no
AIF1	AIF1_EFO_0001060	UKBPPP_2023	phecode-557.1-both_sexes	Celiac disease	Celiac disease	5.23687	0.63126	1.07766e-16	7.87112	6.56623	0.230634	4.84949	0.710628	8.83974e-12	1.07766	-16	2.30634	-1	8.83974	-12			19_53824059_C_A (NLRP12,ENSG00000305907,MIR373,ENSG00000269877,MIR372,MIR371B,MIR371A,ENSG00000269564,MYADM,MYADM-AS1)				yes		FALSE		2	cis-MR, trans-MR	no	no
AIF1	AIF1_EFO_0003778	UKBPPP_2023	categorical-20002-both_sexes-1477	Non-cancer illness code, self-reported	psoriatic arthritis	-2.06785	0.329694	3.56343e-10	-0.531708	1.60135	0.739861	-0.968616	0.466427	0.0378317	3.56343	-10	7.39861	-1	3.78317	-2				no			yes		FALSE		1	cis-MR	no	no
AIF1	AIF1_EFO_0003898	UKBPPP_2023	phecode-715.2-both_sexes, categorical-20002-both_sexes-1313	Ankylosing spondylitis	Ankylosing spondylitis	-7.43947	0.518704	1.18833e-46	-1.98081	3.6452	0.586854	-6.17907	0.654019	3.45853e-21	1.18833	-46	5.86854	-1	3.45853	-21	6_32570061_G_T	6_32772190_A_T		no			yes		TRUE	literature	4	cis-MR, mixed-MR, cis-coloc, trans-coloc	no	no
AIF1	AIF1_EFO_0003956,EFO_0005854	UKBPPP_2023	categorical-20002-both_sexes-1387	Non-cancer illness code, self-reported	seasonal allergic rhinitis,allergic rhinitis	0.30356	0.0472576	1.3316e-10	0.0965493	0.19574	0.621834	-0.0101983	0.0763326	0.893716	1.3316	-10	6.21834	-1	8.93716	-1			7_106732176_T_C (ENSG00000243797,LINC02577,RNA5SP236,ENSG00000302432,CCDC71L,ENSG00000294198,ENSG00000286013,PIK3CG,CTB-30L5.1,ENSG00000290116)				yes		FALSE		1	mixed-MR	no	no
AIF1	AIF1_EFO_0004238	UKBPPP_2023	categorical-2247-both_sexes-1	Hearing difficulty/problems	hearing loss	-0.150847	0.022812	3.77608e-11	-0.0880793	0.0827228	0.286988	-0.0994136	0.0392188	0.0112497	3.77608	-11	2.86988	-1	1.12497	-2							yes		FALSE	literature, animal_model	1	mixed-MR	no	no
AIF1	AIF1_EFO_0004305	UKBPPP_2023	continuous-30010-both_sexes-irnt	Red blood cell (erythrocyte) count	Red blood cell (erythrocyte) count	-0.112953	0.0148777	3.14839e-14	-0.0352489	0.0921361	0.702035	-0.0842499	0.0201739	2.96448e-05	3.14839	-14	7.02035	-1	2.96448	-5		8_105569300_A_T	8_105569300_A_T (ENSG00000254141,ENSG00000253420,RPL12P24,ENSG00000294727,ZFPM2,ENSG00000253526,ENSG00000243171,Y_RNA,TMCC1P1,LINC03084)	no			yes		FALSE		3	cis-MR, mixed-MR, trans-coloc	no	no
AIF1	AIF1_EFO_0004308	UKBPPP_2023	continuous-30000-both_sexes-irnt	White blood cell (leukocyte) count	White blood cell (leukocyte) count	-0.229936	0.0221007	2.37679e-25	-0.153852	0.17277	0.373199	-0.232349	0.0259224	3.15233e-19	2.37679	-25	3.73199	-1	3.15233	-19		8_105569300_A_T	8_105569300_A_T (ENSG00000254141,ENSG00000253420,RPL12P24,ENSG00000294727,ZFPM2,ENSG00000253526,ENSG00000243171,Y_RNA,TMCC1P1,LINC03084)				yes		FALSE		3	cis-MR, mixed-MR, trans-coloc	no	no
AIF1	AIF1_EFO_0004312	UKBPPP_2023	continuous-20151-both_sexes-irnt	Forced vital capacity (FVC), Best measure	Forced vital capacity (FVC), Best measure	0.100486	0.00974155	6.01549e-25	0.0514631	0.0478074	0.281718	0.0599426	0.0197992	0.00246563	6.01549	-25	2.81718	-1	2.46563	-3			12_54323724_T_TTTCTC (COPZ1,RNU6-950P,MIR148B,RN7SL744P,NFE2,GPR84-AS1,ENSG00000289854,ENSG00000303642,GPR84,HNRNPA1)	no			yes		FALSE		2	cis-MR, mixed-MR	no	no
AIF1	AIF1_EFO_0004338	UKBPPP_2023	continuous-21002-both_sexes-irnt	Weight	Weight	0.198891	0.0172028	6.45307e-31	0.00356777	0.103248	0.972434	0.0684335	0.0263322	0.00935368	6.45307	-31	9.72434	-1	9.35368	-3				no			yes		FALSE		1	cis-MR	no	no
AIF1	AIF1_EFO_0004458	UKBPPP_2023	biomarkers-30710-both_sexes-irnt	C-reactive protein	C-reactive protein	-0.255711	0.0282043	1.23041e-19	-0.516953	0.221762	0.0197472	-0.217743	0.0350551	5.24924e-10	1.23041	-19	1.97472	-2	5.24924	-10	6_31604793_T_TA						yes		FALSE		4	cis-MR, trans-MR, mixed-MR, cis-coloc	no	no
AIF1	AIF1_EFO_0004527	UKBPPP_2023	continuous-30050-both_sexes-irnt	Mean corpuscular haemoglobin	Mean corpuscular haemoglobin	0.191207	0.0149412	1.69713e-37	0.0317234	0.137098	0.817011	0.168143	0.0218139	1.27734e-14	1.69713	-37	8.17011	-1	1.27734	-14			8_105569300_A_T (ENSG00000254141,ENSG00000253420,RPL12P24,ENSG00000294727,ZFPM2,ENSG00000253526,ENSG00000243171,Y_RNA,TMCC1P1,LINC03084)				yes		FALSE		2	cis-MR, mixed-MR	no	no
AIF1	AIF1_EFO_0004528	UKBPPP_2023	continuous-30020-both_sexes-irnt	Haemoglobin concentration	Haemoglobin concentration	0.16478	0.019814	9.07162e-17	-0.00401228	0.127648	0.974925	0.130234	0.0274187	2.03593e-06	9.07162	-17	9.74925	-1	2.03593	-6		18_46276334_G_A	18_46276334_G_A (ARK2C,ENSG00000299713,ARK2N,ENSG00000279829,ENSG00000299730,ENSG00000306018,ENSG00000285993,RNU6-1278P,ENSG00000306152,HAUS1)				yes		FALSE		2	trans-MR, trans-coloc	no	no
AIF1	AIF1_EFO_0004533	UKBPPP_2023	biomarkers-30610-both_sexes-irnt	Alkaline phosphatase	Alkaline phosphatase	-0.102433	0.0113492	1.7878e-19	-0.16226	0.0581807	0.00528886	-0.10037	0.0167795	2.20828e-09	1.7878	-19	5.28886	-3	2.20828	-9	6_32228920_T_A	6_32636822_G_A					yes		FALSE	literature	4	cis-MR, mixed-MR, cis-coloc, trans-coloc	no	no
AIF1	AIF1_EFO_0004614	UKBPPP_2023	biomarkers-30630-both_sexes-irnt	Apolipoprotein A	Apolipoprotein A	-0.13307	0.015048	9.31625e-19	-0.0117808	0.0836912	0.888056	-0.112571	0.0229682	9.52694e-07	9.31625	-19	8.88056	-1	9.52694	-7				no			yes		FALSE		1	cis-MR	no	no
AIF1	AIF1_EFO_0004713	UKBPPP_2023	continuous-FEV1FVC-both_sexes-irnt	FEV1/FVC ratio	FEV1/FVC ratio	-0.162043	0.0183937	1.25454e-18	-0.119634	0.102857	0.244786	-0.193848	0.0308388	3.261e-10	1.25454	-18	2.44786	-1	3.261	-10		6_30003859_G_C					yes		FALSE		3	cis-MR, mixed-MR, trans-coloc	no	no
AIF1	AIF1_EFO_0004736	UKBPPP_2023	biomarkers-30650-both_sexes-irnt	Aspartate aminotransferase	Aspartate aminotransferase	-0.180816	0.0209866	6.94605e-18	-0.114434	0.122294	0.349415	-0.09005	0.0297705	0.00248791	6.94605	-18	3.49415	-1	2.48791	-3			9_132989049_C_G (ENSG00000307636,GFI1B,RNU7-21P,ENSG00000234907,EEF1A1P5,ENSG00000305661,ENSG00000288989,GTF3C5,MIR548AW,TSC1)				yes		FALSE		1	mixed-MR	no	no
AIF1	AIF1_EFO_0004842	UKBPPP_2023	continuous-30150-both_sexes-irnt	Eosinophill count	Eosinophill count	-0.218353	0.0256389	1.64471e-17	-0.0193266	0.146294	0.894899	-0.200236	0.0293539	9.01309e-12	1.64471	-17	8.94899	-1	9.01309	-12				no			yes		FALSE		1	cis-MR	no	no
AIF1	AIF1_EFO_0004861	UKBPPP_2023	biomarkers-30810-both_sexes-irnt	Phosphate	Phosphate	-0.0804096	0.0102961	5.73033e-15	-0.0476014	0.0436616	0.27561	-0.0519933	0.0155361	0.000818056	5.73033	-15	2.7561	-1	8.18056	-4		8_105569300_A_T	8_105569300_A_T (ENSG00000254141,ENSG00000253420,RPL12P24,ENSG00000294727,ZFPM2,ENSG00000253526,ENSG00000243171,Y_RNA,TMCC1P1,LINC03084)				yes		FALSE		3	cis-MR, mixed-MR, trans-coloc	no	no
AIF1	AIF1_EFO_0005090	UKBPPP_2023	continuous-30160-both_sexes	Basophill count	Basophill count	-0.0621799	0.00826694	5.41466e-14	-0.0506378	0.0331025	0.126084	-0.0419552	0.0135404	0.00194494	5.41466	-14	1.26084	-1	1.94494	-3		8_105569300_A_T	8_105569300_A_T (ENSG00000254141,ENSG00000253420,RPL12P24,ENSG00000294727,ZFPM2,ENSG00000253526,ENSG00000243171,Y_RNA,TMCC1P1,LINC03084)				yes		FALSE		3	cis-MR, mixed-MR, trans-coloc	no	no
AIF1	AIF1_EFO_0005091	UKBPPP_2023	continuous-30130-both_sexes-irnt	Monocyte count	Monocyte count	-0.231424	0.0172766	6.44523e-41	-0.0763854	0.190089	0.687802	-0.22158	0.023308	1.96948e-21	6.44523	-41	6.87802	-1	1.96948	-21		8_105569300_A_T	8_105569300_A_T (ENSG00000254141,ENSG00000253420,RPL12P24,ENSG00000294727,ZFPM2,ENSG00000253526,ENSG00000243171,Y_RNA,TMCC1P1,LINC03084)				yes		FALSE		3	cis-MR, mixed-MR, trans-coloc	no	no
AIF1	AIF1_EFO_0005093	UKBPPP_2023	continuous-49-both_sexes-irnt	Hip circumference	Hip circumference	0.108061	0.0136346	2.27193e-15	0.0223896	0.101357	0.825171	0.0975104	0.0216411	6.61246e-06	2.27193	-15	8.25171	-1	6.61246	-6				no			yes		FALSE		1	cis-MR	no	no
AIF1	AIF1_EFO_0005128	UKBPPP_2023	continuous-AG-both_sexes-irnt	Albumin/Globulin ratio	Albumin/Globulin ratio	0.12499	0.0170152	2.0455e-13	0.140047	0.146509	0.339125	0.140484	0.023075	1.14214e-09	2.0455	-13	3.39125	-1	1.14214	-9			18_46276334_G_A (ARK2C,ENSG00000299713,ARK2N,ENSG00000279829,ENSG00000299730,ENSG00000306018,ENSG00000285993,RNU6-1278P,ENSG00000306152,HAUS1)	no			yes		FALSE		2	cis-MR, mixed-MR	no	no
AIF1	AIF1_EFO_0006941	UKBPPP_2023	continuous-47-both_sexes-irnt	Hand grip strength (right)	Hand grip strength (right)	0.0677094	0.0073747	4.25876e-20	0.0193479	0.0323717	0.550055	0.058835	0.0121672	1.32771e-06	4.25876	-20	5.50055	-1	1.32771	-6	6_31067537_C_G						yes		FALSE		3	cis-MR, mixed-MR, cis-coloc	no	no
AIF1	AIF1_EFO_0007010	UKBPPP_2023	categorical-20003-both_sexes-1140865668	Treatment/medication code	drug use measurement	-3.75918	0.475166	2.54737e-15	-2.62855	1.00777	0.00910012	-3.87107	0.722336	8.36357e-08	2.54737	-15	9.10012	-3	8.36357	-8	6_31604793_T_TA	6_32636822_G_A		no			yes		FALSE		4	cis-MR, mixed-MR, cis-coloc, trans-coloc	no	no
AIF1	AIF1_EFO_0007985	UKBPPP_2023	continuous-30090-both_sexes-irnt	Platelet crit	Platelet crit	-0.169566	0.0148316	2.86853e-30	-0.0583059	0.109759	0.595269	-0.162195	0.0250697	9.81638e-11	2.86853	-30	5.95269	-1	9.81638	-11		8_105569300_A_T	8_105569300_A_T (ENSG00000254141,ENSG00000253420,RPL12P24,ENSG00000294727,ZFPM2,ENSG00000253526,ENSG00000243171,Y_RNA,TMCC1P1,LINC03084)	no			yes		FALSE	literature	3	cis-MR, mixed-MR, trans-coloc	no	no
AIF1	AIF1_EFO_0007986	UKBPPP_2023	continuous-30250-both_sexes-irnt, continuous-30240-both_sexes-irnt	Reticulocyte count	Reticulocyte count	-0.291768	0.0190861	9.33959e-53	-0.119005	0.119928	0.321048	-0.239282	0.0274138	2.57977e-18	9.33959	-53	3.21048	-1	2.57977	-18		9_132989049_C_G	9_132989049_C_G (ENSG00000307636,GFI1B,RNU7-21P,ENSG00000234907,EEF1A1P5,ENSG00000305661,ENSG00000288989,GTF3C5,MIR548AW,TSC1)	no			yes		TRUE		4	cis-MR, trans-MR, mixed-MR, trans-coloc	no	no
AIF1	AIF1_EFO_0007989	UKBPPP_2023	continuous-30190-both_sexes-irnt	Monocyte percentage	Monocyte percentage	0.168603	0.0159275	3.47472e-26	0.0740084	0.151244	0.624607	0.143924	0.0264721	5.42332e-08	3.47472	-26	6.24607	-1	5.42332	-8		19_53824059_C_A	19_53824059_C_A (NLRP12,ENSG00000305907,MIR373,ENSG00000269877,MIR372,MIR371B,MIR371A,ENSG00000269564,MYADM,MYADM-AS1)				yes		FALSE		3	cis-MR, mixed-MR, trans-coloc	no	no
AIF1	AIF1_EFO_0007993	UKBPPP_2023	continuous-30180-both_sexes-irnt	Lymphocyte percentage	Lymphocyte percentage	-0.195219	0.0241445	6.1934e-16	0.348174	0.14405	0.015647	-0.148563	0.033456	8.97311e-06	6.1934	-16	1.5647	-2	8.97311	-6		18_46276334_G_A	18_46276334_G_A (ARK2C,ENSG00000299713,ARK2N,ENSG00000279829,ENSG00000299730,ENSG00000306018,ENSG00000285993,RNU6-1278P,ENSG00000306152,HAUS1)				yes		FALSE		2	trans-MR, trans-coloc	no	no
AIF1	AIF1_EFO_0009253	UKBPPP_2023	continuous-30280-both_sexes-irnt	Immature reticulocyte fraction	Immature reticulocyte fraction	-0.124605	0.0144142	5.39869e-18	-0.101836	0.0500576	0.0419128	-0.104786	0.0233283	7.06268e-06	5.39869	-18	4.19128	-2	7.06268	-6			8_105569300_A_T (ENSG00000254141,ENSG00000253420,RPL12P24,ENSG00000294727,ZFPM2,ENSG00000253526,ENSG00000243171,Y_RNA,TMCC1P1,LINC03084)	no			yes		FALSE		2	cis-MR, trans-MR	no	no
AIF1	AIF1_EFO_0009544	UKBPPP_2023	phecode-530-both_sexes	Diseases of esophagus	Diseases of esophagus	-0.216748	0.0333326	7.89578e-11	-0.0155828	0.0969816	0.872347	-0.131869	0.0532715	0.0133081	7.89578	-11	8.72347	-1	1.33081	-2							yes		FALSE	literature	1	mixed-MR	no	no
AIF1	AIF1_EFO_0009554	UKBPPP_2023	icd10-K90-both_sexes, phecode-557-both_sexes	K90 Intestinal malabsorption	K90 Intestinal malabsorption	4.64787	0.571296	4.09732e-16	7.08619	5.89378	0.22924	4.28166	0.65907	8.22011e-11	4.09732	-16	2.2924	-1	8.22011	-11			19_53824059_C_A (NLRP12,ENSG00000305907,MIR373,ENSG00000269877,MIR372,MIR371B,MIR371A,ENSG00000269564,MYADM,MYADM-AS1)				yes		TRUE		2	cis-MR, trans-MR	no	no
AIF1	AIF1_EFO_0009682	UKBPPP_2023	icd10-O32-both_sexes	O32 Maternal care for known or suspected malpresentation of foetus	O32 Maternal care for known or suspected malpresentation of foetus	1.48433	0.128328	6.07761e-31	0.565129	0.760755	0.457571	0.932793	0.206932	6.55228e-06	6.07761	-31	4.57571	-1	6.55228	-6		12_54323724_T_TTTCTC	12_54323724_T_TTTCTC (COPZ1,RNU6-950P,MIR148B,RN7SL744P,NFE2,GPR84-AS1,ENSG00000289854,ENSG00000303642,GPR84,HNRNPA1)				yes		FALSE	literature	3	trans-MR, mixed-MR, trans-coloc	no	no
AIF1	AIF1_EFO_0009803	UKBPPP_2023	continuous-137-both_sexes	Number of treatments/medications taken	Number of treatments/medications taken	-0.0586703	0.00788887	1.02923e-13	-0.0237461	0.0268973	0.377322	-0.0622984	0.0156156	6.62141e-05	1.02923	-13	3.77322	-1	6.62141	-5	6_32228920_T_A			no			yes		FALSE		2	cis-MR, cis-coloc	no	no
AIF1	AIF1_EFO_0010701	UKBPPP_2023	GCST90002396	Mean reticulocyte volume	Mean reticulocyte volume	0.216072	0.0147857	2.30227e-48	0.0100379	0.10192	0.921544	0.191496	0.0221854	6.04842e-18	2.30227	-48	9.21544	-1	6.04842	-18			7_106732176_T_C (ENSG00000243797,LINC02577,RNA5SP236,ENSG00000302432,CCDC71L,ENSG00000294198,ENSG00000286013,PIK3CG,CTB-30L5.1,ENSG00000290116)				yes		FALSE		3	cis-MR, trans-MR, mixed-MR	no	no
AIF1	AIF1_EFO_1000900	UKBPPP_2023	icd10-M51-both_sexes	M51 Other intervertebral disk disorders	M51 Other intervertebral disk disorders	0.366485	0.0572978	1.59353e-10	0.154041	0.140133	0.271661	0.388328	0.0855322	5.62171e-06	1.59353	-10	2.71661	-1	5.62171	-6			12_54323724_T_TTTCTC (COPZ1,RNU6-950P,MIR148B,RN7SL744P,NFE2,GPR84-AS1,ENSG00000289854,ENSG00000303642,GPR84,HNRNPA1)				yes		FALSE		1	mixed-MR	no	no
AIF1	AIF1_EFO_1000997	UKBPPP_2023	categorical-20002-both_sexes-1530	Non-cancer illness code, self-reported	iritis	-3.77262	0.463837	4.17017e-16	-3.24714	2.15265	0.131443	-3.82173	0.716806	9.73461e-08	4.17017	-16	1.31443	-1	9.73461	-8	6_32570061_G_T						yes		FALSE	literature	3	cis-MR, mixed-MR, cis-coloc	no	no
AIF1	AIF1_Enterocolitis due to Clostridium difficile	UKBPPP_2023	C_DIFFICILE_ENTEROCOLITIS	Enterocolitis due to Clostridium difficile	Enterocolitis due to Clostridium difficile	-1.19897	0.163951	2.61385e-13	0.0796981	0.366149	0.82769	-0.206309	0.191657	0.281725	2.61385	-13	8.2769	-1	2.81725	-1	6_32570061_G_T			no			yes		FALSE		2	cis-MR, cis-coloc	no	no
AIF1	AIF1_Episcleritis	UKBPPP_2023	H7_EPISCLERITIS	Episcleritis	Episcleritis	-1.17986	0.153898	1.76714e-14	0.0658212	0.251968	0.793917	-0.779278	0.24469	0.00144873	1.76714	-14	7.93917	-1	1.44873	-3	6_32570061_G_T			no			yes		FALSE		2	cis-MR, cis-coloc	no	no
AIF1	AIF1_HP_0001094	UKBPPP_2023	icd10-H20-both_sexes	H20 Iridocyclitis	H20 Iridocyclitis	-2.21751	0.334272	3.27057e-11	-1.98287	0.938529	0.0346228	-2.51473	0.461976	5.22687e-08	3.27057	-11	3.46228	-2	5.22687	-8	6_31635814_A_G			no			yes		FALSE	literature	2	cis-MR, cis-coloc	no	no
AIF1	AIF1_HP_0002024,EFO_0001060	UKBPPP_2023	categorical-20002-both_sexes-1456	Non-cancer illness code, self-reported	NA,celiac disease	4.71951	0.503412	6.91514e-21	0.437767	3.80127	0.908316	3.14353	0.628463	5.67573e-07	6.91514	-21	9.08316	-1	5.67573	-7			18_46276334_G_A (ARK2C,ENSG00000299713,ARK2N,ENSG00000279829,ENSG00000299730,ENSG00000306018,ENSG00000285993,RNU6-1278P,ENSG00000306152,HAUS1)	no			yes		FALSE		3	cis-MR, trans-MR, mixed-MR	no	no
AIF1	AIF1_HP_0025328	UKBPPP_2023	icd10-O46-both_sexes	O46 Antepartum haemorrhage, not elsewhere classified	O46 Antepartum haemorrhage, not elsewhere classified	1.1494	0.129053	5.27198e-19	0.223953	0.523649	0.668886	0.711176	0.188538	0.00016191	5.27198	-19	6.68886	-1	1.6191	-4		12_54323724_T_TTTCTC	12_54323724_T_TTTCTC (COPZ1,RNU6-950P,MIR148B,RN7SL744P,NFE2,GPR84-AS1,ENSG00000289854,ENSG00000303642,GPR84,HNRNPA1)				yes		FALSE		3	trans-MR, mixed-MR, trans-coloc	no	no
AIF1	AIF1_Hearing difficulty/problems with background noise	UKBPPP_2023	categorical-2257-both_sexes-2257	Hearing difficulty/problems with background noise	Hearing difficulty/problems with background noise	-0.201045	0.0188331	1.33163e-26	-0.158289	0.0771092	0.0400928	-0.183781	0.0374637	9.31543e-07	1.33163	-26	4.00928	-2	9.31543	-7	6_31635814_A_G						yes		FALSE		3	cis-MR, mixed-MR, cis-coloc	no	no
AIF1	AIF1_Height, inverse-rank normalized	UKBPPP_2023	HEIGHT_IRN	Height, inverse-rank normalized	Height, inverse-rank normalized	0.105782	0.0167321	2.5799e-10	0.0500944	0.0582798	0.390037	0.0507586	0.0210386	0.0158375	2.5799	-10	3.90037	-1	1.58375	-2	6_31604793_T_TA			no			yes		FALSE		2	cis-MR, cis-coloc	no	no
AIF1	AIF1_High light scatter reticulocyte count	UKBPPP_2023	continuous-30300-both_sexes-irnt	High light scatter reticulocyte count	High light scatter reticulocyte count	-0.273898	0.0196421	3.40055e-44	-0.134939	0.103779	0.193517	-0.217374	0.0276473	3.76772e-15	3.40055	-44	1.93517	-1	3.76772	-15		9_132989049_C_G	9_132989049_C_G (ENSG00000307636,GFI1B,RNU7-21P,ENSG00000234907,EEF1A1P5,ENSG00000305661,ENSG00000288989,GTF3C5,MIR548AW,TSC1)	no			yes		FALSE		3	cis-MR, trans-MR, trans-coloc	no	no
AIF1	AIF1_Juvenile rheumatoid arthirtis	UKBPPP_2023	M13_JUVERHEU	Juvenile rheumatoid arthirtis	Juvenile rheumatoid arthirtis	-2.19494	0.227309	4.62778e-22	-0.630269	0.647108	0.330067	-1.83318	0.341453	7.9279e-08	4.62778	-22	3.30067	-1	7.9279	-8			19_53824059_C_A (NLRP12,ENSG00000305907,MIR373,ENSG00000269877,MIR372,MIR371B,MIR371A,ENSG00000269564,MYADM,MYADM-AS1)	no			yes		FALSE		2	cis-MR, mixed-MR	no	no
AIF1	AIF1_Lichen ruber planus, wide definition including periferal and oral lichen planus	UKBPPP_2023	K11_LICHEN_PLANUS_WIDE	Lichen ruber planus, wide definition including periferal and oral lichen planus	Lichen ruber planus, wide definition including periferal and oral lichen planus	-1.09886	0.138284	1.92027e-15	0.303099	0.57831	0.600201	0.192702	0.184521	0.296329	1.92027	-15	6.00201	-1	2.96329	-1				no			yes		FALSE		1	cis-MR	no	no
AIF1	AIF1_MONDO_0001434	UKBPPP_2023	phecode-715-both_sexes	Other inflammatory spondylopathies	Other inflammatory spondylopathies	-1.0871	0.161317	1.59597e-11	-0.167714	0.810378	0.836043	-1.28542	0.218166	3.81711e-09	1.59597	-11	8.36043	-1	3.81711	-9	6_31830996_A_AT			no			yes		FALSE		3	cis-MR, mixed-MR, cis-coloc	no	no
AIF1	AIF1_MONDO_0005301	UKBPPP_2023	categorical-20002-both_sexes-1261	Non-cancer illness code, self-reported	multiple sclerosis	2.34884	0.363271	1.0076e-10	3.86058	2.52566	0.126378	2.61434	0.513083	3.48084e-07	1.0076	-10	1.26378	-1	3.48084	-7			9_132989049_C_G (ENSG00000307636,GFI1B,RNU7-21P,ENSG00000234907,EEF1A1P5,ENSG00000305661,ENSG00000288989,GTF3C5,MIR548AW,TSC1)				yes		FALSE	literature	1	trans-MR	no	no
AIF1	AIF1_MONDO_0007915	UKBPPP_2023	categorical-20002-both_sexes-1381	Non-cancer illness code, self-reported	systemic lupus erythematosus	2.12787	0.300236	1.36715e-12	0.316795	1.15886	0.78457	2.06335	0.431264	1.71487e-06	1.36715	-12	7.8457	-1	1.71487	-6			9_132989049_C_G (ENSG00000307636,GFI1B,RNU7-21P,ENSG00000234907,EEF1A1P5,ENSG00000305661,ENSG00000288989,GTF3C5,MIR548AW,TSC1)				yes		FALSE	animal_model	1	mixed-MR	no	no
AIF1	AIF1_MONDO_0019338	UKBPPP_2023	categorical-20002-both_sexes-1371	Non-cancer illness code, self-reported	sarcoidosis	2.28867	0.257189	5.64545e-19	0.704179	1.20395	0.55862	2.19517	0.375802	5.17942e-09	5.64545	-19	5.5862	-1	5.17942	-9			8_105569300_A_T (ENSG00000254141,ENSG00000253420,RPL12P24,ENSG00000294727,ZFPM2,ENSG00000253526,ENSG00000243171,Y_RNA,TMCC1P1,LINC03084)				yes		FALSE		2	cis-MR, mixed-MR	no	no
AIF1	AIF1_MONDO_0021661	UKBPPP_2023	phecode-411.4-both_sexes	Coronary atherosclerosis	Coronary atherosclerosis	-0.283033	0.0390233	4.0788e-13	-0.227666	0.129872	0.0796025	-0.273789	0.0641807	1.99089e-05	4.0788	-13	7.96025	-2	1.99089	-5							yes		FALSE	literature	2	cis-MR, mixed-MR	no	no
AIF1	AIF1_MONDO_0043839	UKBPPP_2023	categorical-6149-both_sexes-1	Mouth/teeth dental problems	Mouth ulcers	-0.321355	0.0485533	3.62604e-11	-0.686487	0.243532	0.00481918	-0.348835	0.0809984	1.65715e-05	3.62604	-11	4.81918	-3	1.65715	-5			9_132989049_C_G (ENSG00000307636,GFI1B,RNU7-21P,ENSG00000234907,EEF1A1P5,ENSG00000305661,ENSG00000288989,GTF3C5,MIR548AW,TSC1)				yes		FALSE	literature	1	trans-MR	no	no
AIF1	AIF1_Main speciality of consultant (recoded)	UKBPPP_2023	categorical-41245-both_sexes-1820	Main speciality of consultant (recoded)	Main speciality of consultant (recoded)	-0.76074	0.0886068	9.03839e-18	-0.233432	0.31409	0.457359	-0.730737	0.120604	1.36976e-09	9.03839	-18	4.57359	-1	1.36976	-9	6_32228920_T_A	6_32636822_G_A		no			yes		FALSE		4	cis-MR, mixed-MR, cis-coloc, trans-coloc	no	no
AIF1	AIF1_Mean reticulocyte volume	UKBPPP_2023	continuous-30260-both_sexes-irnt	Mean reticulocyte volume	Mean reticulocyte volume	0.234449	0.0187475	6.95309e-36	-0.00837435	0.110985	0.939853	0.167036	0.0293585	1.27394e-08	6.95309	-36	9.39853	-1	1.27394	-8		18_46276334_G_A	18_46276334_G_A (ARK2C,ENSG00000299713,ARK2N,ENSG00000279829,ENSG00000299730,ENSG00000306018,ENSG00000285993,RNU6-1278P,ENSG00000306152,HAUS1)				yes		FALSE		2	mixed-MR, trans-coloc	no	no
AIF1	AIF1_Mean sphered cell volume	UKBPPP_2023	continuous-30270-both_sexes-irnt	Mean sphered cell volume	Mean sphered cell volume	0.115217	0.0170762	1.50709e-11	0.0696396	0.11272	0.5367	0.126378	0.0237589	1.04232e-07	1.50709	-11	5.367	-1	1.04232	-7		18_46276334_G_A	18_46276334_G_A (ARK2C,ENSG00000299713,ARK2N,ENSG00000279829,ENSG00000299730,ENSG00000306018,ENSG00000285993,RNU6-1278P,ENSG00000306152,HAUS1)				yes		FALSE		2	mixed-MR, trans-coloc	no	no
AIF1	AIF1_Monoarthritis, not elsewhere classified	UKBPPP_2023	M13_MONOARTHRITIS	Monoarthritis, not elsewhere classified	Monoarthritis, not elsewhere classified	-1.17084	0.191494	9.70217e-10	-0.161223	0.429342	0.707279	-0.550386	0.237056	0.020246	9.70217	-10	7.07279	-1	2.0246	-2		6_32772190_A_T					yes		FALSE		2	mixed-MR, trans-coloc	no	no
AIF1	AIF1_Operation code	UKBPPP_2023	categorical-20004-both_sexes-1478	Operation code	Operation code	-0.221906	0.0295642	6.10156e-14	-0.0906846	0.108453	0.403062	-0.203258	0.0449558	6.1467e-06	6.10156	-14	4.03062	-1	6.1467	-6							yes		FALSE		2	cis-MR, mixed-MR	no	no
AIF1	AIF1_Operative procedures - main OPCS4	UKBPPP_2023	categorical-41200-both_sexes-X921, categorical-41200-both_sexes-M459	Operative procedures - main OPCS4	Operative procedures - main OPCS4	-1.86024	0.218498	1.68385e-17	-1.61988	1.0779	0.132889	-1.67685	0.347627	1.40908e-06	1.68385	-17	1.32889	-1	1.40908	-6	6_31604793_T_TA	6_32636822_G_A					yes		TRUE		4	cis-MR, mixed-MR, cis-coloc, trans-coloc	no	no
AIF1	AIF1_Other (seronegative) rheumatoid arthritis, wide	UKBPPP_2023	RHEUMA_OTHER_WIDE	Other (seronegative) rheumatoid arthritis, wide	Other (seronegative) rheumatoid arthritis, wide	-2.90907	0.193777	6.08486e-51	0.136722	0.382451	0.720726	-1.25212	0.195507	1.50905e-10	6.08486	-51	7.20726	-1	1.50905	-10	6_32228920_T_A			no			yes		FALSE		3	cis-MR, mixed-MR, cis-coloc	no	no
AIF1	AIF1_Other chronic ischemic heart disease, unspecified	UKBPPP_2023	phecode-411.8-both_sexes	Other chronic ischemic heart disease, unspecified	Other chronic ischemic heart disease, unspecified	-0.229999	0.0348583	4.16383e-11	-0.212942	0.112978	0.0594543	-0.209295	0.0580434	0.000311149	4.16383	-11	5.94543	-2	3.11149	-4							yes		FALSE		1	mixed-MR	no	no
AIF1	AIF1_Other specific arthropathies, wide	UKBPPP_2023	ARTHRO_SPEC	Other specific arthropathies, wide	Other specific arthropathies, wide	-1.55838	0.245373	2.13814e-10	0.12161	0.426833	0.775712	-1.262	0.369445	0.000635661	2.13814	-10	7.75712	-1	6.35661	-4		6_32772190_A_T					yes		FALSE		2	mixed-MR, trans-coloc	no	no
AIF1	AIF1_Other specified/unspecified inflammatory spondylopathies	UKBPPP_2023	M13_SPONDYLINFLAMNAS	Other specified/unspecified inflammatory spondylopathies	Other specified/unspecified inflammatory spondylopathies	-2.02154	0.247383	3.04118e-16	0.299765	1.33517	0.822357	-0.968939	0.299833	0.00123101	3.04118	-16	8.22357	-1	1.23101	-3	6_32570061_G_T		18_46276334_G_A (ARK2C,ENSG00000299713,ARK2N,ENSG00000279829,ENSG00000299730,ENSG00000306018,ENSG00000285993,RNU6-1278P,ENSG00000306152,HAUS1)				yes		FALSE		3	cis-MR, mixed-MR, cis-coloc	no	no
AIF1	AIF1_Polyarthritis, unspecified	UKBPPP_2023	M13_POLYARTHRITIS	Polyarthritis, unspecified	Polyarthritis, unspecified	-2.48549	0.245783	4.86171e-24	0.29683	0.371769	0.424623	-1.6825	0.356176	2.31512e-06	4.86171	-24	4.24623	-1	2.31512	-6	6_32570061_G_T			no			yes		FALSE		3	cis-MR, mixed-MR, cis-coloc	no	no
AIF1	AIF1_Primary biliary cholangitis (PBC)	UKBPPP_2023	CHIRBIL_PRIM	Primary biliary cholangitis (PBC)	Primary biliary cholangitis (PBC)	-1.78469	0.234289	2.58669e-14	-1.51727	0.576657	0.00850969	-1.65616	0.288378	9.29991e-09	2.58669	-14	8.50969	-3	9.29991	-9	6_31524380_C_G			no			yes		FALSE		2	cis-MR, cis-coloc	no	no
AIF1	AIF1_Pyogenic arthritis	UKBPPP_2023	M13_PYOGARTH	Pyogenic arthritis	Pyogenic arthritis	-1.28462	0.171746	7.44356e-14	0.176572	0.290446	0.54323	-0.594976	0.223872	0.00786854	7.44356	-14	5.4323	-1	7.86854	-3	6_32228920_T_A			no			yes		FALSE		3	cis-MR, mixed-MR, cis-coloc	no	no
AIF1	AIF1_Reactive arthropathies, FINNGEN	UKBPPP_2023	RHEUMA_ARHTROPAT_REACTIVE	Reactive arthropathies, FINNGEN	Reactive arthropathies, FINNGEN	-0.785376	0.119327	4.65071e-11	-0.0883499	0.901091	0.921894	-0.956482	0.213532	7.48759e-06	4.65071	-11	9.21894	-1	7.48759	-6	6_32570061_G_T		8_105569300_A_T (ENSG00000254141,ENSG00000253420,RPL12P24,ENSG00000294727,ZFPM2,ENSG00000253526,ENSG00000243171,Y_RNA,TMCC1P1,LINC03084)				yes		FALSE		3	cis-MR, mixed-MR, cis-coloc	no	no
AIF1	AIF1_Reimbursement for rheumatic diseases	UKBPPP_2023	K11_REIMB_202	Reimbursement for rheumatic diseases	Reimbursement for rheumatic diseases	-3.65334	0.214187	3.11098e-65	0.542942	0.448838	0.226409	-1.06112	0.126927	6.26827e-17	3.11098	-65	2.26409	-1	6.26827	-17	6_32570061_G_T		12_54323724_T_TTTCTC (COPZ1,RNU6-950P,MIR148B,RN7SL744P,NFE2,GPR84-AS1,ENSG00000289854,ENSG00000303642,GPR84,HNRNPA1)	no			yes		FALSE		3	cis-MR, mixed-MR, cis-coloc	no	no
AIF1	AIF1_Reiter disease	UKBPPP_2023	REITER	Reiter disease	Reiter disease	-3.49389	0.420091	9.02302e-17	0.380979	0.797622	0.632904	-2.56283	0.606674	2.39586e-05	9.02302	-17	6.32904	-1	2.39586	-5			8_105569300_A_T (ENSG00000254141,ENSG00000253420,RPL12P24,ENSG00000294727,ZFPM2,ENSG00000253526,ENSG00000243171,Y_RNA,TMCC1P1,LINC03084)	no			yes		FALSE		2	cis-MR, mixed-MR	no	no
AIF1	AIF1_Sacroiliitis, not elsewhere classified	UKBPPP_2023	M13_SACROILIITIS	Sacroiliitis, not elsewhere classified	Sacroiliitis, not elsewhere classified	-1.88959	0.230205	2.2437e-16	0.401009	1.29056	0.756011	-1.67697	0.311841	7.5464e-08	2.2437	-16	7.56011	-1	7.5464	-8			9_132989049_C_G (ENSG00000307636,GFI1B,RNU7-21P,ENSG00000234907,EEF1A1P5,ENSG00000305661,ENSG00000288989,GTF3C5,MIR548AW,TSC1)				yes		FALSE		2	cis-MR, mixed-MR	no	no
AIF1	AIF1_Seronegative rheumatoid arthritis	UKBPPP_2023	RHEUMA_SERONEG	Seronegative rheumatoid arthritis	Seronegative rheumatoid arthritis	-2.08544	0.16378	3.86609e-37	0.15405	0.358131	0.667086	-1.20466	0.216801	2.75154e-08	3.86609	-37	6.67086	-1	2.75154	-8	6_32570061_G_T		12_54323724_T_TTTCTC (COPZ1,RNU6-950P,MIR148B,RN7SL744P,NFE2,GPR84-AS1,ENSG00000289854,ENSG00000303642,GPR84,HNRNPA1)	no			yes		FALSE		3	cis-MR, mixed-MR, cis-coloc	no	no
AIF1	AIF1_Seropositive rheumatoid arthritis, strict definition	UKBPPP_2023	RHEUMA_SEROPOS_STRICT	Seropositive rheumatoid arthritis, strict definition	Seropositive rheumatoid arthritis, strict definition	-2.13639	0.163229	3.84219e-39	0.743702	0.820255	0.36458	-1.11843	0.274073	4.48855e-05	3.84219	-39	3.6458	-1	4.48855	-5	6_32228920_T_A			no			yes		FALSE		3	cis-MR, mixed-MR, cis-coloc	no	no
AIF1	AIF1_Seropositive rheumatoid arthritis, wide	UKBPPP_2023	RHEUMA_SEROPOS_WIDE	Seropositive rheumatoid arthritis, wide	Seropositive rheumatoid arthritis, wide	-2.46092	0.182755	2.48859e-41	0.548628	0.616364	0.37341	-1.0643	0.212536	5.51131e-07	2.48859	-41	3.7341	-1	5.51131	-7	6_32228920_T_A		9_132989049_C_G (ENSG00000307636,GFI1B,RNU7-21P,ENSG00000234907,EEF1A1P5,ENSG00000305661,ENSG00000288989,GTF3C5,MIR548AW,TSC1)	no			yes		FALSE		3	cis-MR, mixed-MR, cis-coloc	no	no
AIF1	AIF1_Spondylopathies (FG)	UKBPPP_2023	SPONDYLOPATHY_FG	Spondylopathies (FG)	Spondylopathies (FG)	-2.52783	0.176823	2.32393e-46	0.20079	1.44109	0.889187	-1.9706	0.328196	1.92123e-09	2.32393	-46	8.89187	-1	1.92123	-9	6_32570061_G_T		12_54323724_T_TTTCTC (COPZ1,RNU6-950P,MIR148B,RN7SL744P,NFE2,GPR84-AS1,ENSG00000289854,ENSG00000303642,GPR84,HNRNPA1)				yes		FALSE		3	cis-MR, mixed-MR, cis-coloc	no	no
AIF1	AIF1_Systemic sclerosis	UKBPPP_2023	M13_SYSTSLCE	Systemic sclerosis	Systemic sclerosis	-2.41174	0.323506	8.98574e-14	-0.937154	0.607955	0.123198	-1.60069	0.382781	2.89277e-05	8.98574	-14	1.23198	-1	2.89277	-5	6_32570061_G_T			no			yes		FALSE		2	cis-MR, cis-coloc	no	no
AIF1	AIF1_Systemic sclerosis,strict definition	UKBPPP_2023	SYSTSCLE_STRICT	Systemic sclerosis,strict definition	Systemic sclerosis,strict definition	-2.35177	0.374825	3.51145e-10	-1.22965	0.651315	0.0590328	-2.53993	0.589948	1.66721e-05	3.51145	-10	5.90328	-2	1.66721	-5	6_32570061_G_T			no			yes		FALSE		2	cis-MR, cis-coloc	no	no
AIF1	AIF1_Taking other prescription medications	UKBPPP_2023	categorical-2492-both_sexes-2492	Taking other prescription medications	Taking other prescription medications	-0.156165	0.0226518	5.41847e-12	-0.0528924	0.0868625	0.542577	-0.16945	0.0437741	0.00010839	5.41847	-12	5.42577	-1	1.0839	-4	6_32228920_T_A			no			yes		FALSE		2	cis-MR, cis-coloc	no	no
AIF1	AIF1_Tonsillectomy and adenotomy	UKBPPP_2023	J10_TONSILLECTOMY	Tonsillectomy and adenotomy	Tonsillectomy and adenotomy	0.254178	0.0397079	1.54163e-10	0.152006	0.120418	0.206835	0.25493	0.0639027	6.6257e-05	1.54163	-10	2.06835	-1	6.6257	-5				no			yes		FALSE		1	cis-MR	no	no
AIF1	AIF1_Uveitis, noninfectious or NOS	UKBPPP_2023	phecode-371.1-both_sexes	Uveitis, noninfectious or NOS	Uveitis, noninfectious or NOS	-2.24398	0.315621	1.16272e-12	-1.90906	0.849296	0.0245883	-2.21407	0.422857	1.64114e-07	1.16272	-12	2.45883	-2	1.64114	-7	6_32570061_G_T	6_32636822_G_A		no			yes		FALSE		4	cis-MR, mixed-MR, cis-coloc, trans-coloc	no	no
AIF1	AIF1_anti-fungal|corticosteroid	UKBPPP_2023	prescriptions-anti-fungal|corticosteroid-both_sexes	anti-fungal|corticosteroid	anti-fungal|corticosteroid	-0.254787	0.0416384	9.41344e-10	-0.0498511	0.110052	0.650566	-0.267242	0.0619946	1.6272e-05	9.41344	-10	6.50566	-1	1.6272	-5							yes		FALSE		1	mixed-MR	no	no
AIF1	AIF1_anti-inflammatory	UKBPPP_2023	prescriptions-anti-inflammatory-both_sexes	anti-inflammatory	anti-inflammatory	-2.57039	0.18054	5.38362e-46	-2.28344	0.747535	0.00225343	-2.35044	0.26018	1.65631e-19	5.38362	-46	2.25343	-3	1.65631	-19	6_31635814_A_G	6_32636822_G_A					yes		FALSE		4	cis-MR, mixed-MR, cis-coloc, trans-coloc	no	no
AIF1	AIF1_anti-metabolite	UKBPPP_2023	prescriptions-anti-metabolite-both_sexes	anti-metabolite	anti-metabolite	-1.79315	0.172169	2.11645e-25	-0.545232	0.564895	0.334449	-1.47553	0.310506	2.01395e-06	2.11645	-25	3.34449	-1	2.01395	-6	6_31604793_T_TA	6_32636822_G_A		no			yes		FALSE		4	cis-MR, mixed-MR, cis-coloc, trans-coloc	no	no
AIF1	AIF1_clarithromycin	UKBPPP_2023	prescriptions-clarithromycin-both_sexes	clarithromycin	clarithromycin	-0.262173	0.0385124	9.93129e-12	-0.178652	0.125305	0.153944	-0.299459	0.0599262	5.81896e-07	9.93129	-12	1.53944	-1	5.81896	-7							yes		FALSE		1	mixed-MR	no	no
AIF1	AIF1_macrolide antibiotic|antibiotic	UKBPPP_2023	prescriptions-macrolide_antibiotic|antibiotic-both_sexes	macrolide antibiotic|antibiotic	macrolide antibiotic|antibiotic	-0.218393	0.0315643	4.54898e-12	-0.110431	0.095477	0.247427	-0.21878	0.0475418	4.1876e-06	4.54898	-12	2.47427	-1	4.1876	-6							yes		FALSE		1	mixed-MR	no	no
AIF1	AIF1_methotrexate	UKBPPP_2023	prescriptions-methotrexate-both_sexes	methotrexate	methotrexate	-1.79315	0.172169	2.11645e-25	-0.545232	0.564895	0.334449	-1.47553	0.310506	2.01395e-06	2.11645	-25	3.34449	-1	2.01395	-6	6_31604793_T_TA	6_32636822_G_A		no			yes		FALSE		4	cis-MR, mixed-MR, cis-coloc, trans-coloc	no	no
AIF1	AIF1_sulfasalazine	UKBPPP_2023	prescriptions-sulfasalazine-both_sexes	sulfasalazine	sulfasalazine	-2.57039	0.18054	5.38362e-46	-2.28344	0.747535	0.00225343	-2.35044	0.26018	1.65631e-19	5.38362	-46	2.25343	-3	1.65631	-19	6_31635814_A_G	6_32636822_G_A					yes		FALSE		4	cis-MR, mixed-MR, cis-coloc, trans-coloc	no	no
AIFM1	AIFM1_D001791	UKBPPP_2023	GCST90002395, GCST90002346, GCST004599, GCST004603, GCST90002402, GCST90002357	Mean platelet volume	Blood Platelet Disorders	-0.766597	0.0678749	1.40072e-29	-3.5297	3.32951	0.289087	-0.813796	0.087812	1.906e-20	1.40072	-29	2.89087	-1	1.906	-20		3_56815721_T_C	3_56815721_T_C (ENSG00000298507,ARHGEF3,ENSG00000296096,ARHGEF3-AS1,TASOR,ENSG00000307053,SPATA12,CCDC66,ENSG00000272202,ENSG00000297895)				no		TRUE		3	trans-MR, mixed-MR, trans-coloc	no	no
AIFM1	AIFM1_D006402	UKBPPP_2023	GCST90002399	Neutrophil percentage of white cells	Hematologic Diseases	-0.176054	0.0211286	7.91774e-17	-0.0854852	0.346559	0.805165	-0.133612	0.0296987	6.83e-06	7.91774	-17	8.05165	-1	6.83	-6		3_56815721_T_C	3_56815721_T_C (ENSG00000298507,ARHGEF3,ENSG00000296096,ARHGEF3-AS1,TASOR,ENSG00000307053,SPATA12,CCDC66,ENSG00000272202,ENSG00000297895)				no		FALSE		3	trans-MR, mixed-MR, trans-coloc	no	no
AIFM1	AIFM1_D007970	UKBPPP_2023	GCST004610	White blood cell count	Leukopenia	0.196231	0.0297257	4.07374e-11	0.139091	0.786897	0.859698	0.20101	0.044251	5.55894e-06	4.07374	-11	8.59698	-1	5.55894	-6		8_105569300_A_T	8_105569300_A_T (ENSG00000254141,ENSG00000253420,RPL12P24,ENSG00000294727,ZFPM2,ENSG00000253526,ENSG00000243171,Y_RNA,TMCC1P1,LINC03084)				no		FALSE		3	trans-MR, mixed-MR, trans-coloc	no	no
AIFM1	AIFM1_D008218	UKBPPP_2023	GCST90002316	Lymphocyte count	Lymphocytosis	0.158569	0.0252764	3.53218e-10	-0.235024	0.625187	0.706973	0.148273	0.0307746	1.44966e-06	3.53218	-10	7.06973	-1	1.44966	-6		3_56815721_T_C	3_56815721_T_C (ENSG00000298507,ARHGEF3,ENSG00000296096,ARHGEF3-AS1,TASOR,ENSG00000307053,SPATA12,CCDC66,ENSG00000272202,ENSG00000297895)				no		FALSE		3	trans-MR, mixed-MR, trans-coloc	no	no
AIFM1	AIFM1_D008232	UKBPPP_2023	GCST90002340	Monocyte count	Lymphoproliferative Disorders	0.121172	0.0179315	1.40395e-11	-0.574944	0.763463	0.451405	0.177012	0.0279534	2.41367e-10	1.40395	-11	4.51405	-1	2.41367	-10		5_132490630_G_A	5_132490630_G_A (IRF1,Y_RNA,IL5,ENSG00000298170,LINC02863,RAD50,CARINH,MIR3936HG,SLC22A5,MIR3936)				no		FALSE		3	trans-MR, mixed-MR, trans-coloc	no	no
AIFM1	AIFM1_EFO_0002950	UKBPPP_2023	icd10-Z34-both_sexes	Z34 Supervision of normal pregnancy	Z34 Supervision of normal pregnancy	1.89054	0.202406	9.60316e-21	1.2125	2.37532	0.609729	2.08045	0.272507	2.26726e-14	9.60316	-21	6.09729	-1	2.26726	-14		10_63433569_CTCTTT_C	10_63433569_CTCTTT_C (JMJD1C-AS2,PRELID1P3,JMJD1C-AS1,JMJD1C,ENSG00000224412,MIR1296,ENSG00000270421,REEP3,ENSG00000307521,ENSG00000286373)				no		FALSE		3	trans-MR, mixed-MR, trans-coloc	no	no
AIFM1	AIFM1_EFO_0004309	UKBPPP_2023	continuous-30080-both_sexes-irnt	Platelet count	Platelet count	0.997626	0.0911839	7.35426e-28	0.738998	1.84344	0.688509	1.31208	0.12464	6.48621e-26	7.35426	-28	6.88509	-1	6.48621	-26		3_56815721_T_C	3_56815721_T_C (ENSG00000298507,ARHGEF3,ENSG00000296096,ARHGEF3-AS1,TASOR,ENSG00000307053,SPATA12,CCDC66,ENSG00000272202,ENSG00000297895)				no		FALSE		3	trans-MR, mixed-MR, trans-coloc	no	no
AIFM1	AIFM1_EFO_0004570	UKBPPP_2023	continuous-IBil-both_sexes-irnt, biomarkers-30660-both_sexes-irnt	Indirect bilirubin	Indirect bilirubin	-0.163203	0.0253661	1.24382e-10	0.506637	0.722798	0.483341	-0.129113	0.0350168	0.000226754	1.24382	-10	4.83341	-1	2.26754	-4		16_56961324_C_A, 15_58438954_G_C	16_56961324_C_A (CETP,ENSG00000261114,ENSG00000261270,ENSG00000307937,NLRC5,HERPUD1,CFAP69P1,RPS24P17,MIR6863,SLC12A3), 15_58438954_G_C (LIPC,ENSG00000277229,ENSG00000277790,LIPC-AS1,ENSG00000259476,ENSG00000304613,ENSG00000259250,ENSG00000304588,ENSG00000304632,HMGB1P51)				no		TRUE		3	trans-MR, mixed-MR, trans-coloc	no	no
AIFM1	AIFM1_EFO_0007990	UKBPPP_2023	continuous-30200-both_sexes-irnt	Neutrophill percentage	Neutrophill percentage	-0.141205	0.0226451	4.502e-10	0.321232	0.35005	0.358789	-0.0981443	0.0339383	0.00382992	4.502	-10	3.58789	-1	3.82992	-3		3_56815721_T_C	3_56815721_T_C (ENSG00000298507,ARHGEF3,ENSG00000296096,ARHGEF3-AS1,TASOR,ENSG00000307053,SPATA12,CCDC66,ENSG00000272202,ENSG00000297895)				no		FALSE		3	trans-MR, mixed-MR, trans-coloc	no	no
AIFM1	AIFM1_EFO_0009682	UKBPPP_2023	icd10-O32-both_sexes	O32 Maternal care for known or suspected malpresentation of foetus	O32 Maternal care for known or suspected malpresentation of foetus	2.61336	0.1919	3.11725e-42	1.40866	3.7016	0.703535	2.91411	0.28454	1.29212e-24	3.11725	-42	7.03535	-1	1.29212	-24		12_54298277_A_G	12_54298277_A_G (NFE2,HNRNPA1,CBX5,ENSG00000289154,RNU6-950P,ENSG00000258344,COPZ1,SCAT2,MIR148B,RN7SL390P)				no		FALSE	literature	3	trans-MR, mixed-MR, trans-coloc	no	no
AIFM1	AIFM1_HP_0025328	UKBPPP_2023	icd10-O46-both_sexes	O46 Antepartum haemorrhage, not elsewhere classified	O46 Antepartum haemorrhage, not elsewhere classified	1.96312	0.184405	1.82667e-26	0.762695	2.1135	0.718198	1.94976	0.244774	1.64479e-15	1.82667	-26	7.18198	-1	1.64479	-15		16_56961324_C_A	16_56961324_C_A (CETP,ENSG00000261114,ENSG00000261270,ENSG00000307937,NLRC5,HERPUD1,CFAP69P1,RPS24P17,MIR6863,SLC12A3)				no		FALSE		3	trans-MR, mixed-MR, trans-coloc	no	no
AIMP1	AIMP1_D000544	SUN_2018	GCST005921, GCST005923	Family history of Alzheimer's disease	Alzheimer Disease	0.127774	0.0182657	2.64668e-12							2.6467	-12											no		TRUE		1	trans-MR	no	no
AIMP1	AIMP1_D000740	SUN_2018	GCST90002369	Red cell distribution width	Anemia	-0.0585226	0.00774932	4.28727e-14	-0.0395366	0.045451	0.38437	-0.0579703	0.00733644	2.7515e-15	4.2873	-14	3.8437	-1	2.7515	-15							no		FALSE		1	trans-MR	no	no
AIMP1	AIMP1_D006937	SUN_2018	NEALE2_20002_1473	High cholesterol | non-cancer illness code, self-reported	Hypercholesterolemia	0.297178	0.0466778	1.93287e-10							1.9329	-10											no		FALSE		1	trans-MR	no	no
AIMP1	AIMP1_D008078	SUN_2018	GCST90002412	Low density lipoprotein cholesterol levels	Cholesterol, LDL	0.17714	0.0222799	1.85514e-15							1.8551	-15											no		FALSE		1	trans-MR	no	no
AIMP1	AIMP1_EFO_0000249	SUN_2018	FINNGEN_R5_G6_AD_WIDE_EXMORE, FINNGEN_R5_G6_AD_WIDE, FINNGEN_R5_G6_ALZHEIMER_EXMORE, FINNGEN_R5_G6_ALZHEIMER_INCLAVO, FINNGEN_R5_G6_ALZHEIMER, FINNGEN_R5_F5_ALZHDEMENT	"AlzheimerÕs disease, wide definition" (more controls excluded)	"AlzheimerÕs disease, wide definition" (more controls excluded)	0.69246	0.0921388	5.67373e-14							5.6737	-14											no		TRUE		1	trans-MR	no	no
AIMP1	AIMP1_EFO_0000677	SUN_2018	FINNGEN_R5_F5_ORGANIC	"Organic, including symptomatic, mental disorders"	"Organic, including symptomatic, mental disorders"	0.42215	0.06226	1.19813e-11							1.1981	-11											no		FALSE	literature	1	trans-MR	no	no
AIMP1	AIMP1_EFO_0005772	SUN_2018	FINNGEN_R5_G6_NEURODEG, FINNGEN_R5_NEURODEGOTH	Other degenerative diseases of the nervous system	Other degenerative diseases of the nervous system	0.546136	0.080894	1.46566e-11							1.4657	-11											no	0.887383	TRUE	literature, genetic_association, genetic_literature	1	trans-MR	no	no
AIMP1	AIMP1_EFO_1001870	SUN_2018	FINNGEN_R5_AD_LO_EXMORE, FINNGEN_R5_AD_LO	AlzheimerÕs disease (Late onset) (more controls excluded)	AlzheimerÕs disease (Late onset) (more controls excluded)	0.808739	0.117743	6.47916e-12							6.4792	-12											no		TRUE		1	trans-MR	no	no
AIMP1	AIMP1_HP_0000726	SUN_2018	FINNGEN_R5_F5_DEMENTIA, FINNGEN_R5_KRA_PSY_DEMENTIA, FINNGEN_R5_KRA_PSY_DEMENTIA_EXMORE	Dementia	Dementia	0.545419	0.0764792	9.92062e-13							9.9206	-13											no		TRUE		1	trans-MR	no	no
AIMP1	AIMP1_MONDO_0001627	SUN_2018	FINNGEN_R5_F5_DEMENTIA_INCLAVO	"Dementia, including avohilmo"	"Dementia, including avohilmo"	0.537416	0.0753583	9.92947e-13							9.9295	-13											no		FALSE	literature	1	trans-MR	no	no
AK2	AK2_Ankle spacing width	UKBPPP_2023	continuous-3143-both_sexes-irnt	Ankle spacing width	Ankle spacing width	-0.439978	0.0485039	1.1795e-19	0.623596	0.271081	0.0214252	-0.188055	0.0428857	1.15975e-05	1.1795	-19	2.14252	-2	1.15975	-5			10_63344740_A_G (ENSG00000270421,MIR1296,PRELID1P3,JMJD1C-AS2,JMJD1C-AS1,JMJD1C,TATDN1P1,ENSG00000224412,REEP3,NRBF2)				no		FALSE		1	trans-MR	no	no
AK2	AK2_Ankle spacing width (left)	UKBPPP_2023	continuous-4100-both_sexes-irnt	Ankle spacing width (left)	Ankle spacing width (left)	-0.29571	0.0377208	4.52552e-15	-0.00224717	0.283214	0.993669	-0.245323	0.0576982	2.12021e-05	4.52552	-15	9.93669	-1	2.12021	-5		5_132490630_G_A	5_132490630_G_A (IRF1,Y_RNA,IL5,ENSG00000298170,LINC02863,RAD50,CARINH,MIR3936HG,SLC22A5,MIR3936)				no		FALSE		3	trans-MR, mixed-MR, trans-coloc	no	no
AK2	AK2_Ankle spacing width (right)	UKBPPP_2023	continuous-4119-both_sexes-irnt	Ankle spacing width (right)	Ankle spacing width (right)	-0.360985	0.0424158	1.72979e-17	0.0580176	0.287722	0.840194	-0.299123	0.0608403	8.80909e-07	1.72979	-17	8.40194	-1	8.80909	-7			5_132490630_G_A (IRF1,Y_RNA,IL5,ENSG00000298170,LINC02863,RAD50,CARINH,MIR3936HG,SLC22A5,MIR3936)				no		FALSE		2	trans-MR, mixed-MR	no	no
AK2	AK2_D001791	UKBPPP_2023	GCST004616, GCST90002357, GCST004603, GCST90002402, GCST004607, GCST90002400, GCST90002346, GCST90002395, GCST004599	Platelet distribution width	Blood Platelet Disorders	-1.1517	0.0959341	3.34026e-33	0.194165	0.56964	0.733213	-0.792071	0.133766	3.19349e-09	3.34026	-33	7.33213	-1	3.19349	-9		8_105569300_A_T, 3_56815721_T_C	8_105569300_A_T (ENSG00000254141,ENSG00000253420,RPL12P24,ENSG00000294727,ZFPM2,ENSG00000253526,ENSG00000243171,Y_RNA,TMCC1P1,LINC03084), 3_56815721_T_C (ENSG00000298507,ARHGEF3,ENSG00000296096,ARHGEF3-AS1,TASOR,ENSG00000307053,SPATA12,CCDC66,ENSG00000272202,ENSG00000297895)				no		TRUE		3	trans-MR, mixed-MR, trans-coloc	no	no
AK2	AK2_D004802	UKBPPP_2023	GCST90002298, GCST90002381	Eosinophil counts	Eosinophilia	0.212379	0.0318066	2.43553e-11	-0.289426	0.937426	0.757515	0.206376	0.0358952	8.95563e-09	2.43553	-11	7.57515	-1	8.95563	-9		8_105569300_A_T	8_105569300_A_T (ENSG00000254141,ENSG00000253420,RPL12P24,ENSG00000294727,ZFPM2,ENSG00000253526,ENSG00000243171,Y_RNA,TMCC1P1,LINC03084)				no		TRUE		3	trans-MR, mixed-MR, trans-coloc	no	no
AK2	AK2_D004909	UKBPPP_2023	GCST90002397	Mean spheric corpuscular volume	Erythrocyte Indices	0.197377	0.0311796	2.44612e-10	-0.508032	0.318585	0.11079	0.116255	0.0416425	0.00524241	2.44612	-10	1.1079	-1	5.24241	-3		3_56815721_T_C	3_56815721_T_C (ENSG00000298507,ARHGEF3,ENSG00000296096,ARHGEF3-AS1,TASOR,ENSG00000307053,SPATA12,CCDC66,ENSG00000272202,ENSG00000297895)				no		FALSE		2	trans-MR, trans-coloc	no	no
AK2	AK2_D006402	UKBPPP_2023	GCST90002292	Basophil count	Hematologic Diseases	0.224622	0.0349457	1.29513e-10	-0.0592078	0.326784	0.856224	0.201961	0.0378872	9.78934e-08	1.29513	-10	8.56224	-1	9.78934	-8		8_105569300_A_T	8_105569300_A_T (ENSG00000254141,ENSG00000253420,RPL12P24,ENSG00000294727,ZFPM2,ENSG00000253526,ENSG00000243171,Y_RNA,TMCC1P1,LINC03084)				no		FALSE		3	trans-MR, mixed-MR, trans-coloc	no	no
AK2	AK2_D007970	UKBPPP_2023	GCST004618	White blood cell count (basophil)	Leukopenia	0.289682	0.0414296	2.70719e-12	0.211926	0.352791	0.548031	0.246778	0.0575984	1.83184e-05	2.70719	-12	5.48031	-1	1.83184	-5		5_132490630_G_A	5_132490630_G_A (IRF1,Y_RNA,IL5,ENSG00000298170,LINC02863,RAD50,CARINH,MIR3936HG,SLC22A5,MIR3936)				no		FALSE		2	trans-MR, trans-coloc	no	no
AK2	AK2_D008232	UKBPPP_2023	GCST90002340	Monocyte count	Lymphoproliferative Disorders	0.224168	0.0297077	4.49613e-14	-0.144755	0.748501	0.846651	0.20249	0.0363655	2.57408e-08	4.49613	-14	8.46651	-1	2.57408	-8		5_132490630_G_A	5_132490630_G_A (IRF1,Y_RNA,IL5,ENSG00000298170,LINC02863,RAD50,CARINH,MIR3936HG,SLC22A5,MIR3936)				no	0.32077	FALSE	genetic_association	3	trans-MR, mixed-MR, trans-coloc	no	no
AK2	AK2_D045262	UKBPPP_2023	GCST90002385, GCST90002405	High light scatter reticulocyte count	Reticulocytosis	-0.321556	0.0350985	5.11645e-20	0.14134	0.368849	0.701578	-0.204021	0.0447932	5.24505e-06	5.11645	-20	7.01578	-1	5.24505	-6		3_56815721_T_C	3_56815721_T_C (ENSG00000298507,ARHGEF3,ENSG00000296096,ARHGEF3-AS1,TASOR,ENSG00000307053,SPATA12,CCDC66,ENSG00000272202,ENSG00000297895)				no		TRUE		2	trans-MR, trans-coloc	no	no
AK2	AK2_EFO_0002950	UKBPPP_2023	icd10-Z34-both_sexes	Z34 Supervision of normal pregnancy	Z34 Supervision of normal pregnancy	2.02182	0.296119	8.62766e-12	1.59484	3.57415	0.655441	1.83559	0.353905	2.14075e-07	8.62766	-12	6.55441	-1	2.14075	-7		10_63344740_A_G	10_63344740_A_G (ENSG00000270421,MIR1296,PRELID1P3,JMJD1C-AS2,JMJD1C-AS1,JMJD1C,TATDN1P1,ENSG00000224412,REEP3,NRBF2)				no		FALSE		2	trans-MR, trans-coloc	no	no
AK2	AK2_EFO_0004338	UKBPPP_2023	continuous-21002-both_sexes-irnt	Weight	Weight	-0.162686	0.0242093	1.81749e-11	0.0695173	0.161582	0.667029	-0.124501	0.0330435	0.000164697	1.81749	-11	6.67029	-1	1.64697	-4			8_143911935_T_C (ENSG00000308656,ENSG00000288096,PLEC,ENSG00000305900,MIR661,EPPK1,NRBP2,ENSG00000285599,MIR6845,PARP10)				no	0.512042	FALSE	genetic_association	2	trans-MR, mixed-MR	no	no
AK2	AK2_EFO_0004995	UKBPPP_2023	continuous-23125-both_sexes-irnt, continuous-23129-both_sexes-irnt, continuous-23121-both_sexes-irnt	Arm fat-free mass (left)	Arm fat-free mass (left)	-0.133039	0.0191365	3.59819e-12	0.0463512	0.136678	0.734514	-0.122192	0.0247107	7.61757e-07	3.59819	-12	7.34514	-1	7.61757	-7			8_143911935_T_C (ENSG00000308656,ENSG00000288096,PLEC,ENSG00000305900,MIR661,EPPK1,NRBP2,ENSG00000285599,MIR6845,PARP10)				no	0.715492	TRUE	genetic_association	2	trans-MR, mixed-MR	no	no
AK2	AK2_EFO_0007777	UKBPPP_2023	continuous-23105-both_sexes-irnt	Basal metabolic rate	Basal metabolic rate	-0.148634	0.0193561	1.60463e-14	0.0136143	0.150046	0.927704	-0.067041	0.0290264	0.0209071	1.60463	-14	9.27704	-1	2.09071	-2			8_143911935_T_C (ENSG00000308656,ENSG00000288096,PLEC,ENSG00000305900,MIR661,EPPK1,NRBP2,ENSG00000285599,MIR6845,PARP10)				no	0.569128	FALSE	genetic_association	1	mixed-MR	no	no
AK2	AK2_EFO_0007984	UKBPPP_2023	continuous-30110-both_sexes-irnt	Platelet distribution width	Platelet distribution width	-0.671891	0.081792	2.12811e-16	-0.0676315	1.33964	0.959736	-0.613621	0.0918638	2.39459e-11	2.12811	-16	9.59736	-1	2.39459	-11		8_105569300_A_T	8_105569300_A_T (ENSG00000254141,ENSG00000253420,RPL12P24,ENSG00000294727,ZFPM2,ENSG00000253526,ENSG00000243171,Y_RNA,TMCC1P1,LINC03084)				no		FALSE		2	trans-MR, trans-coloc	no	no
AK2	AK2_EFO_0007985	UKBPPP_2023	continuous-30090-both_sexes-irnt	Platelet crit	Platelet crit	0.516986	0.045366	4.38313e-30	0.00867139	0.708368	0.990233	0.569306	0.069454	2.46691e-16	4.38313	-30	9.90233	-1	2.46691	-16		3_56815721_T_C	3_56815721_T_C (ENSG00000298507,ARHGEF3,ENSG00000296096,ARHGEF3-AS1,TASOR,ENSG00000307053,SPATA12,CCDC66,ENSG00000272202,ENSG00000297895)				no		FALSE		3	trans-MR, mixed-MR, trans-coloc	no	no
AK2	AK2_EFO_0009682	UKBPPP_2023	icd10-O32-both_sexes	O32 Maternal care for known or suspected malpresentation of foetus	O32 Maternal care for known or suspected malpresentation of foetus	2.89376	0.28514	3.36338e-24	1.15909	3.02989	0.702053	2.64774	0.356924	1.18702e-13	3.36338	-24	7.02053	-1	1.18702	-13		12_54318524_G_A	12_54318524_G_A (RNU6-950P,COPZ1,NFE2,MIR148B,RN7SL744P,GPR84-AS1,HNRNPA1,CBX5,ENSG00000289154,ENSG00000289854)				no		FALSE	literature	3	trans-MR, mixed-MR, trans-coloc	no	no
AK2	AK2_HP_0025328	UKBPPP_2023	icd10-O46-both_sexes	O46 Antepartum haemorrhage, not elsewhere classified	O46 Antepartum haemorrhage, not elsewhere classified	1.94878	0.265458	2.11678e-13	1.40065	2.99286	0.639787	1.87111	0.304051	7.55818e-10	2.11678	-13	6.39787	-1	7.55818	-10		12_54318524_G_A	12_54318524_G_A (RNU6-950P,COPZ1,NFE2,MIR148B,RN7SL744P,GPR84-AS1,HNRNPA1,CBX5,ENSG00000289154,ENSG00000289854)				no		FALSE		3	trans-MR, mixed-MR, trans-coloc	no	no
AK2	AK2_Impedance of arm (left)	UKBPPP_2023	continuous-23110-both_sexes-irnt	Impedance of arm (left)	Impedance of arm (left)	0.144049	0.0223305	1.11306e-10	-0.0227035	0.165215	0.8907	0.108009	0.027926	0.000109867	1.11306	-10	8.907	-1	1.09867	-4		10_63344740_A_G	10_63344740_A_G (ENSG00000270421,MIR1296,PRELID1P3,JMJD1C-AS2,JMJD1C-AS1,JMJD1C,TATDN1P1,ENSG00000224412,REEP3,NRBF2)				no		FALSE		2	mixed-MR, trans-coloc	no	no
AKAP12	AKAP12_EFO_0000537	UKBPPP_2023	categorical-20002-both_sexes-1065	Non-cancer illness code, self-reported	hypertension	-0.50988	0.0814114	3.7764e-10	-0.281622	1.1968	0.813966	-0.47868	0.129051	0.000207886	3.7764	-10	8.13966	-1	2.07886	-4		unmapped_unmapped_C_A					no		FALSE	literature	2	trans-MR, trans-coloc	no	no
AKAP12	AKAP12_EFO_0004308	UKBPPP_2023	continuous-30000-both_sexes-irnt	White blood cell (leukocyte) count	White blood cell (leukocyte) count	-0.651839	0.0937487	3.57494e-12	2.19178	0.686418	0.00140768	-0.429131	0.085783	5.65866e-07	3.57494	-12	1.40768	-3	5.65866	-7		2_27375230_T_C	2_27375230_T_C (SNX17,EIF2B4,ZNF513,GTF3C2-AS2,FTH1P3,GTF3C2,ENSG00000295811,ENSG00000298520,PPM1G,GTF3C2-AS1)				no		FALSE		2	trans-MR, trans-coloc	no	no
AKAP12	AKAP12_EFO_0004325	UKBPPP_2023	categorical-6150-both_sexes-4	Vascular/heart problems diagnosed by doctor	blood pressure	-0.499744	0.0799354	4.05634e-10	-0.0695616	1.18105	0.953033	-0.448233	0.126857	0.000410314	4.05634	-10	9.53033	-1	4.10314	-4		unmapped_unmapped_C_A					no		FALSE		2	trans-MR, trans-coloc	no	no
AKAP12	AKAP12_EFO_0004736	UKBPPP_2023	biomarkers-30650-both_sexes-irnt	Aspartate aminotransferase	Aspartate aminotransferase	-0.666734	0.0788558	2.78844e-17	1.46763	0.973605	0.131703	-0.48113	0.0648465	1.17548e-13	2.78844	-17	1.31703	-1	1.17548	-13		2_27375230_T_C	2_27375230_T_C (SNX17,EIF2B4,ZNF513,GTF3C2-AS2,FTH1P3,GTF3C2,ENSG00000295811,ENSG00000298520,PPM1G,GTF3C2-AS1)				no	0.553995	FALSE	genetic_association	2	trans-MR, trans-coloc	no	no
AKR1A1	AKR1A1_D006402	SUN_2018	NEALE2_30190_raw	Monocyte percentage	Hematologic Diseases	-0.0962541	0.00916264	8.18655e-26	-0.0524057	0.0580134	0.366347	-0.0401244	0.0272336	0.140659	8.1865	-26	3.6635	-1	1.4066	-1							no		FALSE		1	mixed-MR	no	no
AKR1A1	AKR1A1_D008232	SUN_2018	GCST90002340, GCST004625, NEALE2_30130_raw	Monocyte count	Lymphoproliferative Disorders	-0.106535	0.00557456	2.04456e-81	-0.117652	0.00850667	0	-0.105767	0.00607252	6.09576e-68	2.0446	-81	1.66622	-43	6.0958	-68							no	0.382796	TRUE	genetic_association	1	mixed-MR	no	no
AKR1B1	AKR1B1_D001791	UKBPPP_2023	GCST90002402, GCST004603, GCST90002357, GCST004616	Platelet count	Blood Platelet Disorders	1.42553	0.110308	3.33241e-38	-0.58732	0.964839	0.542708	1.2711	0.124351	1.58237e-24	3.33241	-38	5.42708	-1	1.58237	-24		8_105569300_A_T	8_105569300_A_T (ENSG00000254141,ENSG00000253420,RPL12P24,ENSG00000294727,ZFPM2,ENSG00000253526,ENSG00000243171,Y_RNA,TMCC1P1,LINC03084)				no		TRUE		2	trans-MR, trans-coloc	no	yes
AKR1B1	AKR1B1_D006402	SUN_2018	NEALE2_30190_raw	Monocyte percentage	Hematologic Diseases	-0.287703	0.0256	2.64202e-29							2.642	-29											no		FALSE		1	trans-MR	no	yes
AKR1B1	AKR1B1_D008232	SUN_2018	GCST004625, NEALE2_30130_raw	Monocyte count	Lymphoproliferative Disorders	-0.175527	0.0153228	2.21232e-30							2.2123	-30						19:53817462:G:A					no		TRUE		2	trans-MR, trans-coloc	no	yes
AKR1B1	AKR1B1_EFO_0002950	UKBPPP_2023	icd10-Z34-both_sexes	Z34 Supervision of normal pregnancy	Z34 Supervision of normal pregnancy	1.81355	0.28543	2.10166e-10	0.338915	1.82477	0.852656	1.59952	0.349246	4.6517e-06	2.10166	-10	8.52656	-1	4.6517	-6		10_63267383_G_T	10_63267383_G_T (TATDN1P1,ENSG00000270421,MIR1296,NRBF2,ENSG00000224301,RNU6-543P,PRELID1P3,JMJD1C-AS2,JMJD1C-AS1,JMJD1C)				no		FALSE		2	trans-MR, trans-coloc	no	yes
AKR1B1	AKR1B1_EFO_0009682	UKBPPP_2023	icd10-O32-both_sexes	O32 Maternal care for known or suspected malpresentation of foetus	O32 Maternal care for known or suspected malpresentation of foetus	2.48967	0.268594	1.87411e-20	-0.0283023	2.24278	0.989931	2.01576	0.362242	2.62636e-08	1.87411	-20	9.89931	-1	2.62636	-8		12_54323724_T_TTTCTC	12_54323724_T_TTTCTC (COPZ1,RNU6-950P,MIR148B,RN7SL744P,NFE2,GPR84-AS1,ENSG00000289854,ENSG00000303642,GPR84,HNRNPA1)				no	0.037834	FALSE	literature, genetic_association	3	trans-MR, mixed-MR, trans-coloc	no	yes
AKR1B1	AKR1B1_HP_0025328	UKBPPP_2023	icd10-O46-both_sexes	O46 Antepartum haemorrhage, not elsewhere classified	O46 Antepartum haemorrhage, not elsewhere classified	1.43208	0.227604	3.13422e-10	0.378253	1.44712	0.793797	1.44636	0.314885	4.36283e-06	3.13422	-10	7.93797	-1	4.36283	-6		12_54323724_T_TTTCTC	12_54323724_T_TTTCTC (COPZ1,RNU6-950P,MIR148B,RN7SL744P,NFE2,GPR84-AS1,ENSG00000289854,ENSG00000303642,GPR84,HNRNPA1)				no		FALSE		2	trans-MR, trans-coloc	no	yes
AKR1C1	AKR1C1_D001827	SUN_2018	NEALE2_50_raw	Standing height	Body Height	-0.633135	0.0758501	6.99051e-17							6.9905	-17					10:5001312:G:A			no			no		FALSE		2	cis-MR, cis-coloc	no	no
AKR1C1	AKR1C1_D001837	SUN_2018	NEALE2_20015_raw	Sitting height	Body Weights and Measures	-0.407044	0.0463928	1.72667e-18							1.7267	-18					10:4962103:C:T			no			no	0.834537	FALSE	genetic_association	2	cis-MR, cis-coloc	no	no
AKR1C1	AKR1C1_D009765	SUN_2018	NEALE2_23101_raw	Whole body fat-free mass	Obesity	-0.449244	0.0707865	2.20314e-10							2.2031	-10					10:4919086:T:C			no			no		FALSE		2	cis-MR, cis-coloc	no	no
AKR1C1	AKR1C1_D049628	SUN_2018	GCST90000025, GCST90000027, GCST90000026	Appendicular lean mass	Body Size	-0.0911271	0.00772715	4.23637e-32							4.2364	-32					10:4922448:T:C, 10:5001312:G:A, 10:4966191:C:T			no			no		TRUE		2	cis-MR, cis-coloc	no	no
AKR7L	AKR7L_D000740	UKBPPP_2023	GCST90002310, GCST90002404, GCST90002369, GCST006804	Hemoglobin concentration	Anemia	0.331605	0.0360891	3.98382e-20	1.05052	0.382371	0.00600715	0.34248	0.0581845	3.95407e-09	3.98382	-20	6.00715	-3	3.95407	-9		22_43928975_G_A, 8_125469835_A_G	22_43928975_G_A (ENSG00000304926,PNPLA3,SAMM50,RPL35AP36,PNPLA5,SULT4A1,ENSG00000299520,PARVB,ENSG00000299503,EFCAB6), 8_125469835_A_G (TRIB1AL,ENSG00000304067,TRIB1,ENSG00000298859,ENSG00000297565,ENSG00000302425,ENSG00000309230,ENSG00000309211,ENSG00000254431,LINC02964)				no		TRUE		2	trans-MR, trans-coloc	no	no
AKR7L	AKR7L_D001778	UKBPPP_2023	GCST90002304	Hematocrit	Blood Coagulation Disorders	0.401516	0.042097	1.45793e-21	1.12645	0.507013	0.0263016	0.328469	0.0590226	2.61937e-08	1.45793	-21	2.63016	-2	2.61937	-8		22_43928975_G_A	22_43928975_G_A (ENSG00000304926,PNPLA3,SAMM50,RPL35AP36,PNPLA5,SULT4A1,ENSG00000299520,PARVB,ENSG00000299503,EFCAB6)				no		FALSE		2	trans-MR, trans-coloc	no	no
AKR7L	AKR7L_D001791	UKBPPP_2023	GCST90002346	Mean platelet volume	Blood Platelet Disorders	0.245	0.0310468	2.99046e-15	0.852989	0.36526	0.0195281	0.27973	0.0481172	6.11697e-09	2.99046	-15	1.95281	-2	6.11697	-9		22_43928975_G_A	22_43928975_G_A (ENSG00000304926,PNPLA3,SAMM50,RPL35AP36,PNPLA5,SULT4A1,ENSG00000299520,PARVB,ENSG00000299503,EFCAB6)				no		FALSE		2	trans-MR, trans-coloc	no	no
AKR7L	AKR7L_D008107	UKBPPP_2023	GCST90013405	Liver enzyme levels (alanine transaminase)	Liver Diseases	0.210422	0.0250591	4.57942e-17	0.635487	0.189487	0.000797295	0.240856	0.0253951	2.43908e-21	4.57942	-17	7.97295	-4	2.43908	-21		8_125469835_A_G	8_125469835_A_G (TRIB1AL,ENSG00000304067,TRIB1,ENSG00000298859,ENSG00000297565,ENSG00000302425,ENSG00000309230,ENSG00000309211,ENSG00000254431,LINC02964)				no		FALSE		2	trans-MR, trans-coloc	no	no
AKR7L	AKR7L_D013921	UKBPPP_2023	GCST90002363	Red blood cell count	Thrombocytopenia	0.19427	0.0304996	1.89536e-10	0.688696	0.566223	0.223872	0.172677	0.0345765	5.9121e-07	1.89536	-10	2.23872	-1	5.9121	-7		22_43928975_G_A	22_43928975_G_A (ENSG00000304926,PNPLA3,SAMM50,RPL35AP36,PNPLA5,SULT4A1,ENSG00000299520,PARVB,ENSG00000299503,EFCAB6)				no		FALSE		2	trans-MR, trans-coloc	no	no
AKR7L	AKR7L_D065626	UKBPPP_2023	NAFLD	Nonalcoholic fatty liver disease	Non-alcoholic Fatty Liver Disease	4.58303	0.689463	2.98615e-11	14.9395	3.00999	6.93069e-07	5.44466	0.641787	2.18338e-17	2.98615	-11	6.93069	-7	2.18338	-17		22_43928975_G_A	22_43928975_G_A (ENSG00000304926,PNPLA3,SAMM50,RPL35AP36,PNPLA5,SULT4A1,ENSG00000299520,PARVB,ENSG00000299503,EFCAB6)				no		FALSE		2	trans-MR, trans-coloc	no	no
AKR7L	AKR7L_EFO_0004338	UKBPPP_2023	continuous-21002-both_sexes-irnt	Weight	Weight	-0.354344	0.0430942	1.99221e-16	0.41641	0.203186	0.0404225	-0.0689098	0.0373991	0.0653943	1.99221	-16	4.04225	-2	6.53943	-2		19_19308262_G_A	19_19308262_G_A (SUGP1,MAU2,TM6SF2,HAPLN4,ENSG00000280282,RNU6-1028P,ENSG00000294647,ENSG00000267234,NCAN,GATAD2A)				no		FALSE		2	trans-MR, trans-coloc	no	no
AKR7L	AKR7L_EFO_0004458	UKBPPP_2023	biomarkers-30710-both_sexes-irnt	C-reactive protein	C-reactive protein	0.460882	0.0590453	5.92407e-15	-0.625051	0.421891	0.138461	0.0989426	0.0426506	0.0203495	5.92407	-15	1.38461	-1	2.03495	-2		19_19308262_G_A	19_19308262_G_A (SUGP1,MAU2,TM6SF2,HAPLN4,ENSG00000280282,RNU6-1028P,ENSG00000294647,ENSG00000267234,NCAN,GATAD2A)				no		FALSE		2	trans-MR, trans-coloc	no	no
AKR7L	AKR7L_EFO_0004736	UKBPPP_2023	biomarkers-30650-both_sexes-irnt	Aspartate aminotransferase	Aspartate aminotransferase	0.40614	0.0552284	1.92612e-13	0.885439	1.05057	0.399331	0.463455	0.0694337	2.47595e-11	1.92612	-13	3.99331	-1	2.47595	-11		22_43928975_G_A	22_43928975_G_A (ENSG00000304926,PNPLA3,SAMM50,RPL35AP36,PNPLA5,SULT4A1,ENSG00000299520,PARVB,ENSG00000299503,EFCAB6)				no		FALSE		2	trans-MR, trans-coloc	no	no
AKR7L	AKR7L_EFO_0004995	UKBPPP_2023	continuous-23113-both_sexes-irnt, continuous-23114-both_sexes-irnt	Leg fat-free mass (right)	Leg fat-free mass (right)	-0.317684	0.0354515	3.21546e-19	0.333828	0.203662	0.101188	-0.0509474	0.0276843	0.0657238	3.21546	-19	1.01188	-1	6.57238	-2		19_19308262_G_A	19_19308262_G_A (SUGP1,MAU2,TM6SF2,HAPLN4,ENSG00000280282,RNU6-1028P,ENSG00000294647,ENSG00000267234,NCAN,GATAD2A)				no		TRUE		2	trans-MR, trans-coloc	no	no
AKR7L	AKR7L_EFO_0005093	UKBPPP_2023	continuous-49-both_sexes-irnt	Hip circumference	Hip circumference	-0.400804	0.0483596	1.15172e-16	0.458644	0.19396	0.0180478	-0.0933643	0.0424295	0.0277746	1.15172	-16	1.80478	-2	2.77746	-2		19_19308262_G_A	19_19308262_G_A (SUGP1,MAU2,TM6SF2,HAPLN4,ENSG00000280282,RNU6-1028P,ENSG00000294647,ENSG00000267234,NCAN,GATAD2A)				no		FALSE		2	trans-MR, trans-coloc	no	no
AKR7L	AKR7L_EFO_0005208	UKBPPP_2023	continuous-eGFRcys-both_sexes-irnt	Estimated glomerular filtration rate, serum creatinine + cystain C	Estimated glomerular filtration rate, serum creatinine + cystain C	0.203735	0.0313478	8.07675e-11	-0.583764	0.17323	0.000752024	0.0152795	0.0248626	0.538847	8.07675	-11	7.52024	-4	5.38847	-1		7_73602211_C_CTCTT	7_73602211_C_CTCTT (ENSG00000274080,MLXIPL,TBL2,BCL7B,VPS37D,BAZ1B,DNAJC30,BUD23,RNU6-1198P,MIR4284)				no		FALSE		2	trans-MR, trans-coloc	no	no
AKR7L	AKR7L_EFO_0007777	UKBPPP_2023	continuous-23105-both_sexes-irnt	Basal metabolic rate	Basal metabolic rate	-0.259274	0.0364062	1.06596e-12	0.374764	0.184208	0.0419058	-0.0344669	0.0278271	0.215489	1.06596	-12	4.19058	-2	2.15489	-1		19_19308262_G_A	19_19308262_G_A (SUGP1,MAU2,TM6SF2,HAPLN4,ENSG00000280282,RNU6-1028P,ENSG00000294647,ENSG00000267234,NCAN,GATAD2A)				no		FALSE		2	trans-MR, trans-coloc	no	no
AKR7L	AKR7L_EFO_0009188	UKBPPP_2023	continuous-30070-both_sexes-irnt	Red blood cell (erythrocyte) distribution width	Red blood cell (erythrocyte) distribution width	-0.269426	0.040806	4.03982e-11	0.512452	0.530004	0.333603	-0.225024	0.0463086	1.17843e-06	4.03982	-11	3.33603	-1	1.17843	-6		22_43928975_G_A	22_43928975_G_A (ENSG00000304926,PNPLA3,SAMM50,RPL35AP36,PNPLA5,SULT4A1,ENSG00000299520,PARVB,ENSG00000299503,EFCAB6)				no		FALSE		2	trans-MR, trans-coloc	no	no
AKR7L	AKR7L_EFO_0009682	UKBPPP_2023	icd10-O32-both_sexes	O32 Maternal care for known or suspected malpresentation of foetus	O32 Maternal care for known or suspected malpresentation of foetus	-1.94664	0.230761	3.29129e-17	-3.01541	2.66215	0.257343	-1.75602	0.28816	1.10193e-09	3.29129	-17	2.57343	-1	1.10193	-9		14_105625645_G_A	14_105625645_G_A (IGHG4,MIR8071-1,MIR8071-2,IGHG2,COPDA1,IGHE,IGHA2,IGHGP,ELK2AP,ELK2BP)				no		FALSE		2	trans-MR, trans-coloc	no	no
AKR7L	AKR7L_EFO_0011011	UKBPPP_2023	continuous-20015-both_sexes-irnt	Sitting height	Sitting height	-0.422403	0.0460334	4.47354e-20	0.685701	0.245708	0.00525918	-0.0299688	0.0417976	0.473376	4.47354	-20	5.25918	-3	4.73376	-1			14_105625645_G_A (IGHG4,MIR8071-1,MIR8071-2,IGHG2,COPDA1,IGHE,IGHA2,IGHGP,ELK2AP,ELK2BP)				no		FALSE		1	trans-MR	no	no
AKR7L	AKR7L_Impedance of leg (left)	UKBPPP_2023	continuous-23108-both_sexes-irnt	Impedance of leg (left)	Impedance of leg (left)	0.212071	0.0297573	1.02817e-12	-0.241222	0.178601	0.176816	0.114696	0.0391118	0.00336233	1.02817	-12	1.76816	-1	3.36233	-3			7_73602211_C_CTCTT (ENSG00000274080,MLXIPL,TBL2,BCL7B,VPS37D,BAZ1B,DNAJC30,BUD23,RNU6-1198P,MIR4284)				no		FALSE		1	trans-MR	no	no
AKR7L	AKR7L_Impedance of leg (right)	UKBPPP_2023	continuous-23107-both_sexes-irnt	Impedance of leg (right)	Impedance of leg (right)	0.204831	0.0291792	2.22249e-12	-0.251975	0.169032	0.136043	0.106584	0.037593	0.00457976	2.22249	-12	1.36043	-1	4.57976	-3			22_43928975_G_A (ENSG00000304926,PNPLA3,SAMM50,RPL35AP36,PNPLA5,SULT4A1,ENSG00000299520,PARVB,ENSG00000299503,EFCAB6)				no		FALSE		1	trans-MR	no	no
AKR7L	AKR7L_Seated height	UKBPPP_2023	continuous-51-both_sexes-irnt	Seated height	Seated height	-0.310021	0.0381511	4.43174e-16	0.467224	0.223002	0.0361574	-0.0134963	0.034671	0.697078	4.43174	-16	3.61574	-2	6.97078	-1			7_73602211_C_CTCTT (ENSG00000274080,MLXIPL,TBL2,BCL7B,VPS37D,BAZ1B,DNAJC30,BUD23,RNU6-1198P,MIR4284)				no		FALSE		1	trans-MR	no	no
AKR7L	AKR7L_Whole body fat-free mass	UKBPPP_2023	continuous-23101-both_sexes-irnt	Whole body fat-free mass	Whole body fat-free mass	-0.240018	0.0343774	2.91293e-12	0.373542	0.191322	0.0508876	-0.0285443	0.0262208	0.276325	2.91293	-12	5.08876	-2	2.76325	-1		19_19308262_G_A	19_19308262_G_A (SUGP1,MAU2,TM6SF2,HAPLN4,ENSG00000280282,RNU6-1028P,ENSG00000294647,ENSG00000267234,NCAN,GATAD2A)				no		FALSE		2	trans-MR, trans-coloc	no	no
AKT1S1	AKT1S1_D001791	UKBPPP_2023	GCST90002402, GCST004603, GCST90002395, GCST90002357, GCST004599, GCST90002400, GCST004607	Platelet count	Blood Platelet Disorders	1.1291	0.0717935	9.8765e-56	1.24375	1.19774	0.29908	1.24279	0.10407	7.162e-33	9.8765	-56	2.9908	-1	7.162	-33		3_56815721_T_C	3_56815721_T_C (ENSG00000298507,ARHGEF3,ENSG00000296096,ARHGEF3-AS1,TASOR,ENSG00000307053,SPATA12,CCDC66,ENSG00000272202,ENSG00000297895)				no		TRUE		3	trans-MR, mixed-MR, trans-coloc	no	no
AKT1S1	AKT1S1_D006402	UKBPPP_2023	GCST90002379, GCST004626	Basophil count	Hematologic Diseases	0.194811	0.0292923	2.91955e-11	-0.290221	0.372635	0.436077	-0.010528	0.0382521	0.783143	2.91955	-11	4.36077	-1	7.83143	-1							no		TRUE		2	trans-MR, mixed-MR	no	no
AKT1S1	AKT1S1_D007970	UKBPPP_2023	GCST90002374, GCST90002407, GCST004610	White blood cell count	Leukopenia	0.22043	0.0230191	1.00949e-21	-0.355767	0.378814	0.347648	0.2506	0.0353298	1.31088e-12	1.00949	-21	3.47648	-1	1.31088	-12		2_27508073_T_C	2_27508073_T_C (GCKR,FNDC4,ENSG00000306717,IFT172,SPATA31H1,RNU6-986P,ENSG00000235267,KRTCAP3,ZNF512,NRBP1)				no		TRUE		3	trans-MR, mixed-MR, trans-coloc	no	no
AKT1S1	AKT1S1_D009503	UKBPPP_2023	GCST90002351, GCST90002398	Neutrophil count	Neutropenia	0.300212	0.0302254	3.00788e-23	-0.448568	0.327804	0.171186	0.282081	0.0353153	1.37719e-15	3.00788	-23	1.71186	-1	1.37719	-15		2_27508073_T_C	2_27508073_T_C (GCKR,FNDC4,ENSG00000306717,IFT172,SPATA31H1,RNU6-986P,ENSG00000235267,KRTCAP3,ZNF512,NRBP1)				no		TRUE		3	trans-MR, mixed-MR, trans-coloc	no	no
AKT1S1	AKT1S1_EFO_0002950	UKBPPP_2023	icd10-Z34-both_sexes	Z34 Supervision of normal pregnancy	Z34 Supervision of normal pregnancy	1.72931	0.248717	3.57761e-12	-0.391677	2.94661	0.894253	1.35534	0.346702	9.25844e-05	3.57761	-12	8.94253	-1	9.25844	-5		12_111388673_A_AAATT	12_111388673_A_AAATT (HSPA8P14,ENSG00000294281,ENSG00000299832,SH2B3,PHETA1,LINC02356,RNA5SP373,ENSG00000304623,MIR6760,U7)				no		FALSE		3	trans-MR, mixed-MR, trans-coloc	no	no
AKT1S1	AKT1S1_EFO_0004309	UKBPPP_2023	continuous-30080-both_sexes-irnt	Platelet count	Platelet count	1.44859	0.0874254	1.15931e-61	1.43344	1.18674	0.227094	1.495	0.116624	1.2842e-37	1.15931	-61	2.27094	-1	1.2842	-37		3_56815721_T_C	3_56815721_T_C (ENSG00000298507,ARHGEF3,ENSG00000296096,ARHGEF3-AS1,TASOR,ENSG00000307053,SPATA12,CCDC66,ENSG00000272202,ENSG00000297895)				no		FALSE		3	trans-MR, mixed-MR, trans-coloc	no	no
AKT1S1	AKT1S1_EFO_0004528	UKBPPP_2023	continuous-30060-both_sexes-irnt	Mean corpuscular haemoglobin concentration	Mean corpuscular haemoglobin concentration	0.128164	0.0195671	5.755e-11	0.228178	0.177741	0.199225	0.123621	0.0241678	3.13575e-07	5.755	-11	1.99225	-1	3.13575	-7		2_27508073_T_C	2_27508073_T_C (GCKR,FNDC4,ENSG00000306717,IFT172,SPATA31H1,RNU6-986P,ENSG00000235267,KRTCAP3,ZNF512,NRBP1)				no		FALSE		3	trans-MR, mixed-MR, trans-coloc	no	no
AKT1S1	AKT1S1_EFO_0004541	UKBPPP_2023	biomarkers-30750-both_sexes-irnt	Glycated haemoglobin (HbA1c)	Glycated haemoglobin (HbA1c)	-0.191022	0.0290139	4.58507e-11	0.603961	0.438139	0.168059	-0.143306	0.0362249	7.62132e-05	4.58507	-11	1.68059	-1	7.62132	-5		3_56815721_T_C	3_56815721_T_C (ENSG00000298507,ARHGEF3,ENSG00000296096,ARHGEF3-AS1,TASOR,ENSG00000307053,SPATA12,CCDC66,ENSG00000272202,ENSG00000297895)				no		FALSE		3	trans-MR, mixed-MR, trans-coloc	no	no
AKT1S1	AKT1S1_EFO_0004833	UKBPPP_2023	continuous-30140-both_sexes-irnt	Neutrophill count	Neutrophill count	0.281259	0.0308828	8.44584e-20	-0.865198	0.395785	0.0288132	0.206551	0.0414479	6.24764e-07	8.44584	-20	2.88132	-2	6.24764	-7		2_27508073_T_C	2_27508073_T_C (GCKR,FNDC4,ENSG00000306717,IFT172,SPATA31H1,RNU6-986P,ENSG00000235267,KRTCAP3,ZNF512,NRBP1)				no		FALSE		3	trans-MR, mixed-MR, trans-coloc	no	no
AKT1S1	AKT1S1_EFO_0007985	UKBPPP_2023	continuous-30090-both_sexes-irnt	Platelet crit	Platelet crit	0.374713	0.0334882	4.59535e-29	-1.7893	1.11414	0.108276	0.357572	0.0420261	1.76458e-17	4.59535	-29	1.08276	-1	1.76458	-17		3_56815721_T_C	3_56815721_T_C (ENSG00000298507,ARHGEF3,ENSG00000296096,ARHGEF3-AS1,TASOR,ENSG00000307053,SPATA12,CCDC66,ENSG00000272202,ENSG00000297895)				no		FALSE		3	trans-MR, mixed-MR, trans-coloc	no	no
AKT1S1	AKT1S1_EFO_0009682	UKBPPP_2023	icd10-O32-both_sexes	O32 Maternal care for known or suspected malpresentation of foetus	O32 Maternal care for known or suspected malpresentation of foetus	2.4704	0.24574	8.92064e-24	0.513622	3.9744	0.897174	2.27501	0.309261	1.89098e-13	8.92064	-24	8.97174	-1	1.89098	-13		12_54323724_T_TTTCTC	12_54323724_T_TTTCTC (COPZ1,RNU6-950P,MIR148B,RN7SL744P,NFE2,GPR84-AS1,ENSG00000289854,ENSG00000303642,GPR84,HNRNPA1)				no		FALSE		3	trans-MR, mixed-MR, trans-coloc	no	no
AKT1S1	AKT1S1_HP_0025328	UKBPPP_2023	icd10-O46-both_sexes	O46 Antepartum haemorrhage, not elsewhere classified	O46 Antepartum haemorrhage, not elsewhere classified	1.81501	0.224617	6.4526e-16	0.418901	2.64932	0.874365	1.62018	0.281495	8.63243e-09	6.4526	-16	8.74365	-1	8.63243	-9		12_54323724_T_TTTCTC	12_54323724_T_TTTCTC (COPZ1,RNU6-950P,MIR148B,RN7SL744P,NFE2,GPR84-AS1,ENSG00000289854,ENSG00000303642,GPR84,HNRNPA1)				no		FALSE		3	trans-MR, mixed-MR, trans-coloc	no	no
AKT1S1	AKT1S1_High light scatter reticulocyte count	UKBPPP_2023	continuous-30300-both_sexes-irnt	High light scatter reticulocyte count	High light scatter reticulocyte count	-0.190476	0.027481	4.1732e-12	-0.841008	0.795632	0.290497	-0.120175	0.0371926	0.00123288	4.1732	-12	2.90497	-1	1.23288	-3		19_55025227_G_A	19_55025227_G_A (GP6,GP6-AS1,RDH13,EPS8L1,RPL36AP50,NLRP2,ENSG00000275012,NLRP7,ENSG00000287170,PPP1R12C)				no		FALSE		3	trans-MR, mixed-MR, trans-coloc	no	no
AKT2	AKT2_D000069059	SUN_2018	NEALE2_20003_1141146234, NEALE2_20003_1141146138	Atorvastatin | treatment/medication code	Atorvastatin	0.371917	0.0361449	7.84983e-25	0.419556	0.168291	0.0126656	0.405886	0.0407611	2.33465e-23	7.8498	-25	1.2666	-2	2.3347	-23							no	0.491136	TRUE	genetic_association	1	trans-MR	no	yes
AKT2	AKT2_D000544	SUN_2018	GCST005921, GCST005923, GCST005920, NEALE2_20107_10	Family history of Alzheimer's disease	Alzheimer Disease	0.236558	0.0221249	1.10984e-26							1.1098	-26											no		TRUE		1	trans-MR	no	yes
AKT2	AKT2_D000740	SUN_2018, UKBPPP_2023	GCST004621, GCST006804, GCST90002369, GCST90002310, GCST90002322	Red cell distribution width	Anemia	-0.101754	0.00874682	2.79372e-31	-0.123852	0.0261599	2.19703e-06	-0.111211	0.0103278	4.87052e-27	2.7937	-31	2.197	-6	4.8705	-27		12_54318524_G_A	12_54318524_G_A (RNU6-950P,COPZ1,NFE2,MIR148B,RN7SL744P,GPR84-AS1,HNRNPA1,CBX5,ENSG00000289154,ENSG00000289854)				no		TRUE		3	trans-MR, mixed-MR, trans-coloc	no	yes
AKT2	AKT2_D000787	SUN_2018	SAIGE_411_3, NEALE2_6150_2, NEALE2_20002_1074	Angina pectoris	Angina Pectoris	0.178302	0.0257938	4.75911e-12	0.220093	0.0777876	0.00466351	0.218162	0.0328448	3.0901e-11	4.7591	-12	4.6635	-3	3.0901	-11		19:44908822:C:T, 19:44909976:G:T					no		TRUE		2	trans-MR, trans-coloc	no	yes
AKT2	AKT2_D001791	UKBPPP_2023, SUN_2018	GCST90002357, GCST90002402, GCST004603, GCST90002346, GCST90002395, GCST004599, GCST004616, GCST004607	Platelet count	Blood Platelet Disorders	1.23688	0.0768882	3.16117e-58	1.00076	1.55317	0.519358	1.3399	0.108165	3.05381e-35	3.16117	-58	5.19358	-1	3.05381	-35		3_56815721_T_C, 8_105569300_A_T	3_56815721_T_C (ENSG00000298507,ARHGEF3,ENSG00000296096,ARHGEF3-AS1,TASOR,ENSG00000307053,SPATA12,CCDC66,ENSG00000272202,ENSG00000297895), 8_105569300_A_T (ENSG00000254141,ENSG00000253420,RPL12P24,ENSG00000294727,ZFPM2,ENSG00000253526,ENSG00000243171,Y_RNA,TMCC1P1,LINC03084)				no		TRUE		3	trans-MR, mixed-MR, trans-coloc	no	yes
AKT2	AKT2_D003324	SUN_2018	GCST005195	Coronary artery disease	Coronary Artery Disease	0.149343	0.0160253	1.17206e-20	0.163224	0.0506876	0.00128101	0.170443	0.0192647	8.9545e-19	1.1721	-20	1.281	-3	8.9545	-19							no		FALSE	literature	1	trans-MR	no	yes
AKT2	AKT2_D006402	UKBPPP_2023	GCST004626, GCST90002379, GCST004614, GCST004613, GCST004620, GCST90002292, GCST90002389	Myeloid white cell count	Hematologic Diseases	0.368741	0.038534	1.07693e-21	-0.0104116	0.681001	0.987802	0.291792	0.0503718	6.92405e-09	1.07693	-21	9.87802	-1	6.92405	-9		8_105569300_A_T, 3_56815721_T_C	8_105569300_A_T (ENSG00000254141,ENSG00000253420,RPL12P24,ENSG00000294727,ZFPM2,ENSG00000253526,ENSG00000243171,Y_RNA,TMCC1P1,LINC03084), 3_56815721_T_C (ENSG00000298507,ARHGEF3,ENSG00000296096,ARHGEF3-AS1,TASOR,ENSG00000307053,SPATA12,CCDC66,ENSG00000272202,ENSG00000297895)				no		TRUE		3	trans-MR, mixed-MR, trans-coloc	no	yes
AKT2	AKT2_D006937	SUN_2018	GCST002221, SAIGE_272_11, GCST000759, GCST000760, GCST005065, GCST002222, NEALE2_20002_1473	Cholesterol, total	Hypercholesterolemia	0.456966	0.0234289	1.00697e-84	0.585507	0.109506	8.9532e-08	0.457452	0.0315665	1.36681e-47	1.007	-84	8.9532	-8	1.3668	-47		19:44908822:C:T					no	0.246046	TRUE	genetic_association	2	trans-MR, trans-coloc	no	yes
AKT2	AKT2_D006949	SUN_2018	SAIGE_272_1	Hyperlipidemia	Hyperlipidemias	0.356684	0.0253714	6.8314e-45	0.419993	0.0306867	0	0.340063	0.0279413	4.45734e-34	6.8314	-45	1.22277	-42	4.4573	-34							no		FALSE		1	trans-MR	no	yes
AKT2	AKT2_D007960	UKBPPP_2023	GCST004631	Basophil percentage of white cells	Leukocyte Disorders	0.219923	0.0324979	1.31215e-11	-0.238014	0.381359	0.532548	0.163259	0.043554	0.000177944	1.31215	-11	5.32548	-1	1.77944	-4		10_63344740_A_G	10_63344740_A_G (ENSG00000270421,MIR1296,PRELID1P3,JMJD1C-AS2,JMJD1C-AS1,JMJD1C,TATDN1P1,ENSG00000224412,REEP3,NRBF2)				no		FALSE		3	trans-MR, mixed-MR, trans-coloc	no	yes
AKT2	AKT2_D007970	UKBPPP_2023	GCST004610, GCST004618, GCST90002374, GCST90002407	White blood cell count	Leukopenia	0.286956	0.035018	2.51533e-16	0.103385	0.684913	0.880018	0.271695	0.0478033	1.31886e-08	2.51533	-16	8.80018	-1	1.31886	-8		8_105569300_A_T, 5_132468655_C_A, 7_106731773_C_G	8_105569300_A_T (ENSG00000254141,ENSG00000253420,RPL12P24,ENSG00000294727,ZFPM2,ENSG00000253526,ENSG00000243171,Y_RNA,TMCC1P1,LINC03084), 5_132468655_C_A (Y_RNA,IRF1,ENSG00000298170,LINC02863,CARINH,IL5,RAD50,MIR3936HG,SLC22A5,MIR3936), 7_106731773_C_G (ENSG00000243797,LINC02577,RNA5SP236,ENSG00000302432,CCDC71L,ENSG00000294198,ENSG00000286013,CTB-30L5.1,PIK3CG,ENSG00000290116)				no		TRUE		3	trans-MR, mixed-MR, trans-coloc	no	yes
AKT2	AKT2_D008078	SUN_2018	GCST90002412	Low density lipoprotein cholesterol levels	Cholesterol, LDL	0.424783	0.0408675	2.63639e-25	0.0259511	0.048854	0.595282	0.417402	0.0434933	8.23614e-22	2.6364	-25	5.9528	-1	8.2361	-22							no		FALSE		1	trans-MR	no	yes
AKT2	AKT2_D008136	SUN_2018	GCST006701, GCST006697	Parental longevity (father's attained age)	Longevity	0.0287849	0.00461653	4.513e-10	0.0361423	0.0157462	0.0217158	0.0289347	0.00616642	2.70137e-06	4.513	-10	2.1716	-2	2.7014	-6							no		TRUE		1	trans-MR	no	yes
AKT2	AKT2_D008232	UKBPPP_2023	GCST90002340, GCST004625	Monocyte count	Lymphoproliferative Disorders	0.238083	0.0213318	6.32985e-29	0.487474	0.418907	0.244554	0.248542	0.0310404	1.17501e-15	6.32985	-29	2.44554	-1	1.17501	-15		5_132468655_C_A	5_132468655_C_A (Y_RNA,IRF1,ENSG00000298170,LINC02863,CARINH,IL5,RAD50,MIR3936HG,SLC22A5,MIR3936)				no		TRUE		3	trans-MR, mixed-MR, trans-coloc	no	yes
AKT2	AKT2_D009503	UKBPPP_2023	GCST90002398, GCST90002351, GCST004629	Neutrophil count	Neutropenia	0.334195	0.0287178	2.66626e-31	0.0088254	0.548441	0.987161	0.262948	0.0406317	9.70396e-11	2.66626	-31	9.87161	-1	9.70396	-11		8_105569300_A_T, 7_106731773_C_G	8_105569300_A_T (ENSG00000254141,ENSG00000253420,RPL12P24,ENSG00000294727,ZFPM2,ENSG00000253526,ENSG00000243171,Y_RNA,TMCC1P1,LINC03084), 7_106731773_C_G (ENSG00000243797,LINC02577,RNA5SP236,ENSG00000302432,CCDC71L,ENSG00000294198,ENSG00000286013,CTB-30L5.1,PIK3CG,ENSG00000290116)				no	0.531898	TRUE	genetic_association	3	trans-MR, mixed-MR, trans-coloc	no	yes
AKT2	AKT2_D013921	UKBPPP_2023	GCST90002403, GCST90002363	Red blood cell count	Thrombocytopenia	0.143721	0.0224422	1.51319e-10	-0.376823	0.333013	0.257822	0.0887738	0.029969	0.0030546	1.51319	-10	2.57822	-1	3.0546	-3		12_54318524_G_A	12_54318524_G_A (RNU6-950P,COPZ1,NFE2,MIR148B,RN7SL744P,GPR84-AS1,HNRNPA1,CBX5,ENSG00000289154,ENSG00000289854)				no		TRUE		3	trans-MR, mixed-MR, trans-coloc	no	yes
AKT2	AKT2_D014807	SUN_2018	GCST90000616, GCST90000615	Serum 25-Hydroxyvitamin D levels	Vitamin D	-0.035069	0.00445334	3.41396e-15	-0.0404724	0.0187531	0.0309143	-0.0413311	0.00489195	2.94283e-17	3.414	-15	3.0914	-2	2.9428	-17							no		TRUE		1	trans-MR	no	yes
AKT2	AKT2_D017202	SUN_2018	SAIGE_411	Ischemic heart disease	Myocardial Ischemia	0.148624	0.0194755	2.32397e-14	0.170196	0.0457192	0.000197152	0.160118	0.0231947	5.08416e-12	2.324	-14	1.9715	-4	5.0842	-12		19:44908822:C:T					no		FALSE	literature	2	trans-MR, trans-coloc	no	yes
AKT2	AKT2_D045262	UKBPPP_2023, SUN_2018	GCST90002385, GCST90002386, GCST90002405, GCST90002406, GCST004612, GCST004611, GCST004619, GCST004622	High light scatter reticulocyte count	Reticulocytosis	-0.292657	0.0242596	1.64535e-33	0.124926	0.502894	0.803813	-0.278196	0.0318409	2.39279e-18	1.64535	-33	8.03813	-1	2.39279	-18		3_56815721_T_C, 19_55025227_G_A	3_56815721_T_C (ENSG00000298507,ARHGEF3,ENSG00000296096,ARHGEF3-AS1,TASOR,ENSG00000307053,SPATA12,CCDC66,ENSG00000272202,ENSG00000297895), 19_55025227_G_A (GP6,GP6-AS1,RDH13,EPS8L1,RPL36AP50,NLRP2,ENSG00000275012,NLRP7,ENSG00000287170,PPP1R12C)				no		TRUE		3	trans-MR, mixed-MR, trans-coloc	no	yes
AKT2	AKT2_D050197	SUN_2018	SAIGE_411_4	Coronary atherosclerosis	Atherosclerosis	0.216509	0.0246348	1.5125e-18	0.240565	0.0500852	1.56206e-06	0.225635	0.0287171	3.92906e-15	1.5125	-18	1.5621	-6	3.9291	-15		19:44908822:C:T					no		FALSE		2	trans-MR, trans-coloc	no	yes
AKT2	AKT2_D052439	SUN_2018	SAIGE_272	Disorders of lipoid metabolism	Lipid Metabolism Disorders	0.359447	0.0255022	4.09244e-45	0.422515	0.0306867	0	0.34393	0.0281186	2.11339e-34	4.0924	-45	3.93263	-43	2.1134	-34							no		FALSE		1	trans-MR	no	yes
AKT2	AKT2_D052456	SUN_2018	GCST002223	HDL cholesterol	Hypoalphalipoproteinemias	-0.127389	0.014482	1.41331e-18	-0.14021	0.0201023	3.06288e-12	-0.131609	0.0138501	2.05082e-21	1.4133	-18	3.0629	-12	2.0508	-21		19:44908822:C:T					no		FALSE		2	trans-MR, trans-coloc	no	yes
AKT2	AKT2_EFO_0000249	SUN_2018	FINNGEN_R5_G6_ALZHEIMER	Alzheimer disease	Alzheimer disease	0.421165	0.0679798	5.8121e-10	0.570694	0.241068	0.0179157	0.387299	0.0886372	1.24541e-05	5.8121	-10	1.7916	-2	1.2454	-5							no		FALSE		1	trans-MR	no	yes
AKT2	AKT2_EFO_0002950	UKBPPP_2023	icd10-Z34-both_sexes	Z34 Supervision of normal pregnancy	Z34 Supervision of normal pregnancy	1.74274	0.228895	2.66325e-14	-3.59531	2.52931	0.155184	1.46884	0.317891	3.82656e-06	2.66325	-14	1.55184	-1	3.82656	-6		17_29518756_C_T	17_29518756_C_T (ABHD15-AS1,ABHD15,ENSG00000290082,TP53I13,ENSG00000264290,GIT1,RNU6-1034P,ENSG00000264647,ANKRD13B,RNU6-711P)				no		FALSE		3	trans-MR, mixed-MR, trans-coloc	no	yes
AKT2	AKT2_EFO_0004305	UKBPPP_2023	continuous-30010-both_sexes-irnt	Red blood cell (erythrocyte) count	Red blood cell (erythrocyte) count	0.173354	0.0219783	3.08273e-15	-0.216947	0.324023	0.50315	0.115207	0.0303756	0.000148992	3.08273	-15	5.0315	-1	1.48992	-4		8_105569300_A_T	8_105569300_A_T (ENSG00000254141,ENSG00000253420,RPL12P24,ENSG00000294727,ZFPM2,ENSG00000253526,ENSG00000243171,Y_RNA,TMCC1P1,LINC03084)				no		FALSE		3	trans-MR, mixed-MR, trans-coloc	no	yes
AKT2	AKT2_EFO_0004309	UKBPPP_2023	continuous-30080-both_sexes-irnt	Platelet count	Platelet count	1.69821	0.0914313	5.25858e-77	1.60517	1.50517	0.286226	1.67209	0.140628	1.33212e-32	5.25858	-77	2.86226	-1	1.33212	-32		3_56815721_T_C	3_56815721_T_C (ENSG00000298507,ARHGEF3,ENSG00000296096,ARHGEF3-AS1,TASOR,ENSG00000307053,SPATA12,CCDC66,ENSG00000272202,ENSG00000297895)				no		FALSE		3	trans-MR, mixed-MR, trans-coloc	no	yes
AKT2	AKT2_EFO_0004526	UKBPPP_2023	continuous-30040-both_sexes-irnt	Mean corpuscular volume	Mean corpuscular volume	-0.160891	0.0260673	6.73614e-10	0.418427	0.465157	0.368366	-0.135132	0.0350661	0.000116383	6.73614	-10	3.68366	-1	1.16383	-4		19_55025227_G_A	19_55025227_G_A (GP6,GP6-AS1,RDH13,EPS8L1,RPL36AP50,NLRP2,ENSG00000275012,NLRP7,ENSG00000287170,PPP1R12C)				no		FALSE		3	trans-MR, mixed-MR, trans-coloc	no	yes
AKT2	AKT2_EFO_0004528	UKBPPP_2023	continuous-30060-both_sexes-irnt	Mean corpuscular haemoglobin concentration	Mean corpuscular haemoglobin concentration	0.139272	0.0226132	7.32554e-10	-0.0509657	0.211488	0.809565	0.0938787	0.0294185	0.00141712	7.32554	-10	8.09565	-1	1.41712	-3			1_205263686_G_A (ENSG00000295331,TMCC2-AS1,ENSG00000294869,TMCC2,DSTYK,NUAK2,RPL17P8,SNRPGP10,KLHDC8A,LEMD1-AS1)				no		FALSE		2	trans-MR, mixed-MR	no	yes
AKT2	AKT2_EFO_0004587	UKBPPP_2023	continuous-30120-both_sexes-irnt	Lymphocyte count	Lymphocyte count	0.197425	0.0241855	3.26978e-16	0.305358	0.409351	0.455695	0.175351	0.0345209	3.78306e-07	3.26978	-16	4.55695	-1	3.78306	-7		3_56815721_T_C	3_56815721_T_C (ENSG00000298507,ARHGEF3,ENSG00000296096,ARHGEF3-AS1,TASOR,ENSG00000307053,SPATA12,CCDC66,ENSG00000272202,ENSG00000297895)				no	0.535371	FALSE	genetic_association	3	trans-MR, mixed-MR, trans-coloc	no	yes
AKT2	AKT2_EFO_0004833	UKBPPP_2023	continuous-30140-both_sexes-irnt	Neutrophill count	Neutrophill count	0.313328	0.0276581	9.4662e-30	0.0321479	0.566544	0.954749	0.226477	0.0416471	5.38798e-08	9.4662	-30	9.54749	-1	5.38798	-8		8_105569300_A_T	8_105569300_A_T (ENSG00000254141,ENSG00000253420,RPL12P24,ENSG00000294727,ZFPM2,ENSG00000253526,ENSG00000243171,Y_RNA,TMCC1P1,LINC03084)				no	0.531898	FALSE	genetic_association	3	trans-MR, mixed-MR, trans-coloc	no	yes
AKT2	AKT2_EFO_0004842	UKBPPP_2023	continuous-30150-both_sexes-irnt	Eosinophill count	Eosinophill count	0.147665	0.0236481	4.25808e-10	0.428755	0.899947	0.633773	0.125528	0.0354024	0.000391478	4.25808	-10	6.33773	-1	3.91478	-4		8_105569300_A_T	8_105569300_A_T (ENSG00000254141,ENSG00000253420,RPL12P24,ENSG00000294727,ZFPM2,ENSG00000253526,ENSG00000243171,Y_RNA,TMCC1P1,LINC03084)				no		FALSE		3	trans-MR, mixed-MR, trans-coloc	no	yes
AKT2	AKT2_EFO_0005091	UKBPPP_2023	continuous-30130-both_sexes-irnt	Monocyte count	Monocyte count	0.228767	0.0256029	4.0636e-19	0.29766	0.405431	0.462837	0.206645	0.0418601	7.9512e-07	4.0636	-19	4.62837	-1	7.9512	-7		8_105569300_A_T	8_105569300_A_T (ENSG00000254141,ENSG00000253420,RPL12P24,ENSG00000294727,ZFPM2,ENSG00000253526,ENSG00000243171,Y_RNA,TMCC1P1,LINC03084)				no		FALSE		3	trans-MR, mixed-MR, trans-coloc	no	yes
AKT2	AKT2_EFO_0007985	UKBPPP_2023	continuous-30090-both_sexes-irnt	Platelet crit	Platelet crit	0.247524	0.0293511	3.36362e-17	1.42298	0.593919	0.0165786	0.32466	0.0396725	2.75683e-16	3.36362	-17	1.65786	-2	2.75683	-16		3_56815721_T_C	3_56815721_T_C (ENSG00000298507,ARHGEF3,ENSG00000296096,ARHGEF3-AS1,TASOR,ENSG00000307053,SPATA12,CCDC66,ENSG00000272202,ENSG00000297895)				no		FALSE		3	trans-MR, mixed-MR, trans-coloc	no	yes
AKT2	AKT2_EFO_0007986	UKBPPP_2023	continuous-30240-both_sexes-irnt, continuous-30250-both_sexes-irnt	Reticulocyte percentage	Reticulocyte percentage	-0.279015	0.0264412	4.95781e-26	0.259295	0.526409	0.622313	-0.273565	0.0318361	8.4788e-18	4.95781	-26	6.22313	-1	8.4788	-18		3_56815721_T_C	3_56815721_T_C (ENSG00000298507,ARHGEF3,ENSG00000296096,ARHGEF3-AS1,TASOR,ENSG00000307053,SPATA12,CCDC66,ENSG00000272202,ENSG00000297895)				no		TRUE		3	trans-MR, mixed-MR, trans-coloc	no	yes
AKT2	AKT2_EFO_0007993	UKBPPP_2023	continuous-30180-both_sexes-irnt	Lymphocyte percentage	Lymphocyte percentage	-0.209413	0.0248437	3.47891e-17	0.165136	0.367356	0.653053	-0.185855	0.03193	5.85949e-09	3.47891	-17	6.53053	-1	5.85949	-9		3_56815721_T_C	3_56815721_T_C (ENSG00000298507,ARHGEF3,ENSG00000296096,ARHGEF3-AS1,TASOR,ENSG00000307053,SPATA12,CCDC66,ENSG00000272202,ENSG00000297895)				no	0.343316	FALSE	genetic_association	3	trans-MR, mixed-MR, trans-coloc	no	yes
AKT2	AKT2_EFO_0009188	UKBPPP_2023	continuous-30070-both_sexes-irnt	Red blood cell (erythrocyte) distribution width	Red blood cell (erythrocyte) distribution width	-0.156394	0.0245397	1.8523e-10	0.308009	0.3079	0.317139	-0.124819	0.0321141	0.000101602	1.8523	-10	3.17139	-1	1.01602	-4			7_106731773_C_G (ENSG00000243797,LINC02577,RNA5SP236,ENSG00000302432,CCDC71L,ENSG00000294198,ENSG00000286013,CTB-30L5.1,PIK3CG,ENSG00000290116)				no	0.0662991	FALSE	genetic_association	2	trans-MR, mixed-MR	no	yes
AKT2	AKT2_EFO_0009682	UKBPPP_2023	icd10-O32-both_sexes	O32 Maternal care for known or suspected malpresentation of foetus	O32 Maternal care for known or suspected malpresentation of foetus	2.45125	0.213247	1.40007e-30	-3.45481	3.04007	0.25578	2.14429	0.305345	2.17901e-12	1.40007	-30	2.5578	-1	2.17901	-12		12_54318524_G_A	12_54318524_G_A (RNU6-950P,COPZ1,NFE2,MIR148B,RN7SL744P,GPR84-AS1,HNRNPA1,CBX5,ENSG00000289154,ENSG00000289854)				no		FALSE	literature, somatic_mutation, animal_model	3	trans-MR, mixed-MR, trans-coloc	no	yes
AKT2	AKT2_EFO_1001870	SUN_2018	FINNGEN_R5_AD_LO_EXMORE	AlzheimerÕs disease (Late onset) (more controls excluded)	AlzheimerÕs disease (Late onset) (more controls excluded)	0.565754	0.0878061	1.16967e-10	0.712698	0.319346	0.0256321	0.539763	0.112054	1.45726e-06	1.1697	-10	2.5632	-2	1.4573	-6							no		FALSE		1	trans-MR	no	yes
AKT2	AKT2_GO_0036273	SUN_2018	FINNGEN_R5_RX_STATIN	Statin medication	Statin medication	0.344962	0.0436552	2.74554e-15	0.194949	0.264973	0.461893	0.29344	0.047051	4.47091e-10	2.7455	-15	4.6189	-1	4.4709	-10							no		FALSE		1	trans-MR	no	yes
AKT2	AKT2_HP_0025328	UKBPPP_2023	icd10-O46-both_sexes	O46 Antepartum haemorrhage, not elsewhere classified	O46 Antepartum haemorrhage, not elsewhere classified	1.82381	0.206194	9.14178e-19	-1.90747	2.0316	0.347783	1.52674	0.262927	6.37147e-09	9.14178	-19	3.47783	-1	6.37147	-9		12_54318524_G_A	12_54318524_G_A (RNU6-950P,COPZ1,NFE2,MIR148B,RN7SL744P,GPR84-AS1,HNRNPA1,CBX5,ENSG00000289154,ENSG00000289854)				no		FALSE		3	trans-MR, mixed-MR, trans-coloc	no	yes
AKT2	AKT2_High light scatter reticulocyte count	UKBPPP_2023	continuous-30300-both_sexes-irnt	High light scatter reticulocyte count	High light scatter reticulocyte count	-0.2555	0.027074	3.83238e-21	0.174096	0.537519	0.746022	-0.224292	0.033571	2.3712e-11	3.83238	-21	7.46022	-1	2.3712	-11		19_55025227_G_A	19_55025227_G_A (GP6,GP6-AS1,RDH13,EPS8L1,RPL36AP50,NLRP2,ENSG00000275012,NLRP7,ENSG00000287170,PPP1R12C)				no		FALSE		3	trans-MR, mixed-MR, trans-coloc	no	yes
AKT2	AKT2_MONDO_0021661	SUN_2018	FINNGEN_R5_I9_CORATHER, FINNGEN_R5_I9_CORATHER_EXNONE	Coronary atherosclerosis	Coronary atherosclerosis	0.280849	0.0391698	7.49699e-13	0.312473	0.0714605	1.22741e-05	0.291914	0.0391869	9.38595e-14	7.497	-13	1.2274	-5	9.386	-14							no		TRUE		1	trans-MR	no	yes
AKT2	AKT2_character(0)	SUN_2018	NEALE2_30270_raw, FINNGEN_R5_I9_REVASC	Mean sphered cell volume	Mean sphered cell volume	-0.248309	0.0275431	1.9635e-19	-0.354475	0.118629	0.00280725	-0.295002	0.0407111	4.28544e-13	1.9635	-19	2.8072	-3	4.2854	-13							no		TRUE		1	trans-MR	no	yes
AKT3	AKT3_D001791	UKBPPP_2023	GCST004603, GCST90002402, GCST90002395, GCST004599, GCST90002357	Platelet count	Blood Platelet Disorders	1.1931	0.0975036	1.98508e-34	-0.701268	1.5529	0.651567	1.08321	0.127032	1.50167e-17	1.98508	-34	6.51567	-1	1.50167	-17		3_56815721_T_C	3_56815721_T_C (ENSG00000298507,ARHGEF3,ENSG00000296096,ARHGEF3-AS1,TASOR,ENSG00000307053,SPATA12,CCDC66,ENSG00000272202,ENSG00000297895)				no	0.0452652	TRUE	genetic_association	3	trans-MR, mixed-MR, trans-coloc	no	yes
AKT3	AKT3_D008218	UKBPPP_2023	GCST90002316	Lymphocyte count	Lymphocytosis	0.514224	0.064033	9.69893e-16							9.69893	-16	0	0	0	0							no	0.0330542	FALSE	genetic_association	1	trans-MR	no	yes
AKT3	AKT3_D045262	UKBPPP_2023	GCST90002386, GCST90002385, GCST90002406, GCST90002405	High light scatter reticulocyte percentage of red cells	Reticulocytosis	-0.266989	0.0283119	4.08928e-21	-0.0133234	0.387373	0.972563	-0.25683	0.0416922	7.26783e-10	4.08928	-21	9.72563	-1	7.26783	-10		12_54323724_T_TTTCTC, 3_56815721_T_C	12_54323724_T_TTTCTC (COPZ1,RNU6-950P,MIR148B,RN7SL744P,NFE2,GPR84-AS1,ENSG00000289854,ENSG00000303642,GPR84,HNRNPA1), 3_56815721_T_C (ENSG00000298507,ARHGEF3,ENSG00000296096,ARHGEF3-AS1,TASOR,ENSG00000307053,SPATA12,CCDC66,ENSG00000272202,ENSG00000297895)				no		TRUE		3	trans-MR, mixed-MR, trans-coloc	no	yes
AKT3	AKT3_EFO_0002950	UKBPPP_2023	icd10-Z34-both_sexes	Z34 Supervision of normal pregnancy	Z34 Supervision of normal pregnancy	2.21177	0.340951	8.75284e-11	-6.41017	2.63196	0.014871	1.48063	0.462998	0.00138424	8.75284	-11	1.4871	-2	1.38424	-3		17_29518756_C_T	17_29518756_C_T (ABHD15-AS1,ABHD15,ENSG00000290082,TP53I13,ENSG00000264290,GIT1,RNU6-1034P,ENSG00000264647,ANKRD13B,RNU6-711P)				no		FALSE		3	trans-MR, mixed-MR, trans-coloc	no	yes
AKT3	AKT3_EFO_0004587	UKBPPP_2023	continuous-30120-both_sexes-irnt	Lymphocyte count	Lymphocyte count	0.414471	0.0617917	1.97918e-11	-1.68478	1.04058	0.105432	-0.0381674	0.0578242	0.509216	1.97918	-11	1.05432	-1	5.09216	-1		3_56815721_T_C	3_56815721_T_C (ENSG00000298507,ARHGEF3,ENSG00000296096,ARHGEF3-AS1,TASOR,ENSG00000307053,SPATA12,CCDC66,ENSG00000272202,ENSG00000297895)				no	0.0330542	FALSE	genetic_association	2	trans-MR, trans-coloc	no	yes
AKT3	AKT3_EFO_0004736	UKBPPP_2023	biomarkers-30650-both_sexes-irnt	Aspartate aminotransferase	Aspartate aminotransferase	0.162926	0.0257037	2.31851e-10	0.281419	0.245715	0.252082	0.154416	0.0313685	8.53779e-07	2.31851	-10	2.52082	-1	8.53779	-7			10_63344740_A_G (ENSG00000270421,MIR1296,PRELID1P3,JMJD1C-AS2,JMJD1C-AS1,JMJD1C,TATDN1P1,ENSG00000224412,REEP3,NRBF2)				no		FALSE		1	mixed-MR	no	yes
AKT3	AKT3_EFO_0004838	UKBPPP_2023	biomarkers-30680-both_sexes-irnt	Calcium	Calcium	-0.292495	0.036512	1.13848e-15	-1.11802	0.395351	0.00468512	-0.266414	0.0408618	7.0363e-11	1.13848	-15	4.68512	-3	7.0363	-11		3_56815721_T_C	3_56815721_T_C (ENSG00000298507,ARHGEF3,ENSG00000296096,ARHGEF3-AS1,TASOR,ENSG00000307053,SPATA12,CCDC66,ENSG00000272202,ENSG00000297895)				no		FALSE		2	trans-MR, trans-coloc	no	yes
AKT3	AKT3_EFO_0007985	UKBPPP_2023	continuous-30090-both_sexes-irnt	Platelet crit	Platelet crit	0.399937	0.0459845	3.40096e-18	0.422169	0.85904	0.623113	0.350422	0.0535731	6.11059e-11	3.40096	-18	6.23113	-1	6.11059	-11		3_56815721_T_C	3_56815721_T_C (ENSG00000298507,ARHGEF3,ENSG00000296096,ARHGEF3-AS1,TASOR,ENSG00000307053,SPATA12,CCDC66,ENSG00000272202,ENSG00000297895)				no		FALSE		2	trans-MR, trans-coloc	no	yes
AKT3	AKT3_EFO_0007986	UKBPPP_2023	continuous-30250-both_sexes-irnt	Reticulocyte count	Reticulocyte count	-0.251654	0.0305497	1.75789e-16	-0.785506	0.405338	0.0526349	-0.226302	0.042534	1.03484e-07	1.75789	-16	5.26349	-2	1.03484	-7		3_56815721_T_C	3_56815721_T_C (ENSG00000298507,ARHGEF3,ENSG00000296096,ARHGEF3-AS1,TASOR,ENSG00000307053,SPATA12,CCDC66,ENSG00000272202,ENSG00000297895)				no	0.0485345	FALSE	genetic_association	3	trans-MR, mixed-MR, trans-coloc	no	yes
AKT3	AKT3_EFO_0009253	UKBPPP_2023	continuous-30280-both_sexes-irnt	Immature reticulocyte fraction	Immature reticulocyte fraction	-0.21012	0.032543	1.07029e-10	0.0534171	0.369708	0.885118	-0.161433	0.0370553	1.32137e-05	1.07029	-10	8.85118	-1	1.32137	-5			12_54323724_T_TTTCTC (COPZ1,RNU6-950P,MIR148B,RN7SL744P,NFE2,GPR84-AS1,ENSG00000289854,ENSG00000303642,GPR84,HNRNPA1)				no		FALSE		1	trans-MR	no	yes
AKT3	AKT3_EFO_0009682	UKBPPP_2023	icd10-O32-both_sexes	O32 Maternal care for known or suspected malpresentation of foetus	O32 Maternal care for known or suspected malpresentation of foetus	3.37002	0.342988	8.74708e-23	-8.06364	3.41078	0.018071	2.79622	0.426819	5.70384e-11	8.74708	-23	1.8071	-2	5.70384	-11		12_54323724_T_TTTCTC	12_54323724_T_TTTCTC (COPZ1,RNU6-950P,MIR148B,RN7SL744P,NFE2,GPR84-AS1,ENSG00000289854,ENSG00000303642,GPR84,HNRNPA1)				no	0.483707	FALSE	literature, genetic_association, somatic_mutation	3	trans-MR, mixed-MR, trans-coloc	no	yes
AKT3	AKT3_HP_0025328	UKBPPP_2023	icd10-O46-both_sexes	O46 Antepartum haemorrhage, not elsewhere classified	O46 Antepartum haemorrhage, not elsewhere classified	2.19592	0.307376	9.05831e-13	-5.23389	2.15898	0.0153402	1.81153	0.384561	2.46945e-06	9.05831	-13	1.53402	-2	2.46945	-6		12_54323724_T_TTTCTC	12_54323724_T_TTTCTC (COPZ1,RNU6-950P,MIR148B,RN7SL744P,NFE2,GPR84-AS1,ENSG00000289854,ENSG00000303642,GPR84,HNRNPA1)				no		FALSE		3	trans-MR, mixed-MR, trans-coloc	no	yes
AKT3	AKT3_High light scatter reticulocyte count	UKBPPP_2023	continuous-30300-both_sexes-irnt	High light scatter reticulocyte count	High light scatter reticulocyte count	-0.257083	0.0308008	7.02308e-17	-0.0961071	0.242971	0.692438	-0.215178	0.0396637	5.79327e-08	7.02308	-17	6.92438	-1	5.79327	-8		3_56815721_T_C	3_56815721_T_C (ENSG00000298507,ARHGEF3,ENSG00000296096,ARHGEF3-AS1,TASOR,ENSG00000307053,SPATA12,CCDC66,ENSG00000272202,ENSG00000297895)				no		FALSE		3	trans-MR, mixed-MR, trans-coloc	no	yes
ALCAM	ALCAM_D000740	UKBPPP_2023	GCST90002310, GCST90002392	Hemoglobin concentration	Anemia	0.0606481	0.00985676	7.60583e-10	0.218485	0.0904886	0.0157565	0.0767855	0.0169441	5.85144e-06	7.60583	-10	1.57565	-2	5.85144	-6		17_69085137_A_G	17_69085137_A_G (SEC24AP1,MIR4524B,MIR4524A,ABCA9,ENSG00000300449,ABCA6,ABCA8,ABCA9-AS1,ABCA10,PRO1804)				no	0.715571	TRUE	genetic_association	2	trans-MR, trans-coloc	no	yes
ALCAM	ALCAM_D001778	UKBPPP_2023	GCST004604	Hematocrit	Blood Coagulation Disorders	0.100339	0.0148198	1.28228e-11	0.197881	0.0766243	0.00980932	0.0959992	0.0267157	0.000326433	1.28228	-11	9.80932	-3	3.26433	-4		17_69085137_A_G	17_69085137_A_G (SEC24AP1,MIR4524B,MIR4524A,ABCA9,ENSG00000300449,ABCA6,ABCA8,ABCA9-AS1,ABCA10,PRO1804)				no		FALSE		2	trans-MR, trans-coloc	no	yes
ALCAM	ALCAM_D003324	UKBPPP_2023	GCST005195	Coronary artery disease	Coronary Artery Disease	-0.215472	0.0352191	9.4742e-10	0.0302285	0.17111	0.859774	-0.111904	0.0515524	0.0299545	9.4742	-10	8.59774	-1	2.99545	-2		14_94378610_C_T	14_94378610_C_T (SERPINA1,ENSG00000256357,SERPINA2,ENSG00000305540,ENSG00000305557,SERPINA6,SERPINA11,SERPINA10,SERPINA9,SERPINA12)				no		FALSE		2	trans-MR, trans-coloc	no	yes
ALCAM	ALCAM_D004700	UKBPPP_2023	GCST90012110, GCST90012111, GCST90025958	Sex hormone-binding globulin levels adjusted for BMI	Endocrine System Diseases	0.0464204	0.00542716	1.19571e-17	0.0749517	0.080012	0.348884	0.0261839	0.00787266	0.000881246	1.19571	-17	3.48884	-1	8.81246	-4		2_27375230_T_C	2_27375230_T_C (SNX17,EIF2B4,ZNF513,GTF3C2-AS2,FTH1P3,GTF3C2,ENSG00000295811,ENSG00000298520,PPM1G,GTF3C2-AS1)				no	0.588436	TRUE	genetic_association	3	trans-MR, mixed-MR, trans-coloc	no	yes
ALCAM	ALCAM_D006402	UKBPPP_2023	GCST90002394	Monocyte percentage of white cells	Hematologic Diseases	0.113585	0.0117915	5.81489e-22	-0.014279	0.0949602	0.880474	0.0634705	0.0186528	0.000667165	5.81489	-22	8.80474	-1	6.67165	-4		2_27375230_T_C	2_27375230_T_C (SNX17,EIF2B4,ZNF513,GTF3C2-AS2,FTH1P3,GTF3C2,ENSG00000295811,ENSG00000298520,PPM1G,GTF3C2-AS1)				no		FALSE		2	trans-MR, trans-coloc	no	yes
ALCAM	ALCAM_D006937	UKBPPP_2023	GCST90038690	High cholesterol	Hypercholesterolemia	-0.0261646	0.00398058	4.9286e-11	0.0238906	0.028828	0.407258	-0.00225713	0.00551828	0.682519	4.9286	-11	4.07258	-1	6.82519	-1		17_69085137_A_G	17_69085137_A_G (SEC24AP1,MIR4524B,MIR4524A,ABCA9,ENSG00000300449,ABCA6,ABCA8,ABCA9-AS1,ABCA10,PRO1804)				no		FALSE	literature	2	trans-MR, trans-coloc	no	yes
ALCAM	ALCAM_D007970	UKBPPP_2023	GCST90002407	White blood cell count	Leukopenia	-0.105535	0.0124791	2.74369e-17	0.11468	0.0853586	0.179108	-0.0362204	0.0172258	0.0354939	2.74369	-17	1.79108	-1	3.54939	-2		2_27375230_T_C	2_27375230_T_C (SNX17,EIF2B4,ZNF513,GTF3C2-AS2,FTH1P3,GTF3C2,ENSG00000295811,ENSG00000298520,PPM1G,GTF3C2-AS1)				no		FALSE		2	trans-MR, trans-coloc	no	yes
ALCAM	ALCAM_D008078	UKBPPP_2023	RX_STATIN, GCST90002412	Statin medication	Cholesterol, LDL	-0.568751	0.0386472	5.05248e-49	0.0229307	0.245551	0.925598	-0.0960452	0.0564838	0.0890552	5.05248	-49	9.25598	-1	8.90552	-2		2_27375230_T_C, 17_7176997_C_T	2_27375230_T_C (SNX17,EIF2B4,ZNF513,GTF3C2-AS2,FTH1P3,GTF3C2,ENSG00000295811,ENSG00000298520,PPM1G,GTF3C2-AS1), 17_7176997_C_T (ASGR1,ENSG00000305670,ENSG00000279812,RPL7AP64,ENSG00000289977,DLG4,ACADVL,MIR324,DVL2,ENSG00000306813)				no		TRUE		2	trans-MR, trans-coloc	no	yes
ALCAM	ALCAM_D050171	UKBPPP_2023	E4_LIPOPROT	Disorders of lipoprotein metabolism and other lipidaemias	Dyslipidemias	-0.41442	0.0380905	1.43729e-27	0.0227288	0.20246	0.910615	-0.162718	0.0625873	0.00932635	1.43729	-27	9.10615	-1	9.32635	-3		2_27375230_T_C	2_27375230_T_C (SNX17,EIF2B4,ZNF513,GTF3C2-AS2,FTH1P3,GTF3C2,ENSG00000295811,ENSG00000298520,PPM1G,GTF3C2-AS1)				no		FALSE		2	trans-MR, trans-coloc	no	yes
ALCAM	ALCAM_Diseases of veins, lymphatic vessels and lymph nodes, not elsewhere classified	UKBPPP_2023	I9_DISVEINLYMPH	Diseases of veins, lymphatic vessels and lymph nodes, not elsewhere classified	Diseases of veins, lymphatic vessels and lymph nodes, not elsewhere classified	0.169993	0.0264365	1.27417e-10	0.183332	0.0934095	0.0496842	0.114244	0.0431375	0.00808841	1.27417	-10	4.96842	-2	8.08841	-3		11_61776027_T_C	11_61776027_T_C (MIR611,TMEM258,FEN1,MYRF-AS1,ENSG00000289268,MYRF,MIR1908,FADS1,FADS2,DAGLA)				no		FALSE		2	trans-MR, trans-coloc	no	yes
ALCAM	ALCAM_Disorders of lipoid metabolism	UKBPPP_2023	phecode-272-both_sexes	Disorders of lipoid metabolism	Disorders of lipoid metabolism	-0.285434	0.0353927	7.33659e-16	0.0273983	0.222343	0.901929	-0.0946639	0.0539679	0.0794173	7.33659	-16	9.01929	-1	7.94173	-2		17_69085137_A_G	17_69085137_A_G (SEC24AP1,MIR4524B,MIR4524A,ABCA9,ENSG00000300449,ABCA6,ABCA8,ABCA9-AS1,ABCA10,PRO1804)				no		FALSE		2	trans-MR, trans-coloc	no	yes
ALCAM	ALCAM_E78 Disorders of lipoprotein metabolism and other lipidaemias	UKBPPP_2023	icd10-E78-both_sexes	E78 Disorders of lipoprotein metabolism and other lipidaemias	E78 Disorders of lipoprotein metabolism and other lipidaemias	-0.285819	0.0353838	6.60195e-16	0.0267005	0.22283	0.904622	-0.0776988	0.0542498	0.152075	6.60195	-16	9.04622	-1	1.52075	-1		17_69085137_A_G	17_69085137_A_G (SEC24AP1,MIR4524B,MIR4524A,ABCA9,ENSG00000300449,ABCA6,ABCA8,ABCA9-AS1,ABCA10,PRO1804)				no		FALSE		2	trans-MR, trans-coloc	no	yes
ALCAM	ALCAM_EFO_0004533	UKBPPP_2023	biomarkers-30610-both_sexes-irnt	Alkaline phosphatase	Alkaline phosphatase	0.108921	0.0155623	2.57733e-12	0.621048	0.305915	0.0423428	0.105174	0.0222818	2.35608e-06	2.57733	-12	4.23428	-2	2.35608	-6		17_7176997_C_T	17_7176997_C_T (ASGR1,ENSG00000305670,ENSG00000279812,RPL7AP64,ENSG00000289977,DLG4,ACADVL,MIR324,DVL2,ENSG00000306813)				no		FALSE		2	trans-MR, trans-coloc	no	yes
ALCAM	ALCAM_EFO_0004833	UKBPPP_2023	continuous-30140-both_sexes-irnt	Neutrophill count	Neutrophill count	-0.1138	0.0135112	3.67999e-17	0.075249	0.0797105	0.345155	-0.0230431	0.0164369	0.160942	3.67999	-17	3.45155	-1	1.60942	-1		2_27375230_T_C	2_27375230_T_C (SNX17,EIF2B4,ZNF513,GTF3C2-AS2,FTH1P3,GTF3C2,ENSG00000295811,ENSG00000298520,PPM1G,GTF3C2-AS1)				no		FALSE		2	trans-MR, trans-coloc	no	yes
ALCAM	ALCAM_EFO_0005208	UKBPPP_2023	continuous-eGFRcys-both_sexes-irnt	Estimated glomerular filtration rate, serum creatinine + cystain C	Estimated glomerular filtration rate, serum creatinine + cystain C	-0.0613701	0.00819487	6.94812e-14	-0.081356	0.0534539	0.128013	-0.0333567	0.0130282	0.010457	6.94812	-14	1.28013	-1	1.0457	-2		2_27375230_T_C	2_27375230_T_C (SNX17,EIF2B4,ZNF513,GTF3C2-AS2,FTH1P3,GTF3C2,ENSG00000295811,ENSG00000298520,PPM1G,GTF3C2-AS1)				no		FALSE		2	trans-MR, trans-coloc	no	yes
ALCAM	ALCAM_EFO_0007986	UKBPPP_2023	continuous-30250-both_sexes-irnt	Reticulocyte count	Reticulocyte count	0.0789675	0.0109373	5.19736e-13	0.00970189	0.087265	0.911476	0.0308568	0.0182645	0.0911353	5.19736	-13	9.11476	-1	9.11353	-2		2_27375230_T_C	2_27375230_T_C (SNX17,EIF2B4,ZNF513,GTF3C2-AS2,FTH1P3,GTF3C2,ENSG00000295811,ENSG00000298520,PPM1G,GTF3C2-AS1)				no		FALSE		2	trans-MR, trans-coloc	no	yes
ALCAM	ALCAM_EFO_0009682	UKBPPP_2023	icd10-O32-both_sexes	O32 Maternal care for known or suspected malpresentation of foetus	O32 Maternal care for known or suspected malpresentation of foetus	-1.35181	0.123516	7.0657e-28	-0.508243	0.758824	0.503	-0.702003	0.198341	0.000401073	7.0657	-28	5.03	-1	4.01073	-4			11_61923235_G_A (RAB3IL1,RNU6-1243P,BEST1,FADS3,ENSG00000303745,FTH1,ENSG00000279491,MIR6746,ENSG00000303794,ENSG00000303779)				no	0.358529	FALSE	literature, genetic_association	1	trans-MR	no	yes
ALCAM	ALCAM_HP_0025328	UKBPPP_2023	icd10-O46-both_sexes	O46 Antepartum haemorrhage, not elsewhere classified	O46 Antepartum haemorrhage, not elsewhere classified	-0.8098	0.106576	2.99906e-14	-0.300615	0.508651	0.554517	-0.690428	0.16345	2.39915e-05	2.99906	-14	5.54517	-1	2.39915	-5		6_10535358_A_C	6_10535358_A_C (ENSG00000308769,GCNT2,ENSG00000237685,ENSG00000216359,RPL21P63,LINC02522,MRPL48P1,LINC00518,MIR5689,GCNT2P1)				no		FALSE		2	trans-MR, trans-coloc	no	yes
ALCAM	ALCAM_MONDO_0021187	UKBPPP_2023	phecode-272.1-both_sexes	Hyperlipidemia	Hyperlipidemia	-0.277552	0.0351588	2.92091e-15	0.0262384	0.224273	0.906866	-0.104302	0.0546211	0.0561909	2.92091	-15	9.06866	-1	5.61909	-2		17_69085137_A_G	17_69085137_A_G (SEC24AP1,MIR4524B,MIR4524A,ABCA9,ENSG00000300449,ABCA6,ABCA8,ABCA9-AS1,ABCA10,PRO1804)				no		FALSE		2	trans-MR, trans-coloc	no	yes
ALCAM	ALCAM_Seated height	UKBPPP_2023	continuous-51-both_sexes-irnt	Seated height	Seated height	0.0673584	0.0104254	1.04034e-10	0.0421133	0.0713757	0.555176	0.0221156	0.0154427	0.152114	1.04034	-10	5.55176	-1	1.52114	-1		17_69085137_A_G	17_69085137_A_G (SEC24AP1,MIR4524B,MIR4524A,ABCA9,ENSG00000300449,ABCA6,ABCA8,ABCA9-AS1,ABCA10,PRO1804)				no		FALSE		2	trans-MR, trans-coloc	no	yes
ALDH1A1	ALDH1A1_D000740	UKBPPP_2023	GCST004615, GCST90002310, GCST90002384, GCST90002369, GCST90002404, GCST004621	Hemoglobin concentration	Anemia	0.46839	0.0379641	5.67469e-35	0.463358	0.274056	0.0908853	0.464773	0.0469278	3.99912e-23	5.67469	-35	9.08853	-2	3.99912	-23		22_43928975_G_A	22_43928975_G_A (ENSG00000304926,PNPLA3,SAMM50,RPL35AP36,PNPLA5,SULT4A1,ENSG00000299520,PARVB,ENSG00000299503,EFCAB6)				no		TRUE		2	trans-MR, trans-coloc	no	no
ALDH1A1	ALDH1A1_D001778	UKBPPP_2023	GCST90002304, GCST90002383, GCST004604	Hematocrit	Blood Coagulation Disorders	0.424536	0.040206	4.6149e-26	0.271526	0.443525	0.540405	0.405119	0.0432446	7.38552e-21	4.6149	-26	5.40405	-1	7.38552	-21		22_43928975_G_A	22_43928975_G_A (ENSG00000304926,PNPLA3,SAMM50,RPL35AP36,PNPLA5,SULT4A1,ENSG00000299520,PARVB,ENSG00000299503,EFCAB6)				no		TRUE		2	trans-MR, trans-coloc	no	no
ALDH1A1	ALDH1A1_D001791	UKBPPP_2023	GCST90002346, GCST004603, GCST004607	Mean platelet volume	Blood Platelet Disorders	0.301239	0.0340204	8.3924e-19	0.199968	0.335962	0.551703	0.255797	0.0449574	1.27216e-08	8.3924	-19	5.51703	-1	1.27216	-8		22_43928975_G_A	22_43928975_G_A (ENSG00000304926,PNPLA3,SAMM50,RPL35AP36,PNPLA5,SULT4A1,ENSG00000299520,PARVB,ENSG00000299503,EFCAB6)				no		TRUE		2	trans-MR, trans-coloc	no	no
ALDH1A1	ALDH1A1_D004802	UKBPPP_2023	GCST004606	Eosinophil counts	Eosinophilia	0.225287	0.0317052	1.19729e-12	0.392382	0.218186	0.0721157	0.212436	0.061913	0.000600925	1.19729	-12	7.21157	-2	6.00925	-4		6_135091244_C_T	6_135091244_C_T (ENSG00000309813,ENSG00000232876,HBS1L,ENSG00000300795,MYB,MYB-AS1,MIR3662,ALDH8A1,MIR548A2,ENSG00000240056)				no		FALSE		2	trans-MR, trans-coloc	no	no
ALDH1A1	ALDH1A1_D006402	UKBPPP_2023	GCST004624	Sum eosinophil basophil counts	Hematologic Diseases	0.226524	0.0314684	6.08974e-13	0.296049	0.199405	0.137632	0.208028	0.055092	0.000159355	6.08974	-13	1.37632	-1	1.59355	-4			12_7394474_T_C (ENSG00000255836,CD163L1,ENSG00000298994,ENSG00000299889,ACSM4,ENSG00000290059,CD163,ENSG00000256480,GAPDHP31,PEX5)				no		FALSE		1	trans-MR	no	no
ALDH1A1	ALDH1A1_D008078	UKBPPP_2023	GCST90002412	Low density lipoprotein cholesterol levels	Cholesterol, LDL	-0.23305	0.0312122	8.22775e-14	-0.635145	0.965607	0.510687	-0.222474	0.0330005	1.567e-11	8.22775	-14	5.10687	-1	1.567	-11		6_135091244_C_T	6_135091244_C_T (ENSG00000309813,ENSG00000232876,HBS1L,ENSG00000300795,MYB,MYB-AS1,MIR3662,ALDH8A1,MIR548A2,ENSG00000240056)				no		FALSE		2	trans-MR, trans-coloc	no	no
ALDH1A1	ALDH1A1_D008107	UKBPPP_2023	GCST90013405, K11_LIVER	Liver enzyme levels (alanine transaminase)	Liver Diseases	0.223145	0.0167908	2.65654e-40	0.164256	0.183664	0.371145	0.245138	0.0251505	1.90319e-22	2.65654	-40	3.71145	-1	1.90319	-22		22_43928975_G_A	22_43928975_G_A (ENSG00000304926,PNPLA3,SAMM50,RPL35AP36,PNPLA5,SULT4A1,ENSG00000299520,PARVB,ENSG00000299503,EFCAB6)				no		TRUE		2	trans-MR, trans-coloc	no	no
ALDH1A1	ALDH1A1_EFO_0004528	UKBPPP_2023	continuous-30020-both_sexes-irnt	Haemoglobin concentration	Haemoglobin concentration	0.39915	0.0268869	7.43294e-50	0.465901	0.228243	0.0412256	0.458464	0.0392416	1.55482e-31	7.43294	-50	4.12256	-2	1.55482	-31		22_43928975_G_A	22_43928975_G_A (ENSG00000304926,PNPLA3,SAMM50,RPL35AP36,PNPLA5,SULT4A1,ENSG00000299520,PARVB,ENSG00000299503,EFCAB6)				no		FALSE		3	trans-MR, mixed-MR, trans-coloc	no	no
ALDH1A1	ALDH1A1_EFO_0004570	UKBPPP_2023	biomarkers-30840-both_sexes-irnt, biomarkers-30660-both_sexes-irnt	Total bilirubin	Total bilirubin	0.245268	0.0345204	1.20325e-12	-0.199169	0.268826	0.458763	0.0955366	0.0462331	0.0387898	1.20325	-12	4.58763	-1	3.87898	-2		22_43928975_G_A	22_43928975_G_A (ENSG00000304926,PNPLA3,SAMM50,RPL35AP36,PNPLA5,SULT4A1,ENSG00000299520,PARVB,ENSG00000299503,EFCAB6)				no		TRUE		2	trans-MR, trans-coloc	no	no
ALDH1A1	ALDH1A1_EFO_0004611	UKBPPP_2023	continuous-LDLC-both_sexes-medadj_raw	LDL direct, adjusted by medication	LDL direct, adjusted by medication	-0.198154	0.0324397	1.00657e-09	0.227003	0.737829	0.758339	0.0592986	0.0536208	0.268775	1.00657	-9	7.58339	-1	2.68775	-1		6_135099929_CT_C	6_135099929_CT_C (ENSG00000309813,ENSG00000232876,HBS1L,ENSG00000300795,MYB,MYB-AS1,MIR3662,MIR548A2,ALDH8A1,ENSG00000224374)				no		FALSE		2	trans-MR, trans-coloc	no	no
ALDH1A1	ALDH1A1_EFO_0004736	UKBPPP_2023	biomarkers-30650-both_sexes-irnt	Aspartate aminotransferase	Aspartate aminotransferase	0.817168	0.0883943	2.36184e-20	0.185483	0.553011	0.73732	0.317984	0.0847725	0.000176115	2.36184	-20	7.3732	-1	1.76115	-4		22_43928975_G_A	22_43928975_G_A (ENSG00000304926,PNPLA3,SAMM50,RPL35AP36,PNPLA5,SULT4A1,ENSG00000299520,PARVB,ENSG00000299503,EFCAB6)				no		FALSE		3	trans-MR, mixed-MR, trans-coloc	no	no
ALDH1A1	ALDH1A1_EFO_0007985	UKBPPP_2023	continuous-30090-both_sexes-irnt	Platelet crit	Platelet crit	-0.23024	0.0343338	2.00119e-11	-1.76895	0.956496	0.0643994	-0.715307	0.192776	0.000206802	2.00119	-11	6.43994	-2	2.06802	-4		22_43928975_G_A	22_43928975_G_A (ENSG00000304926,PNPLA3,SAMM50,RPL35AP36,PNPLA5,SULT4A1,ENSG00000299520,PARVB,ENSG00000299503,EFCAB6)				no		FALSE		2	trans-MR, trans-coloc	no	no
ALDH1A1	ALDH1A1_Haematocrit percentage	UKBPPP_2023	continuous-30030-both_sexes-irnt	Haematocrit percentage	Haematocrit percentage	0.321022	0.0356593	2.20717e-19	0.247375	0.290437	0.394361	0.15023	0.0372852	5.59643e-05	2.20717	-19	3.94361	-1	5.59643	-5		22_43928975_G_A	22_43928975_G_A (ENSG00000304926,PNPLA3,SAMM50,RPL35AP36,PNPLA5,SULT4A1,ENSG00000299520,PARVB,ENSG00000299503,EFCAB6)				no		FALSE		3	trans-MR, mixed-MR, trans-coloc	no	no
ALDH1A1	ALDH1A1_Height, inverse-rank normalized	UKBPPP_2023	HEIGHT_IRN	Height, inverse-rank normalized	Height, inverse-rank normalized	0.113687	0.017851	1.90707e-10	-0.0902117	0.0597285	0.130951	0.0584789	0.0179435	0.00111786	1.90707	-10	1.30951	-1	1.11786	-3			12_7394474_T_C (ENSG00000255836,CD163L1,ENSG00000298994,ENSG00000299889,ACSM4,ENSG00000290059,CD163,ENSG00000256480,GAPDHP31,PEX5)				no		FALSE		1	trans-MR	no	no
ALDH1A1	ALDH1A1_Hepatitis NOS	UKBPPP_2023	phecode-070.9-both_sexes	Hepatitis NOS	Hepatitis NOS	4.5513	0.650959	2.71617e-12	-1.26228	2.57278	0.623688	2.45643	0.831537	0.00313605	2.71617	-12	6.23688	-1	3.13605	-3		22_43928975_G_A	22_43928975_G_A (ENSG00000304926,PNPLA3,SAMM50,RPL35AP36,PNPLA5,SULT4A1,ENSG00000299520,PARVB,ENSG00000299503,EFCAB6)				no		FALSE		2	trans-MR, trans-coloc	no	no
ALDH2	ALDH2_EFO_0004736	UKBPPP_2023	biomarkers-30650-both_sexes-irnt	Aspartate aminotransferase	Aspartate aminotransferase	0.531489	0.0771161	5.49899e-12	-0.0391724	0.676662	0.953836	0.513218	0.0790743	8.56526e-11	5.49899	-12	9.53836	-1	8.56526	-11		4_145872475_G_C	4_145872475_G_C (ENSG00000251687,ENSG00000279481,ZNF827,ENSG00000295254,Y_RNA,ENSG00000302837,ENSG00000295738,ENSG00000260303,C4orf51,ENSG00000248356)				no	0.735627	FALSE	genetic_association	3	trans-MR, mixed-MR, trans-coloc	no	yes
ALDH3A1	ALDH3A1_D000740	UKBPPP_2023	GCST90002392, GCST90002334, GCST90002322, GCST90002404	Mean corpuscular volume	Anemia	-0.0496556	0.00550544	1.89193e-19	-0.0439325	0.0248376	0.076929	-0.026472	0.00704294	0.00017083	1.89193	-19	7.6929	-2	1.7083	-4		22_43928847_C_G	22_43928847_C_G (ENSG00000304926,PNPLA3,SAMM50,RPL35AP36,PNPLA5,SULT4A1,ENSG00000299520,PARVB,ENSG00000299503,EFCAB6)	no			no		TRUE		3	cis-MR, mixed-MR, trans-coloc	no	no
ALDH3A1	ALDH3A1_D045262	UKBPPP_2023	GCST90002387	Immature fraction of reticulocytes	Reticulocytosis	0.0276704	0.00426064	8.33489e-11	0.00667586	0.0105076	0.525207	0.014629	0.00614672	0.0173142	8.33489	-11	5.25207	-1	1.73142	-2			22_43928847_C_G (ENSG00000304926,PNPLA3,SAMM50,RPL35AP36,PNPLA5,SULT4A1,ENSG00000299520,PARVB,ENSG00000299503,EFCAB6)	no			no		FALSE		2	cis-MR, mixed-MR	no	no
ALDH3A1	ALDH3A1_EFO_0003872	UKBPPP_2023	categorical-20002-both_sexes-1459	Non-cancer illness code, self-reported	colitis/not crohns or ulcerative colitis	0.495005	0.0762665	8.55758e-11	0.252199	0.173011	0.144921	0.474123	0.111593	2.15029e-05	8.55758	-11	1.44921	-1	2.15029	-5	17_19839201_T_C		17_21076481_C_T (LINC01563,USP22,DHRS7B,ENSG00000263986,ENSG00000263729,ENSG00000266009,SPECC1P2,TMEM11,TMEM11-DT,ENSG00000265099)	no			no		FALSE	literature	3	cis-MR, mixed-MR, cis-coloc	no	no
ALDH3A1	ALDH3A1_EFO_0010701	UKBPPP_2023	GCST90002396	Mean reticulocyte volume	Mean reticulocyte volume	-0.0330758	0.00449296	1.81585e-13	-0.0458413	0.0188061	0.0147858	-0.0274279	0.00653724	2.72111e-05	1.81585	-13	1.47858	-2	2.72111	-5							no		FALSE		2	cis-MR, mixed-MR	no	no
ALDH5A1	ALDH5A1_D000740	UKBPPP_2023	GCST90002310	Hemoglobin concentration	Anemia	0.19201	0.0312721	8.25328e-10	-1.02034	0.419601	0.0150281	0.163127	0.0356343	4.69895e-06	8.25328	-10	1.50281	-2	4.69895	-6		12_54329244_G_A	12_54329244_G_A (COPZ1,MIR148B,RNU6-950P,RN7SL744P,GPR84-AS1,NFE2,ENSG00000289854,ENSG00000303642,GPR84,HNRNPA1)				no	0.143965	FALSE	genetic_association	2	trans-MR, trans-coloc	no	yes
ALDH5A1	ALDH5A1_D013921	UKBPPP_2023	GCST90002363, GCST90002403	Red blood cell count	Thrombocytopenia	0.352718	0.0463479	2.73605e-14	-1.21421	0.674991	0.0720418	0.179292	0.0416911	1.70428e-05	2.73605	-14	7.20418	-2	1.70428	-5		4_145900258_C_A	4_145900258_C_A (ZNF827,ENSG00000295254,Y_RNA,ENSG00000302837,ENSG00000251687,ENSG00000279481,ENSG00000260303,ENSG00000295738,ENSG00000302907,C4orf51)				no		TRUE		2	trans-MR, trans-coloc	no	yes
ALDH5A1	ALDH5A1_EFO_0004314	UKBPPP_2023	continuous-3063-both_sexes-irnt	Forced expiratory volume in 1-second (FEV1)	Forced expiratory volume in 1-second (FEV1)	0.145998	0.0223298	6.22427e-11	0.442604	0.169885	0.00917891	0.127983	0.0285745	7.5018e-06	6.22427	-11	9.17891	-3	7.5018	-6			12_54329244_G_A (COPZ1,MIR148B,RNU6-950P,RN7SL744P,GPR84-AS1,NFE2,ENSG00000289854,ENSG00000303642,GPR84,HNRNPA1)				no		FALSE		1	trans-MR	no	yes
ALDH5A1	ALDH5A1_EFO_0004526	UKBPPP_2023	continuous-30040-both_sexes-irnt	Mean corpuscular volume	Mean corpuscular volume	-0.362705	0.0548882	3.89335e-11	0.794931	0.740723	0.283189	-0.0234529	0.0499311	0.638566	3.89335	-11	2.83189	-1	6.38566	-1			4_145900258_C_A (ZNF827,ENSG00000295254,Y_RNA,ENSG00000302837,ENSG00000251687,ENSG00000279481,ENSG00000260303,ENSG00000295738,ENSG00000302907,C4orf51)				no		FALSE		1	trans-MR	no	yes
ALDH5A1	ALDH5A1_EFO_0004531	UKBPPP_2023	biomarkers-30880-both_sexes-irnt	Urate	Urate	0.240377	0.0353702	1.07533e-11	0.755473	0.339991	0.0262805	0.191919	0.042227	5.49526e-06	1.07533	-11	2.62805	-2	5.49526	-6			8_105569300_A_T (ENSG00000254141,ENSG00000253420,RPL12P24,ENSG00000294727,ZFPM2,ENSG00000253526,ENSG00000243171,Y_RNA,TMCC1P1,LINC03084)				no		FALSE		1	trans-MR	no	yes
ALDH5A1	ALDH5A1_EFO_0004735	UKBPPP_2023	biomarkers-30620-both_sexes-irnt	Alanine aminotransferase	Alanine aminotransferase	0.620281	0.0914962	1.20747e-11	-0.394843	1.71872	0.818301	0.221794	0.0646601	0.000603239	1.20747	-11	8.18301	-1	6.03239	-4		4_145900258_C_A	4_145900258_C_A (ZNF827,ENSG00000295254,Y_RNA,ENSG00000302837,ENSG00000251687,ENSG00000279481,ENSG00000260303,ENSG00000295738,ENSG00000302907,C4orf51)				no		FALSE		2	trans-MR, trans-coloc	no	yes
ALDH5A1	ALDH5A1_EFO_0009682	UKBPPP_2023	icd10-O32-both_sexes	O32 Maternal care for known or suspected malpresentation of foetus	O32 Maternal care for known or suspected malpresentation of foetus	-2.3444	0.381523	8.00436e-10	5.28749	6.51892	0.417309	-2.02616	0.447063	5.83846e-06	8.00436	-10	4.17309	-1	5.83846	-6		12_54329244_G_A	12_54329244_G_A (COPZ1,MIR148B,RNU6-950P,RN7SL744P,GPR84-AS1,NFE2,ENSG00000289854,ENSG00000303642,GPR84,HNRNPA1)				no		FALSE		2	trans-MR, trans-coloc	no	yes
ALDOA	ALDOA_D006402	SUN_2018	GCST004609, GCST004608, NEALE2_30190_raw	Monocyte percentage of white cells	Hematologic Diseases	-0.270321	0.030679	1.23709e-18							1.2371	-18						19:53817462:G:A					no	0.0626098	TRUE	genetic_association	2	trans-MR, trans-coloc	no	no
ALDOA	ALDOA_D008232	SUN_2018	GCST90002340, GCST004625, NEALE2_30130_raw	Monocyte count	Lymphoproliferative Disorders	-0.21825	0.0231184	3.70869e-21							3.7087	-21						19:53817462:G:A					no	0.12924	TRUE	genetic_association	2	trans-MR, trans-coloc	no	no
ALDOC	ALDOC_D001791	SUN_2018	GCST90002400	Plateletcrit	Blood Platelet Disorders	0.160838	0.0262183	8.53886e-10							8.5389	-10								no			no		FALSE		1	cis-MR	no	no
ALDOC	ALDOC_D001837	SUN_2018	NEALE2_20015_raw	Sitting height	Body Weights and Measures	-0.80554	0.11495	2.4215e-12							2.4215	-12								no			no		FALSE		1	cis-MR	no	no
ALDOC	ALDOC_D045262	SUN_2018	GCST90002385	High light scatter reticulocyte count	Reticulocytosis	-0.378819	0.0475424	1.61245e-15							1.6125	-15								no			no		FALSE		1	cis-MR	no	no
ALDOC	ALDOC_EFO_0010701	SUN_2018	GCST90002396	Mean reticulocyte volume	Mean reticulocyte volume	0.308159	0.0246278	6.36883e-36							6.3688	-36					17:28872500:G:A			no			no	0.0637177	FALSE	genetic_association	2	cis-MR, cis-coloc	no	no
ALDOC	ALDOC_character(0)	SUN_2018	NEALE2_30260_raw	Mean reticulocyte volume	Mean reticulocyte volume	2.22348	0.24295	5.58724e-20							5.5872	-20								no			no		FALSE		1	cis-MR	no	no
ALKAL2	ALKAL2_D006402	SUN_2018	GCST004609, GCST004608, NEALE2_30190_raw	Monocyte percentage of white cells	Hematologic Diseases	-0.336025	0.0457081	1.95942e-13							1.9594	-13						19:53818679:A:G					no		TRUE		2	trans-MR, trans-coloc	no	no
ALKAL2	ALKAL2_D008232	SUN_2018	GCST90002340, GCST004625, NEALE2_30130_raw	Monocyte count	Lymphoproliferative Disorders	-0.269656	0.0349989	1.31151e-14							1.3115	-14						19:53818679:A:G					no		TRUE		2	trans-MR, trans-coloc	no	no
ALPI	ALPI_Anaemias	UKBPPP_2023	D3_ANAEMIA	Anaemias	Anaemias	-0.0664032	0.0101594	6.31251e-11	-0.0971878	0.0206542	2.53272e-06	-0.0614539	0.0163278	0.00016738	6.31251	-11	2.53272	-6	1.6738	-4		9_133165442_T_C					no		FALSE		3	trans-MR, mixed-MR, trans-coloc	no	no
ALPI	ALPI_Autoimmune diseases excluding thyroid diseases	UKBPPP_2023	AUTOIMMUNE_NONTHYROID	Autoimmune diseases excluding thyroid diseases	Autoimmune diseases excluding thyroid diseases	-0.0475614	0.00618176	1.42796e-14	-0.0274996	0.0140734	0.0506993	-0.0441593	0.0101994	1.4939e-05	1.42796	-14	5.06993	-2	1.4939	-5		19_48601000_G_A					no		FALSE		3	trans-MR, mixed-MR, trans-coloc	no	no
ALPI	ALPI_Bring up phlegm/sputum/mucus on most days	UKBPPP_2023	categorical-22504-both_sexes-22504	Bring up phlegm/sputum/mucus on most days	Bring up phlegm/sputum/mucus on most days	-0.105276	0.0140922	7.98487e-14	-0.120618	0.0278507	1.48519e-05	-0.118378	0.0219456	6.88437e-08	7.98487	-14	1.48519	-5	6.88437	-8		19_48601000_G_A					no		FALSE		3	trans-MR, mixed-MR, trans-coloc	no	no
ALPI	ALPI_CHEBI_9150	UKBPPP_2023	categorical-20003-both_sexes-1140861958	Treatment/medication code	simvastatin	-0.0705797	0.00642506	4.5089e-28	-0.074716	0.0118428	2.80848e-10	-0.0727319	0.0100493	4.57027e-13	4.5089	-28	2.80848	-10	4.57027	-13		9_133159295_T_C					no		FALSE		3	trans-MR, mixed-MR, trans-coloc	no	no
ALPI	ALPI_Cholecystectomy	UKBPPP_2023	K11_CHOLECYSTECTOMY	Cholecystectomy	Cholecystectomy	-0.0887941	0.00768714	7.29709e-31	-0.0933117	0.019099	1.03074e-06	-0.091009	0.0121894	8.25091e-14	7.29709	-31	1.03074	-6	8.25091	-14		9_133165442_T_C					no		FALSE		3	trans-MR, mixed-MR, trans-coloc	no	no
ALPI	ALPI_Cholesterolosis of gallbladder	UKBPPP_2023	phecode-575.6-both_sexes	Cholesterolosis of gallbladder	Cholesterolosis of gallbladder	-0.340864	0.0537673	2.30338e-10	-0.262003	0.0950201	0.00582742	-0.322526	0.0795665	5.04492e-05	2.30338	-10	5.82742	-3	5.04492	-5			19_48812557_G_T (BCAT2,ENSG00000286024,RNU6-317P,HSD17B14,PLEKHA4,FGF21,PPP1R15A,FUT1,IZUMO1,RASIP1)				no		FALSE		2	trans-MR, mixed-MR	no	no
ALPI	ALPI_D000039	UKBPPP_2023	J10_PERITONSABSC	Peritonsillar abscess	Peritonsillar Abscess	-0.101588	0.013811	1.90077e-13	-0.0940719	0.0275232	0.00063103	-0.0989035	0.0230185	1.73355e-05	1.90077	-13	6.3103	-4	1.73355	-5		19_48556268_T_G	19_48556268_T_G (SULT2B1,ENSG00000287603,LMTK3,SPACA4,FAM83E,ENSG00000304120,RPL18,SPHK2,ENSG00000268093,ENSG00000301887)				no		FALSE		3	trans-MR, mixed-MR, trans-coloc	no	no
ALPI	ALPI_D000740	UKBPPP_2023	GCST90002310, GCST90002369, GCST90002404, GCST90002384, GCST004615, GCST004621	Hemoglobin concentration	Anemia	0.0263132	0.00221636	1.6495e-32	0.0559287	0.00838426	2.5463e-11	0.0302816	0.00407309	1.04933e-13	1.6495	-32	2.5463	-11	1.04933	-13		9_133181759_C_A, 19_49010283_T_C, 9_133165442_T_C, 9_133600138_G_A					no		TRUE		3	trans-MR, mixed-MR, trans-coloc	no	no
ALPI	ALPI_D001249	UKBPPP_2023	GCST007431	Lung function (FEV1/FVC)	Asthma	0.0174827	0.0024528	1.0209e-12	0.0166814	0.00500161	0.000852347	0.0140624	0.00384393	0.000253845	1.0209	-12	8.52347	-4	2.53845	-4		19_48812557_G_T	19_48812557_G_T (BCAT2,ENSG00000286024,RNU6-317P,HSD17B14,PLEKHA4,FGF21,PPP1R15A,FUT1,IZUMO1,RASIP1)				no		FALSE		3	trans-MR, mixed-MR, trans-coloc	no	no
ALPI	ALPI_D001327	UKBPPP_2023	AUTOIMMUNE	Autoimmune diseases	Autoimmune Diseases	-0.0346041	0.00472972	2.54866e-13	-0.0335605	0.0109916	0.0022635	-0.0325642	0.00800241	4.71556e-05	2.54866	-13	2.2635	-3	4.71556	-5		19_48601000_G_A					no		FALSE		3	trans-MR, mixed-MR, trans-coloc	no	no
ALPI	ALPI_D001778	UKBPPP_2023	GCST90002383, GCST90002304, GCST004604	Hematocrit	Blood Coagulation Disorders	0.0541196	0.00297975	1.02372e-73	0.0618291	0.00746826	2.22045e-16	0.0560175	0.00531024	5.13632e-26	1.02372	-73	2.22045	-16	5.13632	-26		9_133159295_T_C, 9_133125646_G_A, 9_133165442_T_C	9_133125646_G_A (RALGDS,ENSG00000298803,GBGT1,CELP,ENSG00000290769,CEL,ENSG00000296375,MIR6877,OBP2B,GTF3C5)				no		TRUE		3	trans-MR, mixed-MR, trans-coloc	no	no
ALPI	ALPI_D001791	UKBPPP_2023	GCST90002357, GCST90002402, GCST004603, GCST90002346, GCST90002395, GCST004616, GCST90002400, GCST90002401, GCST004607	Platelet count	Blood Platelet Disorders	-0.0296835	0.00201763	5.39358e-49	-0.0130426	0.0060367	0.0307295	-0.0268317	0.00332915	7.6528e-16	5.39358	-49	3.07295	-2	7.6528	-16		19_48856127_C_T, 19_48825946_G_A, 19_48601000_G_A, 19_48181555_A_G, 9_133302794_G_A, 9_133500924_G_GTGGATGGA	19_48825946_G_A (HSD17B14,BCAT2,ENSG00000286024,RNU6-317P,PLEKHA4,PPP1R15A,FGF21,TULP2,FUT1,NUCB1)				no		TRUE		3	trans-MR, mixed-MR, trans-coloc	no	no
ALPI	ALPI_D001837	UKBPPP_2023	GCST90016669	Pancreas volume	Body Weights and Measures	0.0637663	0.00713476	3.98423e-19	0.0922424	0.0118907	8.65974e-15	0.0699744	0.0109925	1.94478e-10	3.98423	-19	8.65974	-15	1.94478	-10		9_133181759_C_A					no		FALSE		3	trans-MR, mixed-MR, trans-coloc	no	no
ALPI	ALPI_D001943	UKBPPP_2023	GCST004988	Breast cancer	Breast Neoplasms	-0.042132	0.00588182	7.88806e-13	-0.0528065	0.0106333	6.82903e-07	-0.0509703	0.00918999	2.91799e-08	7.88806	-13	6.82903	-7	2.91799	-8		9_133165442_T_C					no		FALSE	literature	3	trans-MR, mixed-MR, trans-coloc	no	no
ALPI	ALPI_D002318	UKBPPP_2023	GCST90038595	Cardiovascular disease	Cardiovascular Diseases	-0.00898754	0.000818425	4.69009e-28	-0.0087546	0.00134163	6.78522e-11	-0.00892137	0.00121238	1.85927e-13	4.69009	-28	6.78522	-11	1.85927	-13		19_48856127_C_T					no		FALSE	literature, animal_model	3	trans-MR, mixed-MR, trans-coloc	no	no
ALPI	ALPI_D002769	UKBPPP_2023	K11_CHOLELITH	Cholelithiasis	Cholelithiasis	-0.0800704	0.00727587	3.61823e-28	-0.101295	0.0199119	3.63449e-07	-0.0952939	0.0117362	4.67515e-16	3.61823	-28	3.63449	-7	4.67515	-16		9_133165442_T_C					no		FALSE		3	trans-MR, mixed-MR, trans-coloc	no	no
ALPI	ALPI_D003424	UKBPPP_2023	GCST004132	Crohn's disease	Crohn Disease	-0.119139	0.0191375	4.80327e-10	-0.0954827	0.0366454	0.0091718	-0.0981859	0.0306942	0.00137979	4.80327	-10	9.1718	-3	1.37979	-3		19_48601000_G_A					no		FALSE	literature, rna_expression	3	trans-MR, mixed-MR, trans-coloc	no	no
ALPI	ALPI_D003922	UKBPPP_2023	GCST90014023	Type 1 diabetes	Diabetes Mellitus, Type 1	-0.101578	0.0143146	1.28281e-12	-0.0865062	0.0284375	0.00235031	-0.108517	0.0275704	8.28527e-05	1.28281	-12	2.35031	-3	8.28527	-5		19_48843961_G_A					no		FALSE		3	trans-MR, mixed-MR, trans-coloc	no	no
ALPI	ALPI_D005705	UKBPPP_2023	GCST90038628	Gallbladder disease	Gallbladder Diseases	-0.00212243	0.000278793	2.6796e-14	-0.00202117	0.000440771	4.52851e-06	-0.0024569	0.000381013	1.13075e-10	2.6796	-14	4.52851	-6	1.13075	-10		19_48601000_G_A					no		FALSE	literature	3	trans-MR, mixed-MR, trans-coloc	no	no
ALPI	ALPI_D006402	UKBPPP_2023	GCST90002394	Monocyte percentage of white cells	Hematologic Diseases	0.0163072	0.00192572	2.49405e-17	0.0266709	0.0060038	8.89853e-06	0.01818	0.00315728	8.50571e-09	2.49405	-17	8.89853	-6	8.50571	-9		9_133159295_T_C					no		FALSE		3	trans-MR, mixed-MR, trans-coloc	no	no
ALPI	ALPI_D006937	UKBPPP_2023	GCST90038690, E4_HYPERCHOL, GCST002222, GCST002221	High cholesterol	Hypercholesterolemia	-0.00860382	0.000653432	1.35651e-39	-0.0110329	0.00110891	0	-0.0104969	0.00092163	4.71466e-30	1.35651	-39	2.53887	-23	4.71466	-30		9_133165442_T_C, 9_133086637_C_T, 9_133181759_C_A					no		TRUE	literature	3	trans-MR, mixed-MR, trans-coloc	no	no
ALPI	ALPI_D007014	UKBPPP_2023	GCST005061	Serum alkaline phosphatase levels	Hypophosphatasia	0.050808	0.00606466	5.3968e-17	0.0465129	0.0124057	0.000177328	0.0521048	0.00946435	3.68378e-08	5.3968	-17	1.77328	-4	3.68378	-8							no		FALSE		2	trans-MR, mixed-MR	no	no
ALPI	ALPI_D007592	UKBPPP_2023	M13_POLYARTHROPATHIES	Polyarthropathies	Joint Diseases	-0.060246	0.0076206	2.66482e-15	-0.0493045	0.0178451	0.0057286	-0.0363	0.0125693	0.00387718	2.66482	-15	5.7286	-3	3.87718	-3			19_48603275_C_T (SPACA4,ENSG00000287603,FAM83E,ENSG00000304120,RPL18,SPHK2,ENSG00000268093,DBP,SEC1P,CA11)				no		FALSE		2	trans-MR, mixed-MR	no	no
ALPI	ALPI_D007970	UKBPPP_2023	GCST004610	White blood cell count	Leukopenia	0.0303966	0.00359255	2.65058e-17	0.0185554	0.00971077	0.0560299	0.0296122	0.00658092	6.80494e-06	2.65058	-17	5.60299	-2	6.80494	-6		9_133165442_T_C					no		FALSE		3	trans-MR, mixed-MR, trans-coloc	no	no
ALPI	ALPI_D008078	UKBPPP_2023	GCST90002412, RX_STATIN	Low density lipoprotein cholesterol levels	Cholesterol, LDL	-0.0770909	0.00192171	0	-0.083227	0.00607372	0	-0.0836029	0.00308203	4.86978e-162	7.04066	-352	9.76707	-43	4.86978	-162		19_48601000_G_A, 9_133165442_T_C					no		TRUE		3	trans-MR, mixed-MR, trans-coloc	no	no
ALPI	ALPI_D008136	UKBPPP_2023	GCST006697, GCST006696	Parental longevity (combined parental attained age, Martingale residuals)	Longevity	-0.0189409	0.00233509	5.00319e-16	-0.0189741	0.00473087	6.05393e-05	-0.0191582	0.00360774	1.09448e-07	5.00319	-16	6.05393	-5	1.09448	-7		19_48825946_G_A, 19_48603275_C_T	19_48825946_G_A (HSD17B14,BCAT2,ENSG00000286024,RNU6-317P,PLEKHA4,PPP1R15A,FGF21,TULP2,FUT1,NUCB1), 19_48603275_C_T (SPACA4,ENSG00000287603,FAM83E,ENSG00000304120,RPL18,SPHK2,ENSG00000268093,DBP,SEC1P,CA11)				no		TRUE		3	trans-MR, mixed-MR, trans-coloc	no	no
ALPI	ALPI_D008180	UKBPPP_2023	GCST003156	Systemic lupus erythematosus	Lupus Erythematosus, Systemic	0.241256	0.036357	3.22876e-11	0.216876	0.0788777	0.00596831				3.22876	-11	5.96831	-3	0	0		19_48603275_C_T	19_48603275_C_T (SPACA4,ENSG00000287603,FAM83E,ENSG00000304120,RPL18,SPHK2,ENSG00000268093,DBP,SEC1P,CA11)				no		FALSE		3	trans-MR, mixed-MR, trans-coloc	no	no
ALPI	ALPI_D008218	UKBPPP_2023	GCST90002388	Lymphocyte count	Lymphocytosis	0.0142777	0.00199475	8.20624e-13	0.0147226	0.00476921	0.00202188	0.0113486	0.00332864	0.000651089	8.20624	-13	2.02188	-3	6.51089	-4		9_133159295_T_C					no		FALSE		3	trans-MR, mixed-MR, trans-coloc	no	no
ALPI	ALPI_D011565	UKBPPP_2023	L12_PSORIASIS	Psoriasis	Psoriasis	-0.0853036	0.0133433	1.62667e-10	-0.039898	0.0253157	0.115022	-0.0760757	0.021177	0.000327679	1.62667	-10	1.15022	-1	3.27679	-4							no		FALSE		2	trans-MR, mixed-MR	no	no
ALPI	ALPI_D011655	UKBPPP_2023	I9_PULMEMB, GCST90038614	Pulmonary embolism	Pulmonary Embolism	-0.104475	0.0140112	8.88342e-14	-0.0901137	0.0383266	0.0187126	-0.0904543	0.0228465	7.51968e-05	8.88342	-14	1.87126	-2	7.51968	-5		9_133159295_T_C					no		TRUE		3	trans-MR, mixed-MR, trans-coloc	no	no
ALPI	ALPI_D012852	UKBPPP_2023	J10_CHRONSINUSITIS	Chronic sinusitis	Sinusitis	-0.0851038	0.00987863	6.99817e-18	-0.0904904	0.0211983	1.96555e-05	-0.0881984	0.0166021	1.08148e-07	6.99817	-18	1.96555	-5	1.08148	-7		19_48556268_T_G	19_48556268_T_G (SULT2B1,ENSG00000287603,LMTK3,SPACA4,FAM83E,ENSG00000304120,RPL18,SPHK2,ENSG00000268093,ENSG00000301887)				no		FALSE		3	trans-MR, mixed-MR, trans-coloc	no	no
ALPI	ALPI_D013921	UKBPPP_2023	GCST90002363, GCST004601	Red blood cell count	Thrombocytopenia	0.0211921	0.0023068	4.04699e-20	0.0443058	0.00998581	9.12731e-06	0.0217392	0.00434669	5.6938e-07	4.04699	-20	9.12731	-6	5.6938	-7		9_133181759_C_A, 9_133165442_T_C					no		TRUE		3	trans-MR, mixed-MR, trans-coloc	no	no
ALPI	ALPI_D014069	UKBPPP_2023	J10_CHRONTONSADEN	Chronic diseases of tonsils and adenoids	Tonsillitis	-0.0451419	0.00688905	5.6504e-11	-0.0190449	0.0152484	0.211671	-0.028362	0.0105782	0.00733624	5.6504	-11	2.11671	-1	7.33624	-3		9_133159295_T_C					no		FALSE		3	trans-MR, mixed-MR, trans-coloc	no	no
ALPI	ALPI_D014136	UKBPPP_2023	J10_LARYNGITIS	Acute laryngitis and tracheitis	Tracheitis	-0.132597	0.0192503	5.65531e-12	-0.132793	0.0395203	0.000779117	-0.114439	0.0327761	0.000480253	5.65531	-12	7.79117	-4	4.80253	-4		19_48601000_G_A					no		FALSE		3	trans-MR, mixed-MR, trans-coloc	no	no
ALPI	ALPI_D014807	UKBPPP_2023	GCST90000614, GCST90000616, GCST90000615	Serum 25-Hydroxyvitamin D levels	Vitamin D	0.0158192	0.00224087	1.67211e-12	0.0143485	0.00452525	0.00152045	0.0177642	0.00385162	3.98547e-06	1.67211	-12	1.52045	-3	3.98547	-6		9_133165442_T_C, 9_133181759_C_A					no		TRUE		3	trans-MR, mixed-MR, trans-coloc	no	no
ALPI	ALPI_D015519	UKBPPP_2023	GCST006979, GCST006288	Heel bone mineral density	Bone Density	0.0215141	0.00221643	2.8242e-22	0.0140044	0.00656994	0.0330403	0.0195216	0.00443537	1.07577e-05	2.8242	-22	3.30403	-2	1.07577	-5		9_133181759_C_A, 9_133165442_T_C					no		TRUE		3	trans-MR, mixed-MR, trans-coloc	no	no
ALPI	ALPI_D017379	UKBPPP_2023	GCST90000290	Myocardial fractal dimension (slice 4)	Hypertrophy, Left Ventricular	0.00214254	0.000342655	4.03277e-10	0.00124914	0.000534691	0.0194817	0.00195197	0.000457479	1.9829e-05	4.03277	-10	1.94817	-2	1.9829	-5			19_48603275_C_T (SPACA4,ENSG00000287603,FAM83E,ENSG00000304120,RPL18,SPHK2,ENSG00000268093,DBP,SEC1P,CA11)				no		FALSE		2	trans-MR, mixed-MR	no	no
ALPI	ALPI_D020246	UKBPPP_2023	GCST90038615, I9_PHLETHROMBDVTLOW	Deep venous thrombosis	Venous Thrombosis	-0.0029008	0.000339933	1.42024e-17	-0.00505067	0.000765156	4.08844e-11	-0.00297284	0.0005295	1.97204e-08	1.42024	-17	4.08844	-11	1.97204	-8		9_133159295_T_C					no		TRUE		3	trans-MR, mixed-MR, trans-coloc	no	no
ALPI	ALPI_D042882	UKBPPP_2023	GCST90038629	Cholelithiasis or gall stones	Gallstones	-0.00214926	0.000273608	3.98955e-15	-0.00192248	0.000429865	7.7389e-06	-0.00217941	0.000369311	3.607e-09	3.98955	-15	7.7389	-6	3.607	-9		19_48601000_G_A					no		FALSE		3	trans-MR, mixed-MR, trans-coloc	no	no
ALPI	ALPI_D045262	UKBPPP_2023	GCST90002387, GCST90002406, GCST004619, GCST004612, GCST004611, GCST90002386, GCST004628	Immature fraction of reticulocytes	Reticulocytosis	-0.0241733	0.00209051	6.31943e-31	-0.00595651	0.00607618	0.326936	-0.0209483	0.00357898	4.82361e-09	6.31943	-31	3.26936	-1	4.82361	-9		19_49010283_T_C					no		TRUE		3	trans-MR, mixed-MR, trans-coloc	no	no
ALPI	ALPI_D049628	UKBPPP_2023	GCST90000027	Appendicular lean mass	Body Size	0.0163106	0.00263235	5.78379e-10	0.0109416	0.0063021	0.0825322	0.0149372	0.0045335	0.000984752	5.78379	-10	8.25322	-2	9.84752	-4		19_48601000_G_A					no		FALSE		3	trans-MR, mixed-MR, trans-coloc	no	no
ALPI	ALPI_D050171	UKBPPP_2023	E4_LIPOPROT	Disorders of lipoprotein metabolism and other lipidaemias	Dyslipidemias	-0.0496473	0.00717831	4.63619e-12	-0.0755986	0.0175665	1.68067e-05	-0.0626564	0.0139576	7.15397e-06	4.63619	-12	1.68067	-5	7.15397	-6		9_133165442_T_C					no		FALSE		3	trans-MR, mixed-MR, trans-coloc	no	no
ALPI	ALPI_Disorders of lipoid metabolism	UKBPPP_2023	phecode-272-both_sexes	Disorders of lipoid metabolism	Disorders of lipoid metabolism	-0.0663986	0.00692706	9.21009e-22	-0.0773264	0.0154647	5.72797e-07	-0.0726172	0.0105711	6.44634e-12	9.21009	-22	5.72797	-7	6.44634	-12		19_48601000_G_A					no		FALSE		3	trans-MR, mixed-MR, trans-coloc	no	no
ALPI	ALPI_E78 Disorders of lipoprotein metabolism and other lipidaemias	UKBPPP_2023	icd10-E78-both_sexes	E78 Disorders of lipoprotein metabolism and other lipidaemias	E78 Disorders of lipoprotein metabolism and other lipidaemias	-0.0671423	0.00694863	4.34399e-22	-0.0768434	0.0155651	7.93771e-07	-0.0684208	0.0106384	1.26336e-10	4.34399	-22	7.93771	-7	1.26336	-10		19_48601000_G_A					no		FALSE		3	trans-MR, mixed-MR, trans-coloc	no	no
ALPI	ALPI_EFO_0000319	UKBPPP_2023	phecode-459.9-both_sexes, phecode-459-both_sexes, categorical-20107-both_sexes-1	Circulatory disease NEC	Circulatory disease NEC	-0.0948705	0.0094719	1.29642e-23	-0.124207	0.0209932	3.28784e-09	-0.0942655	0.016302	7.36222e-09	1.29642	-23	3.28784	-9	7.36222	-9		9_133159295_T_C, 9_133382650_T_A					no		TRUE	literature, animal_model	3	trans-MR, mixed-MR, trans-coloc	no	no
ALPI	ALPI_EFO_0001065	UKBPPP_2023	icd10-N80-both_sexes	N80 Endometriosis	N80 Endometriosis	-0.157856	0.0198203	1.66068e-15	-0.11278	0.0360688	0.00176715	-0.152052	0.0285365	9.91209e-08	1.66068	-15	1.76715	-3	9.91209	-8		19_48825946_G_A	19_48825946_G_A (HSD17B14,BCAT2,ENSG00000286024,RNU6-317P,PLEKHA4,PPP1R15A,FGF21,TULP2,FUT1,NUCB1)				no		FALSE	literature	3	trans-MR, mixed-MR, trans-coloc	no	no
ALPI	ALPI_EFO_0002950	UKBPPP_2023	icd10-Z34-both_sexes	Z34 Supervision of normal pregnancy	Z34 Supervision of normal pregnancy	-0.234194	0.0282174	1.04441e-16	-0.123367	0.0724796	0.0887377	-0.188815	0.0472236	6.37911e-05	1.04441	-16	8.87377	-2	6.37911	-5		19_48856127_C_T					no		FALSE		3	trans-MR, mixed-MR, trans-coloc	no	no
ALPI	ALPI_EFO_0003827	UKBPPP_2023	categorical-20002-both_sexes-1093, categorical-6152-both_sexes-7, icd10-I26-both_sexes	Non-cancer illness code, self-reported	pulmonary embolism	-0.200403	0.0244371	2.38853e-16	-0.332857	0.0566757	4.27964e-09	-0.199733	0.0409209	1.05579e-06	2.38853	-16	4.27964	-9	1.05579	-6		9_133159295_T_C					no		TRUE		3	trans-MR, mixed-MR, trans-coloc	no	no
ALPI	ALPI_EFO_0003832	UKBPPP_2023	icd10-K82-both_sexes	K82 Other diseases of gallbladder	K82 Other diseases of gallbladder	-0.171601	0.0278137	6.8438e-10	-0.145954	0.0497951	0.00337777	-0.202314	0.0428199	2.30386e-06	6.8438	-10	3.37777	-3	2.30386	-6		19_48825946_G_A	19_48825946_G_A (HSD17B14,BCAT2,ENSG00000286024,RNU6-317P,PLEKHA4,PPP1R15A,FGF21,TULP2,FUT1,NUCB1)				no		FALSE	literature	3	trans-MR, mixed-MR, trans-coloc	no	no
ALPI	ALPI_EFO_0003907	UKBPPP_2023	categorical-6152-both_sexes-5	Blood clot, DVT, bronchitis, emphysema, asthma, rhinitis, eczema, allergy diagnosed by doctor	deep vein thrombosis	-0.139736	0.0166493	4.74226e-17	-0.254471	0.0445491	1.11567e-08	-0.107572	0.0289839	0.000206079	4.74226	-17	1.11567	-8	2.06079	-4		9_133159295_T_C					no		FALSE		3	trans-MR, mixed-MR, trans-coloc	no	no
ALPI	ALPI_EFO_0004305	UKBPPP_2023	continuous-30010-both_sexes-irnt	Red blood cell (erythrocyte) count	Red blood cell (erythrocyte) count	0.0226211	0.00276867	3.07393e-16	0.055177	0.00970188	1.29106e-08	0.0331178	0.00549341	1.65347e-09	3.07393	-16	1.29106	-8	1.65347	-9		9_133165442_T_C					no		FALSE		3	trans-MR, mixed-MR, trans-coloc	no	no
ALPI	ALPI_EFO_0004308	UKBPPP_2023	continuous-30000-both_sexes-irnt	White blood cell (leukocyte) count	White blood cell (leukocyte) count	0.021031	0.00243559	5.87948e-18	0.0110428	0.00895652	0.217602	0.0186656	0.00426619	1.21295e-05	5.87948	-18	2.17602	-1	1.21295	-5		9_133159295_T_C					no		FALSE		3	trans-MR, mixed-MR, trans-coloc	no	no
ALPI	ALPI_EFO_0004309	UKBPPP_2023	continuous-30080-both_sexes-irnt	Platelet count	Platelet count	-0.0357396	0.00262389	3.01078e-42	-0.0298929	0.00841499	0.000381823	-0.0318966	0.00413675	1.25278e-14	3.01078	-42	3.81823	-4	1.25278	-14		19_48856127_C_T					no		FALSE		3	trans-MR, mixed-MR, trans-coloc	no	no
ALPI	ALPI_EFO_0004312	UKBPPP_2023	continuous-3062-both_sexes-irnt	Forced vital capacity (FVC)	Forced vital capacity (FVC)	0.0127217	0.00152401	6.97209e-17	0.0173004	0.00386437	7.57349e-06	0.0127426	0.00244372	1.84384e-07	6.97209	-17	7.57349	-6	1.84384	-7		9_133125646_G_A	9_133125646_G_A (RALGDS,ENSG00000298803,GBGT1,CELP,ENSG00000290769,CEL,ENSG00000296375,MIR6877,OBP2B,GTF3C5)				no		FALSE		3	trans-MR, mixed-MR, trans-coloc	no	no
ALPI	ALPI_EFO_0004314	UKBPPP_2023	continuous-3063-both_sexes-irnt, continuous-20150-both_sexes-irnt	Forced expiratory volume in 1-second (FEV1)	Forced expiratory volume in 1-second (FEV1)	0.014073	0.00153149	3.96294e-20	0.0210234	0.00366581	9.7506e-09	0.0150458	0.00248353	1.37608e-09	3.96294	-20	9.7506	-9	1.37608	-9		9_133125646_G_A	9_133125646_G_A (RALGDS,ENSG00000298803,GBGT1,CELP,ENSG00000290769,CEL,ENSG00000296375,MIR6877,OBP2B,GTF3C5)				no		TRUE		3	trans-MR, mixed-MR, trans-coloc	no	no
ALPI	ALPI_EFO_0004329	UKBPPP_2023	continuous-20414-both_sexes	Frequency of drinking alcohol	Frequency of drinking alcohol	-0.0327171	0.00451438	4.25137e-13	-0.0312739	0.00774804	5.42856e-05	-0.0267518	0.00680198	8.39133e-05	4.25137	-13	5.42856	-5	8.39133	-5		19_48825946_G_A	19_48825946_G_A (HSD17B14,BCAT2,ENSG00000286024,RNU6-317P,PLEKHA4,PPP1R15A,FGF21,TULP2,FUT1,NUCB1)				no		FALSE		3	trans-MR, mixed-MR, trans-coloc	no	no
ALPI	ALPI_EFO_0004339	UKBPPP_2023	continuous-1697-both_sexes, continuous-50-both_sexes-irnt	Comparative height size at age 10	Comparative height size at age 10	0.0180049	0.00185074	2.27937e-22	0.016105	0.00441142	0.00026147	0.0142657	0.00264882	7.21727e-08	2.27937	-22	2.6147	-4	7.21727	-8		19_48825946_G_A, 9_133125646_G_A	19_48825946_G_A (HSD17B14,BCAT2,ENSG00000286024,RNU6-317P,PLEKHA4,PPP1R15A,FGF21,TULP2,FUT1,NUCB1), 9_133125646_G_A (RALGDS,ENSG00000298803,GBGT1,CELP,ENSG00000290769,CEL,ENSG00000296375,MIR6877,OBP2B,GTF3C5)				no		TRUE		3	trans-MR, mixed-MR, trans-coloc	no	no
ALPI	ALPI_EFO_0004458	UKBPPP_2023	biomarkers-30710-both_sexes-irnt	C-reactive protein	C-reactive protein	-0.0422835	0.00240135	2.13034e-69	-0.0467361	0.00570736	2.22045e-16	-0.0387655	0.00387606	1.5048e-23	2.13034	-69	2.22045	-16	1.5048	-23		9_133159295_T_C					no		FALSE		3	trans-MR, mixed-MR, trans-coloc	no	no
ALPI	ALPI_EFO_0004468	UKBPPP_2023	biomarkers-30740-both_sexes-irnt	Glucose	Glucose	-0.0163859	0.002352	3.24205e-12	-0.0240271	0.00516641	3.309e-06	-0.024927	0.00429382	6.42387e-09	3.24205	-12	3.309	-6	6.42387	-9		9_133159295_T_C					no		FALSE		3	trans-MR, mixed-MR, trans-coloc	no	no
ALPI	ALPI_EFO_0004514	UKBPPP_2023	continuous-3147-both_sexes-irnt	Heel quantitative ultrasound index (QUI), direct entry	Heel quantitative ultrasound index (QUI), direct entry	0.019779	0.00279074	1.36709e-12	0.0149369	0.00662689	0.0241971	0.0207049	0.00471623	1.13282e-05	1.36709	-12	2.41971	-2	1.13282	-5		9_133469956_GGGAGTGGCATCTGAGGCCA_G					no		FALSE		3	trans-MR, mixed-MR, trans-coloc	no	no
ALPI	ALPI_EFO_0004528	UKBPPP_2023	continuous-30020-both_sexes-irnt	Haemoglobin concentration	Haemoglobin concentration	0.0483623	0.00300663	3.23742e-58	0.0574014	0.00773475	1.16129e-13	0.0469507	0.00499486	5.46664e-21	3.23742	-58	1.16129	-13	5.46664	-21		9_133125646_G_A	9_133125646_G_A (RALGDS,ENSG00000298803,GBGT1,CELP,ENSG00000290769,CEL,ENSG00000296375,MIR6877,OBP2B,GTF3C5)				no		FALSE		3	trans-MR, mixed-MR, trans-coloc	no	no
ALPI	ALPI_EFO_0004530	UKBPPP_2023	biomarkers-30870-both_sexes-irnt	Triglycerides	Triglycerides	-0.026878	0.00329973	3.77696e-16	-0.00440224	0.00805947	0.584915	0.00659573	0.00535947	0.218447	3.77696	-16	5.84915	-1	2.18447	-1		9_133159295_T_C					no		FALSE		3	trans-MR, mixed-MR, trans-coloc	no	no
ALPI	ALPI_EFO_0004532	UKBPPP_2023	biomarkers-30730-both_sexes-irnt	Gamma glutamyltransferase	Gamma glutamyltransferase	-0.0788535	0.00274062	4.79003e-182	-0.0761708	0.00752536	0	-0.0651602	0.00415085	1.55969e-55	4.79003	-182	4.4184	-24	1.55969	-55		19_48856127_C_T					no		FALSE		3	trans-MR, mixed-MR, trans-coloc	no	no
ALPI	ALPI_EFO_0004533	UKBPPP_2023	biomarkers-30610-both_sexes-irnt	Alkaline phosphatase	Alkaline phosphatase	0.315889	0.00821471	1.4822e-323	0.407527	0.033592	0	0.34862	0.0137072	1.07782e-142	1.5	-323	7.17695	-34	1.07782	-142		17_7176997_C_T	17_7176997_C_T (ASGR1,ENSG00000305670,ENSG00000279812,RPL7AP64,ENSG00000289977,DLG4,ACADVL,MIR324,DVL2,ENSG00000306813)				no		FALSE		3	trans-MR, mixed-MR, trans-coloc	no	no
ALPI	ALPI_EFO_0004536	UKBPPP_2023	biomarkers-30860-both_sexes-irnt	Total protein	Total protein	-0.0653782	0.00285032	1.98119e-116	-0.0341304	0.00692745	8.35738e-07	-0.0496792	0.00502469	4.73924e-23	1.98119	-116	8.35738	-7	4.73924	-23		19_48601000_G_A					no		FALSE		3	trans-MR, mixed-MR, trans-coloc	no	no
ALPI	ALPI_EFO_0004568	UKBPPP_2023	continuous-NAP-both_sexes-irnt	Non-albumin protein	Non-albumin protein	-0.0782327	0.00294375	1.29092e-155	-0.0522492	0.00673321	8.43769e-15	-0.0641416	0.00478833	6.43209e-41	1.29092	-155	8.43769	-15	6.43209	-41		19_48601000_G_A					no		FALSE		3	trans-MR, mixed-MR, trans-coloc	no	no
ALPI	ALPI_EFO_0004570	UKBPPP_2023	continuous-IBil-both_sexes-irnt	Indirect bilirubin	Indirect bilirubin	-0.0200283	0.00304619	4.86877e-11	0.0010555	0.00670991	0.875005	-0.00302562	0.00525302	0.564631	4.86877	-11	8.75005	-1	5.64631	-1		9_133159295_T_C					no	0.211396	FALSE	genetic_association	3	trans-MR, mixed-MR, trans-coloc	no	no
ALPI	ALPI_EFO_0004574	UKBPPP_2023	biomarkers-30690-both_sexes-irnt	Cholesterol	Cholesterol	-0.0665547	0.00234617	5.118e-177	-0.0684876	0.00645988	0	-0.0665947	0.00389761	1.886e-65	5.118	-177	2.91683	-26	1.886	-65		9_133159295_T_C					no		FALSE		3	trans-MR, mixed-MR, trans-coloc	no	no
ALPI	ALPI_EFO_0004584	UKBPPP_2023	continuous-30100-both_sexes-irnt	Mean platelet (thrombocyte) volume	Mean platelet (thrombocyte) volume	0.0272611	0.00308849	1.07831e-18	0.012503	0.00960143	0.192847	0.0223626	0.00547436	4.4081e-05	1.07831	-18	1.92847	-1	4.4081	-5		19_48601000_G_A					no		FALSE		3	trans-MR, mixed-MR, trans-coloc	no	no
ALPI	ALPI_EFO_0004587	UKBPPP_2023	continuous-30120-both_sexes-irnt	Lymphocyte count	Lymphocyte count	0.017	0.00239933	1.38739e-12	0.0142247	0.00607949	0.0192946	0.0107292	0.00407281	0.00843018	1.38739	-12	1.92946	-2	8.43018	-3		9_133159295_T_C					no		FALSE		3	trans-MR, mixed-MR, trans-coloc	no	no
ALPI	ALPI_EFO_0004611	UKBPPP_2023	continuous-LDLC-both_sexes-medadj_raw, continuous-LDLC-both_sexes-medadj_irnt, biomarkers-30780-both_sexes-irnt	LDL direct, adjusted by medication	LDL direct, adjusted by medication	-0.0830787	0.00223077	1.42317e-303	-0.0880012	0.00754124	0	-0.0827805	0.00402419	5.02162e-94	1.42317	-303	1.82871	-31	5.02162	-94		17_7313780_T_G	17_7313780_T_G (GPS2,EIF5A,NEURL4,ENSG00000224647,YBX2,ACAP1,ENSG00000263342,SLC2A4,KCTD11,ENSG00000263171)				no		TRUE		3	trans-MR, mixed-MR, trans-coloc	no	no
ALPI	ALPI_EFO_0004614	UKBPPP_2023	biomarkers-30630-both_sexes-irnt	Apolipoprotein A	Apolipoprotein A	-0.0242489	0.00246839	8.89499e-23	-0.0234842	0.00626232	0.000176776	-0.0209673	0.00384157	4.81494e-08	8.89499	-23	1.76776	-4	4.81494	-8		9_133159295_T_C					no		FALSE		3	trans-MR, mixed-MR, trans-coloc	no	no
ALPI	ALPI_EFO_0004615	UKBPPP_2023	biomarkers-30640-both_sexes-irnt	Apolipoprotein B	Apolipoprotein B	-0.0575842	0.00229606	8.32292e-139	-0.0603984	0.00699079	0	-0.0572504	0.00376219	2.7146e-52	8.32292	-139	5.63591	-18	2.7146	-52		17_7313780_T_G	17_7313780_T_G (GPS2,EIF5A,NEURL4,ENSG00000224647,YBX2,ACAP1,ENSG00000263342,SLC2A4,KCTD11,ENSG00000263171)				no		FALSE		3	trans-MR, mixed-MR, trans-coloc	no	no
ALPI	ALPI_EFO_0004617	UKBPPP_2023	biomarkers-30720-both_sexes-irnt	Cystatin C	Cystatin C	-0.0209911	0.00273968	1.83253e-14	-0.0098848	0.00595387	0.0968679	-0.00847595	0.00414775	0.0410022	1.83253	-14	9.68679	-2	4.10022	-2		19_48856127_C_T					no		FALSE		3	trans-MR, mixed-MR, trans-coloc	no	no
ALPI	ALPI_EFO_0004627	UKBPPP_2023	biomarkers-30770-both_sexes-irnt	IGF-1	IGF-1	0.0376944	0.00297746	9.86127e-37	0.0158189	0.00818976	0.0534149	0.0179681	0.00529856	0.000696065	9.86127	-37	5.34149	-2	6.96065	-4		19_48601000_G_A					no		FALSE		3	trans-MR, mixed-MR, trans-coloc	no	no
ALPI	ALPI_EFO_0004631	UKBPPP_2023	biomarkers-30890-both_sexes-irnt	Vitamin D	Vitamin D	0.0145475	0.0021955	3.44841e-11	0.0128754	0.00383832	0.000795271	0.0166518	0.00332241	5.3876e-07	3.44841	-11	7.95271	-4	5.3876	-7		9_133382650_T_A					no		FALSE		3	trans-MR, mixed-MR, trans-coloc	no	no
ALPI	ALPI_EFO_0004703	UKBPPP_2023	continuous-2714-both_sexes	Age when periods started (menarche)	Age when periods started (menarche)	-0.0150664	0.00217159	3.97765e-12	-0.0106606	0.00436447	0.0145827	-0.0110223	0.0032759	0.000766399	3.97765	-12	1.45827	-2	7.66399	-4		19_48571641_G_A	19_48571641_G_A (SULT2B1,ENSG00000287603,SPACA4,FAM83E,ENSG00000304120,RPL18,SPHK2,ENSG00000268093,LMTK3,DBP)				no		FALSE		3	trans-MR, mixed-MR, trans-coloc	no	no
ALPI	ALPI_EFO_0004713	UKBPPP_2023	continuous-FEV1FVC-both_sexes-irnt	FEV1/FVC ratio	FEV1/FVC ratio	0.0157767	0.00218423	5.0858e-13	0.0200523	0.00449579	8.18684e-06	0.0148346	0.0032568	5.23922e-06	5.0858	-13	8.18684	-6	5.23922	-6		19_48601000_G_A					no		FALSE		3	trans-MR, mixed-MR, trans-coloc	no	no
ALPI	ALPI_EFO_0004799	UKBPPP_2023	phecode-574-both_sexes, icd10-K80-both_sexes, phecode-574.1-both_sexes, phecode-574.12-both_sexes	Cholelithiasis and cholecystitis	Cholelithiasis and cholecystitis	-0.102933	0.00973743	4.067e-26	-0.0959338	0.0197157	1.13969e-06	-0.10601	0.0158682	2.37863e-11	4.067	-26	1.13969	-6	2.37863	-11		19_48856127_C_T, 19_48843961_G_A					no		TRUE		3	trans-MR, mixed-MR, trans-coloc	no	no
ALPI	ALPI_EFO_0004799,EFO_0004210	UKBPPP_2023	categorical-20002-both_sexes-1162	Non-cancer illness code, self-reported	cholelithiasis,gallstones	-0.13182	0.0154284	1.29716e-17	-0.13854	0.0294389	2.52611e-06	-0.12505	0.0245518	3.51874e-07	1.29716	-17	2.52611	-6	3.51874	-7		19_48601000_G_A					no		FALSE		3	trans-MR, mixed-MR, trans-coloc	no	no
ALPI	ALPI_EFO_0004833	UKBPPP_2023	continuous-30140-both_sexes-irnt	Neutrophill count	Neutrophill count	0.0187968	0.00241495	7.05205e-15	0.00372638	0.00932703	0.689506	0.017402	0.00437734	7.02424e-05	7.05205	-15	6.89506	-1	7.02424	-5		9_133159295_T_C					no		FALSE		3	trans-MR, mixed-MR, trans-coloc	no	no
ALPI	ALPI_EFO_0004995	UKBPPP_2023	continuous-23121-both_sexes-irnt, continuous-23122-both_sexes-irnt, continuous-23129-both_sexes-irnt, continuous-23125-both_sexes-irnt	Arm fat-free mass (right)	Arm fat-free mass (right)	0.0151388	0.00154715	1.307e-22	0.012739	0.00348569	0.000257535	0.0146566	0.00249439	4.20762e-09	1.307	-22	2.57535	-4	4.20762	-9		9_133159295_T_C					no		TRUE		3	trans-MR, mixed-MR, trans-coloc	no	no
ALPI	ALPI_EFO_0005128	UKBPPP_2023	continuous-AG-both_sexes-irnt	Albumin/Globulin ratio	Albumin/Globulin ratio	0.0587992	0.00254554	4.74383e-118	0.0509842	0.00619189	2.22045e-16	0.0520133	0.0043038	1.26116e-33	4.74383	-118	2.22045	-16	1.26116	-33		19_48601000_G_A					no		FALSE		3	trans-MR, mixed-MR, trans-coloc	no	no
ALPI	ALPI_EFO_0005208	UKBPPP_2023	continuous-eGFRcys-both_sexes-irnt	Estimated glomerular filtration rate, serum creatinine + cystain C	Estimated glomerular filtration rate, serum creatinine + cystain C	0.0147132	0.00180218	3.2383e-16	0.00647529	0.00361435	0.0732053	0.00681888	0.0026238	0.00935346	3.2383	-16	7.32053	-2	9.35346	-3		19_48856127_C_T					no		FALSE		3	trans-MR, mixed-MR, trans-coloc	no	no
ALPI	ALPI_EFO_0005409	UKBPPP_2023	continuous-23130-both_sexes-irnt, continuous-23126-both_sexes-irnt	Trunk predicted mass	Trunk predicted mass	0.0134279	0.00166313	6.81094e-16	0.0109188	0.0036702	0.0029301	0.0113558	0.0025447	8.10029e-06	6.81094	-16	2.9301	-3	8.10029	-6		9_133159295_T_C					no		TRUE		3	trans-MR, mixed-MR, trans-coloc	no	no
ALPI	ALPI_EFO_0005763	UKBPPP_2023	continuous-PP-both_sexes-auto_medadj_raw, continuous-PP-both_sexes-auto_raw, continuous-PP-both_sexes-auto_medadj_irnt, continuous-PP-both_sexes-auto_irnt, continuous-PP-both_sexes-combined_medadj_irnt, continuous-PP-both_sexes-combined_irnt, continuous-PP-both_sexes-combined_medadj_raw, continuous-PP-both_sexes-combined_raw	Pulse pressure, automated reading, adjusted by medication	Pulse pressure, automated reading, adjusted by medication	-0.278891	0.0285771	1.68406e-22	-0.292983	0.0581143	4.61919e-07	-0.264383	0.0438887	1.70222e-09	1.68406	-22	4.61919	-7	1.70222	-9		9_133165442_T_C					no		TRUE		3	trans-MR, mixed-MR, trans-coloc	no	no
ALPI	ALPI_EFO_0006335	UKBPPP_2023	continuous-SBP-both_sexes-auto_medadj_raw	Systolic blood pressure, automated reading, adjusted by medication	Systolic blood pressure, automated reading, adjusted by medication	-0.302193	0.0470731	1.36575e-10	-0.240206	0.102447	0.0190433	-0.197363	0.0770206	0.0103931	1.36575	-10	1.90433	-2	1.03931	-2		19_48601000_G_A					no		FALSE		3	trans-MR, mixed-MR, trans-coloc	no	no
ALPI	ALPI_EFO_0006941	UKBPPP_2023	continuous-46-both_sexes-irnt	Hand grip strength (left)	Hand grip strength (left)	0.00846304	0.00132596	1.74121e-10	0.00711327	0.00303401	0.0190519	0.0121617	0.00225239	6.6842e-08	1.74121	-10	1.90519	-2	6.6842	-8		9_133381079_AT_A	9_133381079_AT_A (STKLD1,SURF4,SURF2,SURF1,SNORD36C,SNORD36A,SNORD36B,SNORD24,RPL7A,MED22)				no		FALSE		3	trans-MR, mixed-MR, trans-coloc	no	no
ALPI	ALPI_EFO_0007010	UKBPPP_2023	categorical-20003-both_sexes-1141146234	Treatment/medication code	drug use measurement	-0.0952751	0.0117515	5.16652e-16	-0.111264	0.0203004	4.23236e-08	-0.118931	0.0180876	4.85705e-11	5.16652	-16	4.23236	-8	4.85705	-11		19_48825946_G_A	19_48825946_G_A (HSD17B14,BCAT2,ENSG00000286024,RNU6-317P,PLEKHA4,PPP1R15A,FGF21,TULP2,FUT1,NUCB1)				no		FALSE		3	trans-MR, mixed-MR, trans-coloc	no	no
ALPI	ALPI_EFO_0007878	UKBPPP_2023	continuous-1558-both_sexes	Alcohol intake frequency.	Alcohol intake frequency.	0.0289073	0.00319223	1.35938e-19	0.0235625	0.007373	0.00139451	0.0264649	0.00546933	1.30633e-06	1.35938	-19	1.39451	-3	1.30633	-6		19_48843961_G_A					no		FALSE		3	trans-MR, mixed-MR, trans-coloc	no	no
ALPI	ALPI_EFO_0007984	UKBPPP_2023	continuous-30110-both_sexes-irnt	Platelet distribution width	Platelet distribution width	0.0291038	0.00274967	3.51777e-26	0.0292361	0.00826377	0.000403371	0.025458	0.00449139	1.44328e-08	3.51777	-26	4.03371	-4	1.44328	-8		9_133613320_G_A	9_133613320_G_A (FAM163B,ENSG00000303903,ENSG00000261018,DBH,DBH-AS1,ADAMTSL2,MYMK,ENSG00000296035,SARDH,SLC2A6)				no		FALSE		3	trans-MR, mixed-MR, trans-coloc	no	no
ALPI	ALPI_EFO_0007985	UKBPPP_2023	continuous-30090-both_sexes-irnt	Platelet crit	Platelet crit	-0.0254919	0.00264216	5.0058e-22	-0.0264452	0.00735725	0.000325086	-0.0249537	0.00421997	3.35463e-09	5.0058	-22	3.25086	-4	3.35463	-9		19_48182309_G_A					no		FALSE		3	trans-MR, mixed-MR, trans-coloc	no	no
ALPI	ALPI_EFO_0007986	UKBPPP_2023	continuous-30240-both_sexes-irnt, continuous-30250-both_sexes-irnt	Reticulocyte percentage	Reticulocyte percentage	-0.0194609	0.00276294	1.87398e-12	0.0066253	0.00720044	0.357508	-0.00281491	0.00471099	0.55016	1.87398	-12	3.57508	-1	5.5016	-1		9_133165442_T_C					no		TRUE		3	trans-MR, mixed-MR, trans-coloc	no	no
ALPI	ALPI_EFO_0008583	UKBPPP_2023	icd10-I21-both_sexes	I21 Acute myocardial infarction	I21 Acute myocardial infarction	-0.0795927	0.0130399	1.03599e-09	-0.0615377	0.023086	0.00768547	-0.0751158	0.0198599	0.000155401	1.03599	-9	7.68547	-3	1.55401	-4		19_48825946_G_A	19_48825946_G_A (HSD17B14,BCAT2,ENSG00000286024,RNU6-317P,PLEKHA4,PPP1R15A,FGF21,TULP2,FUT1,NUCB1)				no		FALSE	literature	3	trans-MR, mixed-MR, trans-coloc	no	no
ALPI	ALPI_EFO_0009253	UKBPPP_2023	continuous-30280-both_sexes-irnt	Immature reticulocyte fraction	Immature reticulocyte fraction	-0.0269817	0.00247862	1.34744e-27	-0.0055935	0.0067478	0.407141	-0.0185113	0.0040358	4.50136e-06	1.34744	-27	4.07141	-1	4.50136	-6		19_49010283_T_C					no		FALSE		3	trans-MR, mixed-MR, trans-coloc	no	no
ALPI	ALPI_EFO_0009270	UKBPPP_2023	continuous-78-both_sexes-irnt, continuous-3148-both_sexes-irnt	Heel bone mineral density (BMD) T-score, automated	Heel bone mineral density (BMD) T-score, automated	0.0197823	0.00279074	1.35519e-12	0.0149439	0.00662659	0.0241248	0.0207007	0.00471724	1.14232e-05	1.35519	-12	2.41248	-2	1.14232	-5		9_133469956_GGGAGTGGCATCTGAGGCCA_G					no		TRUE		3	trans-MR, mixed-MR, trans-coloc	no	no
ALPI	ALPI_EFO_0009534	UKBPPP_2023	phecode-575-both_sexes	Other biliary tract disease	Other biliary tract disease	-0.132954	0.0177515	6.90101e-14	-0.114287	0.0313932	0.00027213	-0.131265	0.0269871	1.15054e-06	6.90101	-14	2.7213	-4	1.15054	-6		19_48825946_G_A	19_48825946_G_A (HSD17B14,BCAT2,ENSG00000286024,RNU6-317P,PLEKHA4,PPP1R15A,FGF21,TULP2,FUT1,NUCB1)				no		FALSE	literature	3	trans-MR, mixed-MR, trans-coloc	no	no
ALPI	ALPI_EFO_0009718	UKBPPP_2023	continuous-3064-both_sexes-irnt	Peak expiratory flow (PEF)	Peak expiratory flow (PEF)	0.0153583	0.00170965	2.62747e-19	0.0192054	0.00355141	6.37937e-08	0.0183667	0.00265744	4.79774e-12	2.62747	-19	6.37937	-8	4.79774	-12		9_133159295_T_C					no		FALSE		3	trans-MR, mixed-MR, trans-coloc	no	no
ALPI	ALPI_EFO_0009795	UKBPPP_2023	biomarkers-30670-both_sexes-irnt	Urea	Urea	0.0233309	0.00357436	6.69689e-11	0.0153708	0.00892801	0.0851351	0.00833244	0.00591007	0.158578	6.69689	-11	8.51351	-2	1.58578	-1		19_48601000_G_A					no		FALSE		3	trans-MR, mixed-MR, trans-coloc	no	no
ALPI	ALPI_EFO_0009801	UKBPPP_2023	continuous-135-both_sexes	Number of self-reported non-cancer illnesses	Number of self-reported non-cancer illnesses	-0.0149124	0.00151169	5.91874e-23	-0.0176861	0.00265706	2.80875e-11	-0.0139378	0.00228275	1.0233e-09	5.91874	-23	2.80875	-11	1.0233	-9		19_48601000_G_A					no		FALSE		3	trans-MR, mixed-MR, trans-coloc	no	no
ALPI	ALPI_EFO_0011011	UKBPPP_2023	continuous-20015-both_sexes-irnt	Sitting height	Sitting height	0.0248012	0.00202601	1.86848e-34	0.0179173	0.00553524	0.0012081	0.0211194	0.00313702	1.66976e-11	1.86848	-34	1.2081	-3	1.66976	-11		9_133575644_A_G					no		FALSE		3	trans-MR, mixed-MR, trans-coloc	no	no
ALPI	ALPI_EFO_1001055,HP_0000836	UKBPPP_2023	categorical-20002-both_sexes-1226	Non-cancer illness code, self-reported	myxedema,NA	-0.0668061	0.0102069	5.94088e-11	-0.0416651	0.0182621	0.0225181	-0.0554422	0.015517	0.000352905	5.94088	-11	2.25181	-2	3.52905	-4		19_48603275_C_T	19_48603275_C_T (SPACA4,ENSG00000287603,FAM83E,ENSG00000304120,RPL18,SPHK2,ENSG00000268093,DBP,SEC1P,CA11)				no		FALSE		3	trans-MR, mixed-MR, trans-coloc	no	no
ALPI	ALPI_EFO_1001395,HP_0004418	UKBPPP_2023	phecode-451-both_sexes, icd10-I80-both_sexes	Phlebitis and thrombophlebitis	Phlebitis and thrombophlebitis	-0.177418	0.0213	8.11922e-17	-0.331397	0.0551621	1.88193e-09	-0.207363	0.033495	5.98378e-10	8.11922	-17	1.88193	-9	5.98378	-10		9_133159295_T_C					no		TRUE		3	trans-MR, mixed-MR, trans-coloc	no	no
ALPI	ALPI_EFO_1001408	UKBPPP_2023	phecode-415.11-both_sexes	Pulmonary embolism and infarction, acute	Pulmonary embolism and infarction, acute	-0.169989	0.020825	3.27566e-16	-0.285197	0.0482382	3.37431e-09	-0.181269	0.0337632	7.92487e-08	3.27566	-16	3.37431	-9	7.92487	-8		9_133159295_T_C					no		FALSE		3	trans-MR, mixed-MR, trans-coloc	no	no
ALPI	ALPI_Endometriosis	UKBPPP_2023	phecode-615-females	Endometriosis	Endometriosis	-0.154624	0.0192903	1.09557e-15	-0.123462	0.0348211	0.000391726	-0.165809	0.0277518	2.30492e-09	1.09557	-15	3.91726	-4	2.30492	-9		19_48825946_G_A	19_48825946_G_A (HSD17B14,BCAT2,ENSG00000286024,RNU6-317P,PLEKHA4,PPP1R15A,FGF21,TULP2,FUT1,NUCB1)				no		FALSE		3	trans-MR, mixed-MR, trans-coloc	no	no
ALPI	ALPI_HMG CoA reductase inhibitor|statin	UKBPPP_2023	prescriptions-HMG_CoA_reductase_inhibitor|statin-both_sexes	HMG CoA reductase inhibitor|statin	HMG CoA reductase inhibitor|statin	-0.0737613	0.00607177	5.86152e-34	-0.0854122	0.0106411	1.11022e-15	-0.0834502	0.00903695	2.5991e-20	5.86152	-34	1.11022	-15	2.5991	-20		9_133159295_T_C					no		FALSE		3	trans-MR, mixed-MR, trans-coloc	no	no
ALPI	ALPI_HP_0002619	UKBPPP_2023	phecode-454-both_sexes	Varicose veins	Varicose veins	-0.0749769	0.0113757	4.36984e-11	-0.0987986	0.0218495	6.13235e-06	-0.0795388	0.0174013	4.85733e-06	4.36984	-11	6.13235	-6	4.85733	-6		19_48812557_G_T	19_48812557_G_T (BCAT2,ENSG00000286024,RNU6-317P,HSD17B14,PLEKHA4,FGF21,PPP1R15A,FUT1,IZUMO1,RASIP1)				no		FALSE		3	trans-MR, mixed-MR, trans-coloc	no	no
ALPI	ALPI_HP_0003124	UKBPPP_2023	categorical-20002-both_sexes-1473, phecode-272.11-both_sexes	Non-cancer illness code, self-reported	hypercholesterolemia	-0.0806313	0.00722846	6.79195e-29	-0.109285	0.0128591	0	-0.103061	0.0104647	6.96225e-23	6.79195	-29	1.91896	-17	6.96225	-23		9_133500924_G_GTGGATGGA, 19_48601000_G_A					no		TRUE	literature	3	trans-MR, mixed-MR, trans-coloc	no	no
ALPI	ALPI_HP_0025328	UKBPPP_2023	icd10-O46-both_sexes	O46 Antepartum haemorrhage, not elsewhere classified	O46 Antepartum haemorrhage, not elsewhere classified	-0.164255	0.0241398	1.01525e-11	-0.110956	0.0697137	0.111476	-0.232816	0.0430706	6.4643e-08	1.01525	-11	1.11476	-1	6.4643	-8		19_48797994_C_T	19_48797994_C_T (RNU6-317P,ENSG00000286024,BCAT2,HSD17B14,FGF21,FUT1,IZUMO1,RASIP1,ENSG00000306119,PLEKHA4)				no		FALSE		3	trans-MR, mixed-MR, trans-coloc	no	no
ALPI	ALPI_Haematocrit percentage	UKBPPP_2023	continuous-30030-both_sexes-irnt	Haematocrit percentage	Haematocrit percentage	0.0531296	0.00287216	2.13712e-76	0.056124	0.00744112	4.61853e-14	0.0465543	0.00518548	2.76212e-19	2.13712	-76	4.61853	-14	2.76212	-19		9_133125646_G_A	9_133125646_G_A (RALGDS,ENSG00000298803,GBGT1,CELP,ENSG00000290769,CEL,ENSG00000296375,MIR6877,OBP2B,GTF3C5)				no		FALSE		3	trans-MR, mixed-MR, trans-coloc	no	no
ALPI	ALPI_High light scatter reticulocyte percentage	UKBPPP_2023	continuous-30290-both_sexes-irnt	High light scatter reticulocyte percentage	High light scatter reticulocyte percentage	-0.0171207	0.00255372	2.02516e-11	0.00287038	0.00737662	0.697188	-0.00814165	0.00427982	0.0571274	2.02516	-11	6.97188	-1	5.71274	-2		17_7313780_T_G	17_7313780_T_G (GPS2,EIF5A,NEURL4,ENSG00000224647,YBX2,ACAP1,ENSG00000263342,SLC2A4,KCTD11,ENSG00000263171)				no		FALSE		3	trans-MR, mixed-MR, trans-coloc	no	no
ALPI	ALPI_Illness, injury, bereavement, stress in last 2 years	UKBPPP_2023	categorical-6145-both_sexes-2	Illness, injury, bereavement, stress in last 2 years	Illness, injury, bereavement, stress in last 2 years	-0.0413987	0.00625806	3.70895e-11	-0.0517692	0.011412	5.7228e-06	-0.0448809	0.00964323	3.25335e-06	3.70895	-11	5.7228	-6	3.25335	-6		19_48812557_G_T	19_48812557_G_T (BCAT2,ENSG00000286024,RNU6-317P,HSD17B14,PLEKHA4,FGF21,PPP1R15A,FUT1,IZUMO1,RASIP1)				no		FALSE		3	trans-MR, mixed-MR, trans-coloc	no	no
ALPI	ALPI_Impedance of arm (right)	UKBPPP_2023	continuous-23109-both_sexes-irnt	Impedance of arm (right)	Impedance of arm (right)	-0.0140838	0.00186263	3.99178e-14	-0.0136376	0.00502596	0.0066591	-0.0140027	0.00300201	3.09458e-06	3.99178	-14	6.6591	-3	3.09458	-6		9_133159295_T_C					no		FALSE		3	trans-MR, mixed-MR, trans-coloc	no	no
ALPI	ALPI_Intestinal infectious diseases	UKBPPP_2023	AB1_INTESTINAL_INFECTIONS	Intestinal infectious diseases	Intestinal infectious diseases	0.053968	0.00714302	4.17739e-14	0.0215752	0.0159904	0.177255	0.0244867	0.0125827	0.0516483	4.17739	-14	1.77255	-1	5.16483	-2		19_48556268_T_G	19_48556268_T_G (SULT2B1,ENSG00000287603,LMTK3,SPACA4,FAM83E,ENSG00000304120,RPL18,SPHK2,ENSG00000268093,ENSG00000301887)				no		FALSE		3	trans-MR, mixed-MR, trans-coloc	no	no
ALPI	ALPI_MONDO_0004596	UKBPPP_2023	phecode-415.1-both_sexes, phecode-415-both_sexes	Acute pulmonary heart disease	Acute pulmonary heart disease	-0.169989	0.020825	3.27507e-16	-0.285196	0.0482381	3.37477e-09	-0.181269	0.0337633	7.92536e-08	3.27507	-16	3.37477	-9	7.92536	-8		9_133159295_T_C					no		TRUE		3	trans-MR, mixed-MR, trans-coloc	no	no
ALPI	ALPI_MONDO_0004892	UKBPPP_2023	continuous-2217-both_sexes-irnt	Age started wearing glasses or contact lenses	Age started wearing glasses or contact lenses	0.0135983	0.00212973	1.71409e-10	0.0044057	0.00374616	0.239572	0.0107505	0.00324309	0.000916773	1.71409	-10	2.39572	-1	9.16773	-4			11_118663373_C_T (TREH,MIR6716,ENSG00000302703,ENSG00000255176,ENSG00000302721,TREHP1,RNU6-376P,ENSG00000255422,ENSG00000308658,PHLDB1)				no		FALSE		2	trans-MR, mixed-MR	no	no
ALPI	ALPI_MONDO_0021187	UKBPPP_2023	phecode-272.1-both_sexes	Hyperlipidemia	Hyperlipidemia	-0.0671738	0.00696363	5.09276e-22	-0.0776401	0.0156387	6.88396e-07	-0.0709935	0.0105785	1.93103e-11	5.09276	-22	6.88396	-7	1.93103	-11		19_48601000_G_A					no		FALSE	animal_model	3	trans-MR, mixed-MR, trans-coloc	no	no
ALPI	ALPI_Mean sphered cell volume	UKBPPP_2023	continuous-30270-both_sexes-irnt	Mean sphered cell volume	Mean sphered cell volume	-0.0419515	0.00305361	5.98269e-43	-0.00391634	0.00934205	0.675058	-0.0280984	0.00593006	2.15519e-06	5.98269	-43	6.75058	-1	2.15519	-6		9_133165442_T_C					no		FALSE		3	trans-MR, mixed-MR, trans-coloc	no	no
ALPI	ALPI_Medication for cholesterol, blood pressure or diabetes	UKBPPP_2023	categorical-6177-both_sexes-1, categorical-6177-both_sexes-100	Medication for cholesterol, blood pressure or diabetes	Medication for cholesterol, blood pressure or diabetes	-0.0821812	0.00736156	6.14805e-29	-0.0933778	0.0145517	1.39006e-10	-0.0849674	0.0113254	6.26762e-14	6.14805	-29	1.39006	-10	6.26762	-14		9_133159295_T_C, 19_48601000_G_A					no		TRUE		3	trans-MR, mixed-MR, trans-coloc	no	no
ALPI	ALPI_Medication for cholesterol, blood pressure, diabetes, or take exogenous hormones	UKBPPP_2023	categorical-6153-both_sexes-1	Medication for cholesterol, blood pressure, diabetes, or take exogenous hormones	Medication for cholesterol, blood pressure, diabetes, or take exogenous hormones	-0.103838	0.00868377	5.9202e-33	-0.0963422	0.017274	2.4428e-08	-0.0946409	0.013722	5.31004e-12	5.9202	-33	2.4428	-8	5.31004	-12		9_133159295_T_C					no		FALSE		3	trans-MR, mixed-MR, trans-coloc	no	no
ALPI	ALPI_Operation code	UKBPPP_2023	categorical-20004-both_sexes-1455, categorical-20004-both_sexes-1558, categorical-20004-both_sexes-1437	Operation code	Operation code	-0.129163	0.0114649	1.93137e-29	-0.148686	0.0238876	4.83372e-10	-0.13169	0.0178144	1.44241e-13	1.93137	-29	4.83372	-10	1.44241	-13		19_48601000_G_A					no		TRUE		3	trans-MR, mixed-MR, trans-coloc	no	no
ALPI	ALPI_Operative procedures - main OPCS4	UKBPPP_2023	categorical-41200-both_sexes-J183	Operative procedures - main OPCS4	Operative procedures - main OPCS4	-0.100776	0.0111962	2.23891e-19	-0.0911563	0.0219851	3.37925e-05	-0.0995778	0.0170762	5.49677e-09	2.23891	-19	3.37925	-5	5.49677	-9		19_48601000_G_A					no		FALSE		3	trans-MR, mixed-MR, trans-coloc	no	no
ALPI	ALPI_Other diseases of upper respiratory tract	UKBPPP_2023	J10_UPPERDIS	Other diseases of upper respiratory tract	Other diseases of upper respiratory tract	-0.0460959	0.00479946	7.66009e-22	-0.0331583	0.0103982	0.00142839	-0.0365383	0.0072831	5.25215e-07	7.66009	-22	1.42839	-3	5.25215	-7		9_133159295_T_C					no		FALSE		3	trans-MR, mixed-MR, trans-coloc	no	no
ALPI	ALPI_Pain (limb, back, neck, head abdominally)	UKBPPP_2023	PAIN	Pain (limb, back, neck, head abdominally)	Pain (limb, back, neck, head abdominally)	-0.0320616	0.0041709	1.50633e-14	-0.0189607	0.00721642	0.00860309	-0.0272937	0.00621655	1.13098e-05	1.50633	-14	8.60309	-3	1.13098	-5		9_133159295_T_C					no		FALSE		3	trans-MR, mixed-MR, trans-coloc	no	no
ALPI	ALPI_Phlebitis and thrombophlebitis of lower extremities	UKBPPP_2023	phecode-451.2-both_sexes	Phlebitis and thrombophlebitis of lower extremities	Phlebitis and thrombophlebitis of lower extremities	-0.195319	0.0221465	1.1506e-18	-0.347388	0.0570701	1.15017e-09	-0.223833	0.0349211	1.45827e-10	1.1506	-18	1.15017	-9	1.45827	-10		9_133159295_T_C					no		FALSE		3	trans-MR, mixed-MR, trans-coloc	no	no
ALPI	ALPI_Reimbursement for rheumatic diseases	UKBPPP_2023	K11_REIMB_202	Reimbursement for rheumatic diseases	Reimbursement for rheumatic diseases	-0.0574625	0.00913477	3.164e-10	-0.0228219	0.0189807	0.229217	-0.0431911	0.0136557	0.00156226	3.164	-10	2.29217	-1	1.56226	-3							no		FALSE		2	trans-MR, mixed-MR	no	no
ALPI	ALPI_Seated height	UKBPPP_2023	continuous-51-both_sexes-irnt	Seated height	Seated height	0.016534	0.00191474	5.86612e-18	0.013712	0.00498506	0.00594842	0.0157144	0.0029597	1.09946e-07	5.86612	-18	5.94842	-3	1.09946	-7		9_133125646_G_A	9_133125646_G_A (RALGDS,ENSG00000298803,GBGT1,CELP,ENSG00000290769,CEL,ENSG00000296375,MIR6877,OBP2B,GTF3C5)				no		FALSE		3	trans-MR, mixed-MR, trans-coloc	no	no
ALPI	ALPI_Varicose veins of lower extremity	UKBPPP_2023	phecode-454.1-both_sexes	Varicose veins of lower extremity	Varicose veins of lower extremity	-0.072539	0.0116678	5.066e-10	-0.096956	0.0221171	1.16654e-05	-0.0805247	0.0178773	6.65918e-06	5.066	-10	1.16654	-5	6.65918	-6		19_48812557_G_T	19_48812557_G_T (BCAT2,ENSG00000286024,RNU6-317P,HSD17B14,PLEKHA4,FGF21,PPP1R15A,FUT1,IZUMO1,RASIP1)				no		FALSE		3	trans-MR, mixed-MR, trans-coloc	no	no
ALPI	ALPI_Viral and other specified intestinal infections	UKBPPP_2023	AB1_VIRAL_OTHER_INTEST_INFECTIONS	Viral and other specified intestinal infections	Viral and other specified intestinal infections	0.106851	0.014627	2.77125e-13	0.0892674	0.0346544	0.00999698	0.0788636	0.0256093	0.00207353	2.77125	-13	9.99698	-3	2.07353	-3		19_48556268_T_G	19_48556268_T_G (SULT2B1,ENSG00000287603,LMTK3,SPACA4,FAM83E,ENSG00000304120,RPL18,SPHK2,ENSG00000268093,ENSG00000301887)				no		FALSE		3	trans-MR, mixed-MR, trans-coloc	no	no
ALPI	ALPI_atorvastatin	UKBPPP_2023	prescriptions-atorvastatin-both_sexes	atorvastatin	atorvastatin	-0.0811106	0.00763906	2.46089e-26	-0.0963952	0.0135426	1.09579e-12	-0.0821392	0.0116651	1.90283e-12	2.46089	-26	1.09579	-12	1.90283	-12		9_133165442_T_C					no		FALSE		3	trans-MR, mixed-MR, trans-coloc	no	no
ALPI	ALPI_ferrous fumarate	UKBPPP_2023	prescriptions-ferrous_fumarate-both_sexes	ferrous fumarate	ferrous fumarate	-0.0769985	0.0101752	3.81108e-14	-0.0415659	0.0182459	0.022721	-0.0749674	0.0163029	4.25755e-06	3.81108	-14	2.2721	-2	4.25755	-6		19_48892852_A_G					no		FALSE		3	trans-MR, mixed-MR, trans-coloc	no	no
ALPI	ALPI_hydroxocobalamin	UKBPPP_2023	prescriptions-hydroxocobalamin-both_sexes	hydroxocobalamin	hydroxocobalamin	0.227882	0.021107	3.57655e-27	0.222702	0.0430969	2.37272e-07	0.183157	0.0365987	5.60193e-07	3.57655	-27	2.37272	-7	5.60193	-7		19_48601000_G_A					no		FALSE		3	trans-MR, mixed-MR, trans-coloc	no	no
ALPI	ALPI_simvastatin	UKBPPP_2023	prescriptions-simvastatin-both_sexes	simvastatin	simvastatin	-0.0792691	0.00657235	1.69729e-33	-0.0843014	0.0115333	2.6823e-13	-0.0777112	0.00986719	3.38813e-15	1.69729	-33	2.6823	-13	3.38813	-15		9_133159295_T_C					no		FALSE		3	trans-MR, mixed-MR, trans-coloc	no	no
ALPI	ALPI_thiamine	UKBPPP_2023	prescriptions-thiamine-both_sexes	thiamine	thiamine	-0.233559	0.0378521	6.81649e-10	-0.198045	0.066797	0.00302797	-0.179432	0.0577401	0.00188626	6.81649	-10	3.02797	-3	1.88626	-3			9_133540399_G_A (ADAMTSL2,MYMK,ENSG00000296035,SLC2A6,ENSG00000303903,FAM163B,CACFD1,ENSG00000261018,DBH,DBH-AS1)				no		FALSE		2	trans-MR, mixed-MR	no	no
ALPI	ALPI_vitamin B12	UKBPPP_2023	prescriptions-vitamin_B12-both_sexes	vitamin B12	vitamin B12	0.227882	0.021107	3.57667e-27	0.222702	0.0430969	2.37271e-07	0.183157	0.0365987	5.60197e-07	3.57667	-27	2.37271	-7	5.60197	-7		19_48601000_G_A					no		FALSE		3	trans-MR, mixed-MR, trans-coloc	no	no
ALPP	ALPP_CHEBI_9150	UKBPPP_2023	categorical-20003-both_sexes-1140861958	Treatment/medication code	simvastatin	-0.119076	0.0187826	2.3023e-10	-0.23532	0.0614431	0.000128203	-0.23107	0.0311377	1.16321e-13	2.3023	-10	1.28203	-4	1.16321	-13		9_133389365_C_T					no		FALSE		2	trans-MR, trans-coloc	no	no
ALPP	ALPP_Cholecystectomy	UKBPPP_2023	K11_CHOLECYSTECTOMY	Cholecystectomy	Cholecystectomy	-0.1799	0.0260001	4.54181e-12	-0.3189	0.084214	0.000152607	-0.194607	0.0422634	4.13206e-06	4.54181	-12	1.52607	-4	4.13206	-6		9_133168351_T_A					no		FALSE		2	trans-MR, trans-coloc	no	no
ALPP	ALPP_D000740	UKBPPP_2023	GCST90002310, GCST90002384, GCST004615	Hemoglobin concentration	Anemia	0.0743616	0.00796349	9.83401e-21							9.83401	-21	0	0	0	0		9_133168351_T_A					no		TRUE	literature	2	trans-MR, trans-coloc	no	no
ALPP	ALPP_D001778	UKBPPP_2023	GCST90002383, GCST90002304, GCST004604	Hematocrit	Blood Coagulation Disorders	0.0893948	0.00889041	8.71564e-24	0.256635	0.0681875	0.000167443	0.0998621	0.01467	9.94822e-12	8.71564	-24	1.67443	-4	9.94822	-12		9_133158977_G_A, 9_133230176_A_C, 9_133168351_T_A					no		TRUE	literature	2	trans-MR, trans-coloc	no	no
ALPP	ALPP_D001791	UKBPPP_2023	GCST004616	Platelet distribution width	Blood Platelet Disorders	0.0683458	0.0111484	8.75883e-10	0.0974958	0.0347394	0.0050084	0.0723346	0.0179759	5.72251e-05	8.75883	-10	5.0084	-3	5.72251	-5							no		FALSE		1	trans-MR	no	no
ALPP	ALPP_D003424	UKBPPP_2023	GCST003044	Crohn's disease	Crohn Disease	-1.03408	0.104266	3.48697e-23	-1.07231	0.525747	0.0413906	-0.976464	0.107611	1.14754e-19	3.48697	-23	4.13906	-2	1.14754	-19		19_48797348_T_C	19_48797348_T_C (RNU6-317P,ENSG00000286024,BCAT2,HSD17B14,FGF21,FUT1,IZUMO1,RASIP1,ENSG00000306119,PLEKHA4)				no		FALSE	literature	3	trans-MR, mixed-MR, trans-coloc	no	no
ALPP	ALPP_D003922	UKBPPP_2023	GCST005536	Type 1 diabetes	Diabetes Mellitus, Type 1	-1.08195	0.154088	2.19282e-12	-1.79876	0.48103	0.000184458	-1.14687	0.165058	3.69727e-12	2.19282	-12	1.84458	-4	3.69727	-12		17_45582312_T_G					no		FALSE		3	trans-MR, mixed-MR, trans-coloc	no	no
ALPP	ALPP_D004802	UKBPPP_2023	GCST90002381	Eosinophil counts	Eosinophilia	0.0616207	0.00779079	2.5857e-15	0.0344607	0.0523532	0.510387	0.0365756	0.0125026	0.00343962	2.5857	-15	5.10387	-1	3.43962	-3		9_133462696_G_A					no		FALSE		2	trans-MR, trans-coloc	no	no
ALPP	ALPP_D006937	UKBPPP_2023	GCST002221, GCST002222	Cholesterol, total	Hypercholesterolemia	-0.155813	0.0211411	1.70406e-13	-0.254664	0.0821562	0.00193684	-0.250292	0.0338587	1.44368e-13	1.70406	-13	1.93684	-3	1.44368	-13		9_133157215_T_C, 9_133509774_G_A					no		TRUE		2	trans-MR, trans-coloc	no	no
ALPP	ALPP_D007970	UKBPPP_2023	GCST90002374, GCST90002407	White blood cell count	Leukopenia	0.0725584	0.0077387	6.84896e-21	0.0372399	0.0593125	0.530096	0.0483321	0.0119576	5.30094e-05	6.84896	-21	5.30096	-1	5.30094	-5		9_133158977_G_A					no		TRUE		2	trans-MR, trans-coloc	no	no
ALPP	ALPP_D009503	UKBPPP_2023	GCST90002398, GCST90002351	Neutrophil count	Neutropenia	0.0648127	0.0082313	3.43654e-15	0.0606325	0.0544082	0.265108	0.0638345	0.0126108	4.15114e-07	3.43654	-15	2.65108	-1	4.15114	-7		9_133168351_T_A					no		TRUE		2	trans-MR, trans-coloc	no	no
ALPP	ALPP_D013921	UKBPPP_2023	GCST004601	Red blood cell count	Thrombocytopenia	0.0827564	0.0117616	1.97627e-12	0.184423	0.0760516	0.0153093	0.0898737	0.0200301	7.22557e-06	1.97627	-12	1.53093	-2	7.22557	-6		9_133168351_T_A					no		FALSE		2	trans-MR, trans-coloc	no	no
ALPP	ALPP_D015212	UKBPPP_2023	GCST003043	Inflammatory bowel disease	Inflammatory Bowel Diseases	-0.507069	0.0783189	9.51814e-11	-0.943593	0.281176	0.000791139	-0.568921	0.0877859	9.12465e-11	9.51814	-11	7.91139	-4	9.12465	-11		19_48797348_T_C	19_48797348_T_C (RNU6-317P,ENSG00000286024,BCAT2,HSD17B14,FGF21,FUT1,IZUMO1,RASIP1,ENSG00000306119,PLEKHA4)				no		FALSE	literature	3	trans-MR, mixed-MR, trans-coloc	no	no
ALPP	ALPP_Disorders of lipoid metabolism	UKBPPP_2023	phecode-272-both_sexes	Disorders of lipoid metabolism	Disorders of lipoid metabolism	-0.159152	0.0195119	3.4446e-16	-0.293406	0.0637825	4.2228e-06	-0.249852	0.033335	6.61988e-14	3.4446	-16	4.2228	-6	6.61988	-14		17_7176274_C_A	17_7176274_C_A (ASGR1,ENSG00000305670,ENSG00000279812,RPL7AP64,ENSG00000289977,DLG4,ACADVL,MIR324,DVL2,ENSG00000306813)				no		FALSE		2	trans-MR, trans-coloc	no	no
ALPP	ALPP_E78 Disorders of lipoprotein metabolism and other lipidaemias	UKBPPP_2023	icd10-E78-both_sexes	E78 Disorders of lipoprotein metabolism and other lipidaemias	E78 Disorders of lipoprotein metabolism and other lipidaemias	-0.156958	0.0194975	8.26901e-16	-0.290742	0.0634451	4.59287e-06	-0.251218	0.0333835	5.2632e-14	8.26901	-16	4.59287	-6	5.2632	-14		17_7176274_C_A	17_7176274_C_A (ASGR1,ENSG00000305670,ENSG00000279812,RPL7AP64,ENSG00000289977,DLG4,ACADVL,MIR324,DVL2,ENSG00000306813)				no		FALSE		2	trans-MR, trans-coloc	no	no
ALPP	ALPP_EFO_0000319	UKBPPP_2023	categorical-20107-both_sexes-1	Illnesses of father	cardiovascular disease	-0.0853382	0.0132489	1.18562e-10	-0.123675	0.0301928	4.20003e-05	-0.107118	0.0198917	7.24279e-08	1.18562	-10	4.20003	-5	7.24279	-8		17_7176274_C_A	17_7176274_C_A (ASGR1,ENSG00000305670,ENSG00000279812,RPL7AP64,ENSG00000289977,DLG4,ACADVL,MIR324,DVL2,ENSG00000306813)				no	0.239364	FALSE	genetic_association, literature, animal_model	2	trans-MR, trans-coloc	no	no
ALPP	ALPP_EFO_0004305	UKBPPP_2023	continuous-30010-both_sexes-irnt	Red blood cell (erythrocyte) count	Red blood cell (erythrocyte) count	0.0743591	0.00870364	1.30267e-17	0.288981	0.0484488	2.45125e-09	0.194635	0.0203187	9.78844e-22	1.30267	-17	2.45125	-9	9.78844	-22		9_133168351_T_A					no		FALSE		2	trans-MR, trans-coloc	no	no
ALPP	ALPP_EFO_0004314	UKBPPP_2023	continuous-3063-both_sexes-irnt, continuous-20154-both_sexes-irnt	Forced expiratory volume in 1-second (FEV1)	Forced expiratory volume in 1-second (FEV1)	0.0467029	0.00480624	2.54811e-22	0.0661497	0.0298016	0.0264415	0.0630937	0.00705182	3.64765e-19	2.54811	-22	2.64415	-2	3.64765	-19		9_133157215_T_C, 9_133168351_T_A					no	0.361786	TRUE	genetic_association	2	trans-MR, trans-coloc	no	no
ALPP	ALPP_EFO_0004339	UKBPPP_2023	continuous-50-both_sexes-irnt	Standing height	Standing height	0.0349342	0.00561633	4.96804e-10	0.0657538	0.0439561	0.13468	0.0475431	0.0084723	2.00465e-08	4.96804	-10	1.3468	-1	2.00465	-8		9_133157215_T_C					no		FALSE		2	trans-MR, trans-coloc	no	no
ALPP	ALPP_EFO_0004458	UKBPPP_2023	biomarkers-30710-both_sexes-irnt	C-reactive protein	C-reactive protein	-0.0476014	0.00735432	9.63448e-11	-0.159675	0.031339	3.48567e-07	-0.113907	0.0117855	4.24684e-22	9.63448	-11	3.48567	-7	4.24684	-22		9_133158977_G_A					no		FALSE		2	trans-MR, trans-coloc	no	no
ALPP	ALPP_EFO_0004514	UKBPPP_2023	continuous-3144-both_sexes-irnt	Heel Broadband ultrasound attenuation, direct entry	Heel Broadband ultrasound attenuation, direct entry	0.0747431	0.00860975	3.91563e-18	0.0999291	0.0294881	0.000702018	0.0720031	0.0134055	7.823e-08	3.91563	-18	7.02018	-4	7.823	-8		9_133158977_G_A					no		FALSE		2	trans-MR, trans-coloc	no	no
ALPP	ALPP_EFO_0004528	UKBPPP_2023	continuous-30020-both_sexes-irnt	Haemoglobin concentration	Haemoglobin concentration	0.0637234	0.00804774	2.41035e-15	0.2688	0.0399138	1.64477e-11	0.182561	0.0193507	3.9348e-21	2.41035	-15	1.64477	-11	3.9348	-21		9_133158977_G_A					no		FALSE		2	trans-MR, trans-coloc	no	no
ALPP	ALPP_EFO_0004530	UKBPPP_2023	biomarkers-30870-both_sexes-irnt	Triglycerides	Triglycerides	0.0517966	0.0071551	4.51624e-13	0.0554976	0.0335681	0.0982734	0.0745736	0.0128204	5.99872e-09	4.51624	-13	9.82734	-2	5.99872	-9		9_133158977_G_A					no		FALSE		2	trans-MR, trans-coloc	no	no
ALPP	ALPP_EFO_0004532	UKBPPP_2023	biomarkers-30730-both_sexes-irnt	Gamma glutamyltransferase	Gamma glutamyltransferase	-0.0633968	0.0095053	2.5646e-11	-0.244922	0.039497	5.60985e-10	-0.171621	0.0123315	4.97444e-44	2.5646	-11	5.60985	-10	4.97444	-44		9_133158977_G_A					no		FALSE		2	trans-MR, trans-coloc	no	no
ALPP	ALPP_EFO_0004574	UKBPPP_2023	biomarkers-30690-both_sexes-irnt	Cholesterol	Cholesterol	-0.0776865	0.009958	6.12138e-15	-0.22226	0.0310931	8.79297e-13	-0.198187	0.0131302	1.77359e-51	6.12138	-15	8.79297	-13	1.77359	-51		9_133158977_G_A					no		FALSE		2	trans-MR, trans-coloc	no	no
ALPP	ALPP_EFO_0004611	UKBPPP_2023	biomarkers-30780-both_sexes-irnt, continuous-LDLC-both_sexes-medadj_irnt	LDL direct	LDL direct	-0.0631542	0.00930184	1.12577e-11	-0.223054	0.0296137	4.996e-14	-0.193532	0.0133806	2.05638e-47	1.12577	-11	4.996	-14	2.05638	-47		9_133158977_G_A					no		TRUE		2	trans-MR, trans-coloc	no	no
ALPP	ALPP_EFO_0004615	UKBPPP_2023	biomarkers-30640-both_sexes-irnt	Apolipoprotein B	Apolipoprotein B	-0.0664134	0.00908717	2.70185e-13	-0.184791	0.0322831	1.03995e-08	-0.153699	0.0117321	3.25838e-39	2.70185	-13	1.03995	-8	3.25838	-39		9_133158977_G_A					no		FALSE		2	trans-MR, trans-coloc	no	no
ALPP	ALPP_EFO_0004833	UKBPPP_2023	continuous-30140-both_sexes-irnt	Neutrophill count	Neutrophill count	0.054126	0.00783518	4.9126e-12	0.0784052	0.0325484	0.0160015	0.101921	0.0104346	1.55193e-22	4.9126	-12	1.60015	-2	1.55193	-22		9_133158977_G_A					no		FALSE		2	trans-MR, trans-coloc	no	no
ALPP	ALPP_EFO_0005208	UKBPPP_2023	continuous-eGFRcreacys-both_sexes-irnt	Estimated glomerular filtration rate, cystain C	Estimated glomerular filtration rate, cystain C	-0.0470185	0.00606321	8.85343e-15	-0.0509585	0.0266934	0.0562581	-0.0511549	0.0102104	5.44127e-07	8.85343	-15	5.62581	-2	5.44127	-7		9_133168351_T_A					no		FALSE		2	trans-MR, trans-coloc	no	no
ALPP	ALPP_EFO_0005763	UKBPPP_2023	continuous-PP-both_sexes-combined_raw, continuous-PP-both_sexes-combined_medadj_raw	Pulse pressure, combined automated + manual reading	Pulse pressure, combined automated + manual reading	-0.717625	0.0806008	5.41397e-19	-1.12016	0.264508	2.28678e-05	-0.744959	0.130528	1.14787e-08	5.41397	-19	2.28678	-5	1.14787	-8		9_133168351_T_A					no		TRUE		2	trans-MR, trans-coloc	no	no
ALPP	ALPP_EFO_0006336	UKBPPP_2023	continuous-DBP-both_sexes-combined_medadj_irnt, continuous-DBP-both_sexes-auto_medadj_irnt, continuous-DBP-both_sexes-combined_medadj_raw, continuous-DBP-both_sexes-auto_medadj_raw	Diastolic blood pressure, combined automated + manual reading, adjusted by medication	Diastolic blood pressure, combined automated + manual reading, adjusted by medication	0.0599753	0.00688432	2.98901e-18	0.0500587	0.0310118	0.106487	0.0700625	0.0118845	3.74008e-09	2.98901	-18	1.06487	-1	3.74008	-9		9_133158977_G_A					no		TRUE		2	trans-MR, trans-coloc	no	no
ALPP	ALPP_EFO_0006941	UKBPPP_2023	continuous-47-both_sexes-irnt	Hand grip strength (right)	Hand grip strength (right)	-0.012778	0.00200465	1.83934e-10	-0.00377697	0.0037975	0.319934	-0.0128898	0.00288429	7.85945e-06	1.83934	-10	3.19934	-1	7.85945	-6	2_231640230_C_T	9_133158977_G_A		no			no		FALSE		4	cis-MR, mixed-MR, cis-coloc, trans-coloc	no	no
ALPP	ALPP_EFO_0007010	UKBPPP_2023	categorical-20003-both_sexes-1141146234	Treatment/medication code	drug use measurement	-0.263178	0.0343577	1.86017e-14	-0.4689	0.0942002	6.43469e-07	-0.367296	0.0568067	1.00815e-10	1.86017	-14	6.43469	-7	1.00815	-10		9_133389365_C_T					no		FALSE		2	trans-MR, trans-coloc	no	no
ALPP	ALPP_EFO_0007305	UKBPPP_2023	categorical-20002-both_sexes-1578	Non-cancer illness code, self-reported	hepatitis A	-0.943902	0.148432	2.02893e-10	-0.871605	0.251921	0.000540508	-0.790361	0.213239	0.000210185	2.02893	-10	5.40508	-4	2.10185	-4				no			no		FALSE	literature	1	cis-MR	no	no
ALPP	ALPP_EFO_0007800	UKBPPP_2023	continuous-23123-both_sexes-irnt, continuous-23099-both_sexes-irnt	Arm fat percentage (left)	Arm fat percentage (left)	-0.032701	0.00431975	3.72905e-14	-0.057673	0.015311	0.000165375	-0.0475659	0.00704267	1.43871e-11	3.72905	-14	1.65375	-4	1.43871	-11		9_133158977_G_A					no		TRUE		2	trans-MR, trans-coloc	no	no
ALPP	ALPP_EFO_0009270	UKBPPP_2023	continuous-78-both_sexes-irnt	Heel bone mineral density (BMD) T-score, automated	Heel bone mineral density (BMD) T-score, automated	0.0639649	0.00878032	3.21591e-13	0.0873507	0.0309817	0.00481093	0.0873438	0.0129239	1.39594e-11	3.21591	-13	4.81093	-3	1.39594	-11		9_133462696_G_A					no		FALSE		2	trans-MR, trans-coloc	no	no
ALPP	ALPP_EFO_0009552	UKBPPP_2023	icd10-I84-both_sexes	I84 Haemorrhoids	I84 Haemorrhoids	0.144676	0.0233439	5.73412e-10	0.183994	0.065653	0.00507049	0.179324	0.0366476	9.92085e-07	5.73412	-10	5.07049	-3	9.92085	-7		9_133158977_G_A					no		FALSE		2	trans-MR, trans-coloc	no	no
ALPP	ALPP_EFO_0009718	UKBPPP_2023	continuous-3064-both_sexes-irnt	Peak expiratory flow (PEF)	Peak expiratory flow (PEF)	0.0512144	0.00511889	1.44913e-23	0.073282	0.023329	0.00168233	0.0716111	0.00781828	5.21626e-20	1.44913	-23	1.68233	-3	5.21626	-20		9_133158977_G_A					no		FALSE		2	trans-MR, trans-coloc	no	no
ALPP	ALPP_EFO_0011011	UKBPPP_2023	continuous-20015-both_sexes-irnt	Sitting height	Sitting height	0.0778834	0.00675469	9.28503e-31	0.0888222	0.0489942	0.0698449	0.0730795	0.00910724	1.02086e-15	9.28503	-31	6.98449	-2	1.02086	-15		9_133157215_T_C					no	0.393001	FALSE	genetic_association	2	trans-MR, trans-coloc	no	no
ALPP	ALPP_HMG CoA reductase inhibitor|statin	UKBPPP_2023	prescriptions-HMG_CoA_reductase_inhibitor|statin-both_sexes	HMG CoA reductase inhibitor|statin	HMG CoA reductase inhibitor|statin	-0.16532	0.0177955	1.54296e-20	-0.250543	0.0538095	3.22254e-06	-0.223325	0.0305135	2.50017e-13	1.54296	-20	3.22254	-6	2.50017	-13		9_133158977_G_A					no		FALSE		2	trans-MR, trans-coloc	no	no
ALPP	ALPP_Haematocrit percentage	UKBPPP_2023	continuous-30030-both_sexes-irnt	Haematocrit percentage	Haematocrit percentage	0.0624092	0.00814223	1.79005e-14	0.263763	0.037232	1.39755e-12	0.196451	0.0193798	3.78935e-24	1.79005	-14	1.39755	-12	3.78935	-24		9_133158977_G_A					no		FALSE		2	trans-MR, trans-coloc	no	no
ALPP	ALPP_MONDO_0021187	UKBPPP_2023	phecode-272.1-both_sexes	Hyperlipidemia	Hyperlipidemia	-0.160341	0.0196155	2.97868e-16	-0.296084	0.0642775	4.0982e-06	-0.254843	0.0334539	2.58139e-14	2.97868	-16	4.0982	-6	2.58139	-14		17_7176274_C_A	17_7176274_C_A (ASGR1,ENSG00000305670,ENSG00000279812,RPL7AP64,ENSG00000289977,DLG4,ACADVL,MIR324,DVL2,ENSG00000306813)				no		FALSE	literature, animal_model	2	trans-MR, trans-coloc	no	no
ALPP	ALPP_Medication for cholesterol, blood pressure or diabetes	UKBPPP_2023	categorical-6177-both_sexes-1	Medication for cholesterol, blood pressure or diabetes	Medication for cholesterol, blood pressure or diabetes	-0.188199	0.0218757	7.75978e-18	-0.335564	0.0721324	3.28644e-06	-0.315112	0.0351971	3.46658e-19	7.75978	-18	3.28644	-6	3.46658	-19		9_133158977_G_A					no		FALSE		2	trans-MR, trans-coloc	no	no
ALPP	ALPP_Medication for cholesterol, blood pressure, diabetes, or take exogenous hormones	UKBPPP_2023	categorical-6153-both_sexes-1	Medication for cholesterol, blood pressure, diabetes, or take exogenous hormones	Medication for cholesterol, blood pressure, diabetes, or take exogenous hormones	-0.21902	0.0249487	1.65199e-18	-0.368417	0.0726392	3.93934e-07	-0.339231	0.0420397	7.07036e-16	1.65199	-18	3.93934	-7	7.07036	-16		9_133158977_G_A					no		FALSE		2	trans-MR, trans-coloc	no	no
ALPP	ALPP_Myopia	UKBPPP_2023	H7_MYOPIA	Myopia	Myopia	0.187454	0.0253554	1.43476e-13	0.140361	0.0675933	0.037843	0.196474	0.0381573	2.61801e-07	1.43476	-13	3.7843	-2	2.61801	-7				no			no		FALSE		1	cis-MR	no	no
ALPP	ALPP_Seated height	UKBPPP_2023	continuous-51-both_sexes-irnt	Seated height	Seated height	0.0642077	0.00610164	6.76723e-26	0.0683579	0.0381332	0.0730354	0.0601869	0.00864911	3.43323e-12	6.76723	-26	7.30354	-2	3.43323	-12		9_133157215_T_C					no		FALSE		2	trans-MR, trans-coloc	no	no
ALPP	ALPP_atorvastatin	UKBPPP_2023	prescriptions-atorvastatin-both_sexes	atorvastatin	atorvastatin	-0.190567	0.0226772	4.33567e-17	-0.287758	0.0551651	1.82537e-07	-0.259132	0.0374253	4.39095e-12	4.33567	-17	1.82537	-7	4.39095	-12		9_133158977_G_A					no		FALSE		2	trans-MR, trans-coloc	no	no
ALPP	ALPP_simvastatin	UKBPPP_2023	prescriptions-simvastatin-both_sexes	simvastatin	simvastatin	-0.172848	0.0191045	1.46278e-19	-0.253497	0.053316	1.98822e-06	-0.238578	0.0327143	3.03676e-13	1.46278	-19	1.98822	-6	3.03676	-13		9_133158977_G_A					no		FALSE		2	trans-MR, trans-coloc	no	no
AMBP	AMBP_Age diabetes diagnosed	UKBPPP_2023	continuous-2976-both_sexes-irnt	Age diabetes diagnosed	Age diabetes diagnosed	0.194508	0.025931	6.33413e-14	0.257025	0.116785	0.0277474	0.206724	0.0470867	1.13205e-05	6.33413	-14	2.77474	-2	1.13205	-5		6_31588804_T_A					no		FALSE		2	trans-MR, trans-coloc	no	no
AMBP	AMBP_Ankle spacing width	UKBPPP_2023	continuous-3143-both_sexes-irnt	Ankle spacing width	Ankle spacing width	-0.121936	0.0107798	1.15041e-29	-0.108834	0.0663732	0.101063	-0.151432	0.0178322	2.03034e-17	1.15041	-29	1.01063	-1	2.03034	-17		6_32229245_C_T					no		FALSE		3	trans-MR, mixed-MR, trans-coloc	no	no
AMBP	AMBP_Ankle spacing width (left)	UKBPPP_2023	continuous-4100-both_sexes-irnt	Ankle spacing width (left)	Ankle spacing width (left)	-0.0864424	0.0109976	3.83791e-15	-0.0946214	0.0471153	0.0446122	-0.0927572	0.0170635	5.44901e-08	3.83791	-15	4.46122	-2	5.44901	-8		14_94378610_C_T	14_94378610_C_T (SERPINA1,ENSG00000256357,SERPINA2,ENSG00000305540,ENSG00000305557,SERPINA6,SERPINA11,SERPINA10,SERPINA9,SERPINA12)				no		FALSE		3	trans-MR, mixed-MR, trans-coloc	no	no
AMBP	AMBP_Atopic/contact dermatitis due to other or unspecified	UKBPPP_2023	phecode-939-both_sexes	Atopic/contact dermatitis due to other or unspecified	Atopic/contact dermatitis due to other or unspecified	-0.552501	0.0848884	7.58764e-11	-0.1971	0.261196	0.450486	-0.529129	0.13271	6.68835e-05	7.58764	-11	4.50486	-1	6.68835	-5		6_32037527_A_G					no		FALSE		3	trans-MR, mixed-MR, trans-coloc	no	no
AMBP	AMBP_Average total household income before tax	UKBPPP_2023	continuous-738-both_sexes	Average total household income before tax	Average total household income before tax	-0.0681834	0.00917563	1.07842e-13	-0.0326518	0.0365153	0.371217	-0.0768808	0.0152558	4.66874e-07	1.07842	-13	3.71217	-1	4.66874	-7		14_94378610_C_T	14_94378610_C_T (SERPINA1,ENSG00000256357,SERPINA2,ENSG00000305540,ENSG00000305557,SERPINA6,SERPINA11,SERPINA10,SERPINA9,SERPINA12)				no		FALSE		3	trans-MR, mixed-MR, trans-coloc	no	no
AMBP	AMBP_CHEBI_46195	UKBPPP_2023	categorical-6154-both_sexes-3	Medication for pain relief, constipation, heartburn	Paracetamol	0.168899	0.0214764	3.70828e-15	0.0843531	0.0819386	0.30326	0.126336	0.0313624	5.61922e-05	3.70828	-15	3.0326	-1	5.61922	-5		6_32224840_T_C					no		FALSE		2	trans-MR, trans-coloc	no	no
AMBP	AMBP_CHEBI_50885	UKBPPP_2023	categorical-20003-both_sexes-1140884672	Treatment/medication code	fludrocortisone	-2.40736	0.350479	6.47501e-12	-2.4149	1.14441	0.034843	-2.0464	0.584031	0.00045845	6.47501	-12	3.4843	-2	4.5845	-4		6_32836440_G_A					no		FALSE		2	trans-MR, trans-coloc	no	no
AMBP	AMBP_D000740	UKBPPP_2023	GCST90002310, GCST90002384, GCST004615, GCST90002392, GCST90002334, GCST004602, GCST90002390	Hemoglobin concentration	Anemia	0.185731	0.0140626	7.94468e-40							7.94468	-40	0	0	0	0		7_151717243_T_C, 6_32934337_C_T, 1_24965206_C_T, 22_36385172_C_T	7_151717243_T_C (ENSG00000290095,ENSG00000299629,ENSG00000299609,PRKAG2-AS2,PRKAG2,PRKAG2-AS1,ENSG00000302251,ENSG00000305197,RNU6-604P,RHEB), 1_24965206_C_T (RUNX3-AS1,ENSG00000261025,RUNX3,MIR6731,MIR4425,LINC02793,ENSG00000293733,ENSG00000303094,ENSG00000306010,ENSG00000233755)				no	0.0342007	TRUE	genetic_association	3	trans-MR, mixed-MR, trans-coloc	no	no
AMBP	AMBP_D001778	UKBPPP_2023	GCST90002304, GCST90002383, GCST004604	Hematocrit	Blood Coagulation Disorders	0.189246	0.0139191	4.22209e-42	-0.025853	0.114193	0.820893	0.0958965	0.01668	8.96779e-09	4.22209	-42	8.20893	-1	8.96779	-9		6_29675151_CA_C, 7_151717243_T_C	7_151717243_T_C (ENSG00000290095,ENSG00000299629,ENSG00000299609,PRKAG2-AS2,PRKAG2,PRKAG2-AS1,ENSG00000302251,ENSG00000305197,RNU6-604P,RHEB)				no		TRUE		3	trans-MR, mixed-MR, trans-coloc	no	no
AMBP	AMBP_D001791	UKBPPP_2023	GCST90002401, GCST90002402	Platelet distribution width	Blood Platelet Disorders	-0.063865	0.00847508	4.86037e-14	-0.0709389	0.0592023	0.230821	-0.0566699	0.0155596	0.000270411	4.86037	-14	2.30821	-1	2.70411	-4		1_109690361_A_G	7_151717243_T_C (ENSG00000290095,ENSG00000299629,ENSG00000299609,PRKAG2-AS2,PRKAG2,PRKAG2-AS1,ENSG00000302251,ENSG00000305197,RNU6-604P,RHEB), 1_109690361_A_G (GSTM1,ENSG00000260246,GSTM5,GSTM2,ENSG00000310168,GSTM4,ENSG00000241720,RPL7P8,ENSG00000309177,GSTM3)				no	0.0646605	TRUE	genetic_association	2	trans-MR, trans-coloc	no	no
AMBP	AMBP_D002446	UKBPPP_2023	K11_COELIAC, GCST005523	Coeliac disease	Celiac Disease	-3.42713	0.225329	3.06294e-52	-3.04597	2.2119	0.168486	-1.68049	0.398104	2.42964e-05	3.06294	-52	1.68486	-1	2.42964	-5		6_26748080_T_C, 6_28485841_T_G					no		TRUE		3	trans-MR, mixed-MR, trans-coloc	no	no
AMBP	AMBP_D003093	UKBPPP_2023	GCST003045	Ulcerative colitis	Colitis, Ulcerative	-0.684128	0.107993	2.37411e-10	-0.987442	1.21115	0.414906	-0.839811	0.128189	5.70162e-11	2.37411	-10	4.14906	-1	5.70162	-11		5_177323687_C_G	5_177323687_C_G (MXD3,PRELID1,RAB24,ENSG00000239393,LMAN2,RGS14,PRMT1P1,RPL21P60,SLC34A1,ENSG00000286634)				no		FALSE		3	trans-MR, mixed-MR, trans-coloc	no	no
AMBP	AMBP_D003240	UKBPPP_2023	OTHER_SYSTCON_FG, M13_SYSTCONNECT	Other systemic involvement of connective tissue (FG)	Connective Tissue Diseases	-0.384428	0.0500767	1.6315e-14	-0.377793	0.324459	0.24427	-0.152478	0.117716	0.195217	1.6315	-14	2.4427	-1	1.95217	-1		6_32224840_T_C					no		TRUE		2	trans-MR, trans-coloc	no	no
AMBP	AMBP_D003424	UKBPPP_2023	GCST004132, CHRONSMALL, CHRONNAS, GCST003044, CHRONOTH	Crohn's disease	Crohn Disease	1.20641	0.0952697	9.46253e-37	0.354846	0.384938	0.356619	0.834999	0.15477	6.84878e-08	9.46253	-37	3.56619	-1	6.84878	-8		6_31879021_G_A, 14_94378610_C_T	14_94378610_C_T (SERPINA1,ENSG00000256357,SERPINA2,ENSG00000305540,ENSG00000305557,SERPINA6,SERPINA11,SERPINA10,SERPINA9,SERPINA12)				no		TRUE	literature, rna_expression	3	trans-MR, mixed-MR, trans-coloc	no	no
AMBP	AMBP_D003922	UKBPPP_2023	GCST90000529, GCST010681, GCST90014023	Type 1 diabetes	Diabetes Mellitus, Type 1	-3.59651	0.225575	3.14765e-57	-2.6343	1.99795	0.187335	-3.04236	0.325905	1.00871e-20	3.14765	-57	1.87335	-1	1.00871	-20		6_31588804_T_A, 6_26748080_T_C, 5_177323687_C_G	5_177323687_C_G (MXD3,PRELID1,RAB24,ENSG00000239393,LMAN2,RGS14,PRMT1P1,RPL21P60,SLC34A1,ENSG00000286634)				no		TRUE		3	trans-MR, mixed-MR, trans-coloc	no	no
AMBP	AMBP_D004700	UKBPPP_2023	GCST90012110, GCST90012106	Sex hormone-binding globulin levels adjusted for BMI	Endocrine System Diseases	-0.0431359	0.00329817	4.35583e-39	0.0395733	0.0377018	0.293884	-0.0393177	0.0053837	2.81217e-13	4.35583	-39	2.93884	-1	2.81217	-13		1_109690361_A_G	1_109690361_A_G (GSTM1,ENSG00000260246,GSTM5,GSTM2,ENSG00000310168,GSTM4,ENSG00000241720,RPL7P8,ENSG00000309177,GSTM3)				no		TRUE		3	trans-MR, mixed-MR, trans-coloc	no	no
AMBP	AMBP_D004802	UKBPPP_2023	GCST90002298, GCST90002381	Eosinophil counts	Eosinophilia	0.0928901	0.00786778	3.61759e-32							3.61759	-32	0	0	0	0		6_32229245_C_T					no		TRUE		3	trans-MR, mixed-MR, trans-coloc	no	no
AMBP	AMBP_D004909	UKBPPP_2023	GCST90002397	Mean spheric corpuscular volume	Erythrocyte Indices	-0.0524185	0.0077232	1.14369e-11	-0.038458	0.0580995	0.508014	-0.0525954	0.011864	9.28539e-06	1.14369	-11	5.08014	-1	9.28539	-6		1_109690361_A_G	1_109690361_A_G (GSTM1,ENSG00000260246,GSTM5,GSTM2,ENSG00000310168,GSTM4,ENSG00000241720,RPL7P8,ENSG00000309177,GSTM3)				no		FALSE		2	mixed-MR, trans-coloc	no	no
AMBP	AMBP_D004935	UKBPPP_2023	GCST90038619	Esophageal disorder	Esophageal Diseases	0.0134026	0.00146878	7.17389e-20	0.00793029	0.00500753	0.113268	0.0140951	0.00222989	2.59865e-10	7.17389	-20	1.13268	-1	2.59865	-10		6_29675151_CA_C					no		FALSE	literature	3	trans-MR, mixed-MR, trans-coloc	no	no
AMBP	AMBP_D006402	UKBPPP_2023	GCST90002382, GCST004614, GCST004613, GCST004626, GCST004617, GCST004600, GCST004624, GCST004620, GCST004623	Eosinophil percentage of white cells	Hematologic Diseases	0.114137	0.00966601	3.54754e-32	0.0979879	0.0561171	0.080788	0.0939626	0.0148362	2.3991e-10	3.54754	-32	8.0788	-2	2.3991	-10		6_26748080_T_C, 6_29528038_T_C, 6_28526845_C_T, 6_32224840_T_C					no		TRUE		3	trans-MR, mixed-MR, trans-coloc	no	no
AMBP	AMBP_D006973	UKBPPP_2023	I9_HYPTENS, GCST90000059	Hypertension	Hypertension	0.14314	0.0200434	9.23162e-13	0.0308807	0.0699785	0.659005	0.0391279	0.0275568	0.155636	9.23162	-13	6.59005	-1	1.55636	-1		7_151717243_T_C, 6_32584184_G_C	7_151717243_T_C (ENSG00000290095,ENSG00000299629,ENSG00000299609,PRKAG2-AS2,PRKAG2,PRKAG2-AS1,ENSG00000302251,ENSG00000305197,RNU6-604P,RHEB)				no		TRUE		3	trans-MR, mixed-MR, trans-coloc	no	no
AMBP	AMBP_D007037	UKBPPP_2023	GCST90038637	Hypothyroidism or myxedema	Hypothyroidism	-0.0229752	0.00196152	1.09362e-31	-0.0203778	0.0177473	0.250877	-0.022829	0.00334361	8.63104e-12	1.09362	-31	2.50877	-1	8.63104	-12		6_31114212_T_C					no		FALSE		2	trans-MR, trans-coloc	no	no
AMBP	AMBP_D007970	UKBPPP_2023	GCST004618, GCST90002407, GCST004610	White blood cell count (basophil)	Leukopenia	0.117889	0.0126166	9.28123e-21							9.28123	-21	0	0	0	0		6_29528038_T_C, 6_32224840_T_C					no		TRUE		2	trans-MR, trans-coloc	no	no
AMBP	AMBP_D008078	UKBPPP_2023	RX_STATIN	Statin medication	Cholesterol, LDL	-0.158628	0.0206397	1.52309e-14	-0.201495	0.105875	0.0570215	-0.1393	0.0338125	3.79251e-05	1.52309	-14	5.70215	-2	3.79251	-5		2_233679063_A_C	2_233679063_A_C (UGT1A7,UGT1A9,UGT1A6,ENSG00000224814,UGT1A13P,UGT1A5,UGT1A4,UGT1A10,RPL17P11,UGT1A3)				no		FALSE		2	trans-MR, trans-coloc	no	no
AMBP	AMBP_D008180	UKBPPP_2023	GCST003156	Systemic lupus erythematosus	Lupus Erythematosus, Systemic	-1.3707	0.189553	4.78726e-13	-0.598603	1.34529	0.656348				4.78726	-13	6.56348	-1	0	0		6_32229245_C_T					no		FALSE		2	trans-MR, trans-coloc	no	no
AMBP	AMBP_D008232	UKBPPP_2023	GCST90002340	Monocyte count	Lymphoproliferative Disorders	0.107268	0.0108253	3.80336e-23	0.17006	0.116791	0.145364	0.0555978	0.0199862	0.00540577	3.80336	-23	1.45364	-1	5.40577	-3		1_109690361_A_G	1_109690361_A_G (GSTM1,ENSG00000260246,GSTM5,GSTM2,ENSG00000310168,GSTM4,ENSG00000241720,RPL7P8,ENSG00000309177,GSTM3)				no		FALSE		2	trans-MR, trans-coloc	no	no
AMBP	AMBP_D009503	UKBPPP_2023	GCST90002351, GCST90002398, GCST004629	Neutrophil count	Neutropenia	0.131481	0.013026	5.88856e-24	0.0560042	0.105741	0.596365	0.114171	0.0184087	5.57351e-10	5.88856	-24	5.96365	-1	5.57351	-10		2_162107791_G_A, 6_29528038_T_C	2_162107791_G_A (ENSG00000236841,ENSG00000233397,EIF3EP2,ENSG00000309217,TIMM8AP1,DPP4,DPP4-DT,GCG,ENSG00000304135,ENSG00000296511)				no	0.0502173	TRUE	genetic_association	3	trans-MR, mixed-MR, trans-coloc	no	no
AMBP	AMBP_D012859	UKBPPP_2023	M13_SJOGREN	Sicca syndrome [Sjögren]	Sjogren's Syndrome	-0.698043	0.114338	1.02749e-09	-0.626656	0.679372	0.356317	-0.515028	0.184904	0.00534655	1.02749	-9	3.56317	-1	5.34655	-3		6_32224840_T_C					no		FALSE		2	trans-MR, trans-coloc	no	no
AMBP	AMBP_D013921	UKBPPP_2023	GCST90002403, GCST90002363, GCST004601	Red blood cell count	Thrombocytopenia	0.129458	0.010083	9.89134e-38	0.0145981	0.0728823	0.841248	0.0637406	0.0135766	2.66754e-06	9.89134	-38	8.41248	-1	2.66754	-6		6_30784281_ATTT_A, 6_30964446_A_G					no		TRUE		3	trans-MR, mixed-MR, trans-coloc	no	no
AMBP	AMBP_D013966	UKBPPP_2023	THYROIDITIS	Thyroiditis	Thyroiditis	-1.0241	0.134602	2.77521e-14	-0.426286	0.600968	0.478119	-0.760487	0.197076	0.000113924	2.77521	-14	4.78119	-1	1.13924	-4			7_151717243_T_C (ENSG00000290095,ENSG00000299629,ENSG00000299609,PRKAG2-AS2,PRKAG2,PRKAG2-AS1,ENSG00000302251,ENSG00000305197,RNU6-604P,RHEB)				no		FALSE		1	trans-MR	no	no
AMBP	AMBP_D013971	UKBPPP_2023	THYROTOXICOSIS	Thyrotoxicosis	Thyrotoxicosis	-1.17439	0.103396	6.75166e-30	-0.581837	0.490933	0.235952	-0.195331	0.118244	0.0985472	6.75166	-30	2.35952	-1	9.85472	-2		6_26748080_T_C					no		FALSE		2	trans-MR, trans-coloc	no	no
AMBP	AMBP_D015433	UKBPPP_2023	GCST010005	Membranous nephropathy	Glomerulonephritis, Membranous	-2.43449	0.26279	1.96902e-20	-2.50458	1.97811	0.20546	-2.36335	0.343249	5.7696e-12	1.96902	-20	2.0546	-1	5.7696	-12		6_29675151_CA_C					no		FALSE	literature	3	trans-MR, mixed-MR, trans-coloc	no	no
AMBP	AMBP_D045262	UKBPPP_2023	GCST90002405, GCST90002387	Reticulocyte count	Reticulocytosis	0.0541837	0.0084057	1.14795e-10	0.0758445	0.0714668	0.288574	0.0584944	0.0125596	3.20328e-06	1.14795	-10	2.88574	-1	3.20328	-6		1_24965206_C_T, 14_94378610_C_T	1_24965206_C_T (RUNX3-AS1,ENSG00000261025,RUNX3,MIR6731,MIR4425,LINC02793,ENSG00000293733,ENSG00000303094,ENSG00000306010,ENSG00000233755), 14_94378610_C_T (SERPINA1,ENSG00000256357,SERPINA2,ENSG00000305540,ENSG00000305557,SERPINA6,SERPINA11,SERPINA10,SERPINA9,SERPINA12)				no		TRUE		3	trans-MR, mixed-MR, trans-coloc	no	no
AMBP	AMBP_D049628	UKBPPP_2023	GCST90000027, GCST90000025	Appendicular lean mass	Body Size	-0.0839347	0.00953676	1.3539e-18	-0.0005625	0.0598256	0.992498	-0.081816	0.0146255	2.2182e-08	1.3539	-18	9.92498	-1	2.2182	-8		14_94378610_C_T	14_94378610_C_T (SERPINA1,ENSG00000256357,SERPINA2,ENSG00000305540,ENSG00000305557,SERPINA6,SERPINA11,SERPINA10,SERPINA9,SERPINA12)				no		TRUE		3	trans-MR, mixed-MR, trans-coloc	no	no
AMBP	AMBP_Diffuse large B-cell lymphoma, excluding all cancers (controls excluding all cancers)	UKBPPP_2023	C3_DLBCL_EXALLC	Diffuse large B-cell lymphoma, excluding all cancers (controls excluding all cancers)	Diffuse large B-cell lymphoma, excluding all cancers (controls excluding all cancers)	-1.02669	0.1511	1.08448e-11	-0.59925	0.454013	0.18687	-1.0952	0.231654	2.27033e-06	1.08448	-11	1.8687	-1	2.27033	-6		6_29675151_CA_C					no		FALSE		2	trans-MR, trans-coloc	no	no
AMBP	AMBP_Disorders of myoneural junction and muscle in diseases classified elsewhere	UKBPPP_2023	G6_MYOMUSCINOTH	Disorders of myoneural junction and muscle in diseases classified elsewhere	Disorders of myoneural junction and muscle in diseases classified elsewhere	-3.41418	0.37325	5.84526e-20	-1.89095	1.08833	0.0823023	-2.08078	0.594596	0.000466146	5.84526	-20	8.23023	-2	4.66146	-4		6_30563650_GT_G					no		FALSE		2	trans-MR, trans-coloc	no	no
AMBP	AMBP_Drug-induced hypoglycaemia without coma	UKBPPP_2023	E4_HYPODRUG	Drug-induced hypoglycaemia without coma	Drug-induced hypoglycaemia without coma	-1.31572	0.215605	1.04446e-09	-1.25097	0.697449	0.0728721	-0.776501	0.348513	0.0258779	1.04446	-9	7.28721	-2	2.58779	-2		6_30964446_A_G					no		FALSE		2	trans-MR, trans-coloc	no	no
AMBP	AMBP_EFO_0000537	UKBPPP_2023	categorical-20002-both_sexes-1065	Non-cancer illness code, self-reported	hypertension	0.190892	0.0206929	2.83491e-20	-0.00603657	0.103511	0.953495	0.152454	0.0311815	1.01218e-06	2.83491	-20	9.53495	-1	1.01218	-6		16_20344489_A_G	16_20344489_A_G (UMOD,GP2,ENSG00000263237,PDILT,ACSM5,ENSG00000304556,ENSG00000262995,SNRPEP3,ACSM2A,ENSG00000263253)				no		FALSE	literature	3	trans-MR, mixed-MR, trans-coloc	no	no
AMBP	AMBP_EFO_0000699	UKBPPP_2023	categorical-20002-both_sexes-1382, phecode-709.2-both_sexes	Non-cancer illness code, self-reported	Sjogren syndrome	-2.33195	0.241364	4.39164e-22	-1.05217	0.888565	0.236363	-2.73049	0.419673	7.70575e-11	4.39164	-22	2.36363	-1	7.70575	-11		6_29675151_CA_C, 6_32934337_C_T					no		TRUE		2	trans-MR, trans-coloc	no	no
AMBP	AMBP_EFO_0000701	UKBPPP_2023	GCST90038679	Dermatologic disease	Dermatologic disease	0.0194296	0.00201573	5.47182e-22	0.015676	0.0118589	0.186208	0.00849418	0.00317627	0.00748931	5.47182	-22	1.86208	-1	7.48931	-3			5_177323687_C_G (MXD3,PRELID1,RAB24,ENSG00000239393,LMAN2,RGS14,PRMT1P1,RPL21P60,SLC34A1,ENSG00000286634)				no	0.082675	FALSE	literature, genetic_association	1	trans-MR	no	no
AMBP	AMBP_EFO_0001060	UKBPPP_2023	phecode-557.1-both_sexes	Celiac disease	Celiac disease	-0.914278	0.148651	7.72381e-10	-1.10021	1.99918	0.582094	-1.00993	0.268893	0.000172724	7.72381	-10	5.82094	-1	1.72724	-4		6_31901696_GC_G					no		FALSE		2	trans-MR, trans-coloc	no	no
AMBP	AMBP_EFO_0001379	UKBPPP_2023	GCST90038599	Diabetes or endocrine disease	Diabetes or endocrine disease	-0.040705	0.00300803	1.01082e-41	-0.0385597	0.0254225	0.129329	-0.0383172	0.00524892	2.87736e-13	1.01082	-41	1.29329	-1	2.87736	-13		6_31114212_T_C					no	0.0915975	FALSE	literature, genetic_association, animal_model	2	trans-MR, trans-coloc	no	no
AMBP	AMBP_EFO_0002950	UKBPPP_2023	icd10-Z34-both_sexes	Z34 Supervision of normal pregnancy	Z34 Supervision of normal pregnancy	-0.855015	0.110861	1.23379e-14	0.620676	0.40421	0.124654	-0.12414	0.181787	0.494676	1.23379	-14	1.24654	-1	4.94676	-1		17_28392280_T_TTA	17_28392280_T_TTA (ENSG00000265254,SLC46A1,ENSG00000279532,ENSG00000277450,SARM1,VTN,H3P41,SEBOX,ENSG00000265618,MIR4723)				no		FALSE		2	trans-MR, trans-coloc	no	no
AMBP	AMBP_EFO_0003095	UKBPPP_2023	phecode-571.5-both_sexes	Other chronic nonalcoholic liver disease	Other chronic nonalcoholic liver disease	0.592226	0.0970547	1.0476e-09	-0.015586	0.229994	0.945971	0.414073	0.1388	0.00285228	1.0476	-9	9.45971	-1	2.85228	-3		14_94378610_C_T	14_94378610_C_T (SERPINA1,ENSG00000256357,SERPINA2,ENSG00000305540,ENSG00000305557,SERPINA6,SERPINA11,SERPINA10,SERPINA9,SERPINA12)				no		FALSE	literature	2	trans-MR, trans-coloc	no	no
AMBP	AMBP_EFO_0004305	UKBPPP_2023	continuous-30010-both_sexes-irnt	Red blood cell (erythrocyte) count	Red blood cell (erythrocyte) count	0.146974	0.011753	6.99089e-36	0.0125649	0.0902427	0.889265	0.0941299	0.0168728	2.42173e-08	6.99089	-36	8.89265	-1	2.42173	-8		6_31588804_T_A					no		FALSE		2	trans-MR, trans-coloc	no	no
AMBP	AMBP_EFO_0004314	UKBPPP_2023	continuous-20153-both_sexes-irnt	Forced expiratory volume in 1-second (FEV1), predicted	Forced expiratory volume in 1-second (FEV1), predicted	-0.0412654	0.00559	1.55924e-13	0.0347683	0.0331037	0.293587	-0.0424165	0.00908166	3.00379e-06	1.55924	-13	2.93587	-1	3.00379	-6		14_94378610_C_T	14_94378610_C_T (SERPINA1,ENSG00000256357,SERPINA2,ENSG00000305540,ENSG00000305557,SERPINA6,SERPINA11,SERPINA10,SERPINA9,SERPINA12)				no		FALSE		3	trans-MR, mixed-MR, trans-coloc	no	no
AMBP	AMBP_EFO_0004337	UKBPPP_2023	continuous-20016-both_sexes-irnt	Fluid intelligence score	Fluid intelligence score	-0.0907205	0.0125652	5.19937e-13	-0.0028215	0.0517873	0.956551	-0.101725	0.0198699	3.06315e-07	5.19937	-13	9.56551	-1	3.06315	-7		6_29675151_CA_C					no		FALSE		2	trans-MR, trans-coloc	no	no
AMBP	AMBP_EFO_0004339	UKBPPP_2023	continuous-50-both_sexes-irnt, continuous-1697-both_sexes	Standing height	Standing height	-0.0790794	0.00866724	7.24364e-20	0.106188	0.0908081	0.242258	-0.090021	0.0132458	1.07408e-11	7.24364	-20	2.42258	-1	1.07408	-11		1_109690361_A_G, 14_94378610_C_T	1_109690361_A_G (GSTM1,ENSG00000260246,GSTM5,GSTM2,ENSG00000310168,GSTM4,ENSG00000241720,RPL7P8,ENSG00000309177,GSTM3), 14_94378610_C_T (SERPINA1,ENSG00000256357,SERPINA2,ENSG00000305540,ENSG00000305557,SERPINA6,SERPINA11,SERPINA10,SERPINA9,SERPINA12)				no		TRUE		3	trans-MR, mixed-MR, trans-coloc	no	no
AMBP	AMBP_EFO_0004528	UKBPPP_2023	continuous-30020-both_sexes-irnt	Haemoglobin concentration	Haemoglobin concentration	0.141226	0.0109442	4.26093e-38	-0.00579824	0.0922251	0.94987	0.100139	0.0165166	1.33665e-09	4.26093	-38	9.4987	-1	1.33665	-9		7_151717243_T_C	7_151717243_T_C (ENSG00000290095,ENSG00000299629,ENSG00000299609,PRKAG2-AS2,PRKAG2,PRKAG2-AS1,ENSG00000302251,ENSG00000305197,RNU6-604P,RHEB)				no	0.0342007	FALSE	genetic_association	2	trans-MR, trans-coloc	no	no
AMBP	AMBP_EFO_0004530	UKBPPP_2023	biomarkers-30870-both_sexes-irnt	Triglycerides	Triglycerides	0.10345	0.0095952	4.21515e-27	0.030618	0.0515585	0.552612	0.115626	0.0156476	1.47528e-13	4.21515	-27	5.52612	-1	1.47528	-13		17_28392280_T_TTA	17_28392280_T_TTA (ENSG00000265254,SLC46A1,ENSG00000279532,ENSG00000277450,SARM1,VTN,H3P41,SEBOX,ENSG00000265618,MIR4723)				no		FALSE		3	trans-MR, mixed-MR, trans-coloc	no	no
AMBP	AMBP_EFO_0004568	UKBPPP_2023	continuous-NAP-both_sexes-irnt	Non-albumin protein	Non-albumin protein	0.119517	0.0141062	2.39913e-17	0.0621421	0.11816	0.598948	0.0246987	0.0198192	0.212691	2.39913	-17	5.98948	-1	2.12691	-1		14_94378610_C_T	14_94378610_C_T (SERPINA1,ENSG00000256357,SERPINA2,ENSG00000305540,ENSG00000305557,SERPINA6,SERPINA11,SERPINA10,SERPINA9,SERPINA12)				no		FALSE		2	trans-MR, trans-coloc	no	no
AMBP	AMBP_EFO_0004570	UKBPPP_2023	biomarkers-30660-both_sexes-irnt	Direct bilirubin	Direct bilirubin	-0.0777238	0.0100396	9.80547e-15	-0.660239	0.558228	0.236912	-0.0680346	0.016256	2.849e-05	9.80547	-15	2.36912	-1	2.849	-5		1_109690361_A_G	1_109690361_A_G (GSTM1,ENSG00000260246,GSTM5,GSTM2,ENSG00000310168,GSTM4,ENSG00000241720,RPL7P8,ENSG00000309177,GSTM3)				no		FALSE		2	trans-MR, trans-coloc	no	no
AMBP	AMBP_EFO_0004574	UKBPPP_2023	biomarkers-30690-both_sexes-irnt	Cholesterol	Cholesterol	0.0806758	0.0105536	2.09985e-14	-0.0439231	0.0663611	0.508048	0.0770732	0.016989	5.71525e-06	2.09985	-14	5.08048	-1	5.71525	-6		6_30563650_GT_G					no		FALSE		2	trans-MR, trans-coloc	no	no
AMBP	AMBP_EFO_0004611	UKBPPP_2023	continuous-LDLC-both_sexes-medadj_raw	LDL direct, adjusted by medication	LDL direct, adjusted by medication	0.0583776	0.00826893	1.66655e-12	-0.0655515	0.0581634	0.259732	0.0292532	0.0118916	0.0138942	1.66655	-12	2.59732	-1	1.38942	-2		17_28392280_T_TTA	17_28392280_T_TTA (ENSG00000265254,SLC46A1,ENSG00000279532,ENSG00000277450,SARM1,VTN,H3P41,SEBOX,ENSG00000265618,MIR4723)				no		FALSE		2	mixed-MR, trans-coloc	no	no
AMBP	AMBP_EFO_0004612	UKBPPP_2023	biomarkers-30760-both_sexes-irnt	HDL cholesterol	HDL cholesterol	0.108575	0.0116128	8.79473e-21	0.00874243	0.0692696	0.899567	0.0906263	0.0170727	1.10675e-07	8.79473	-21	8.99567	-1	1.10675	-7		1_109690361_A_G	1_109690361_A_G (GSTM1,ENSG00000260246,GSTM5,GSTM2,ENSG00000310168,GSTM4,ENSG00000241720,RPL7P8,ENSG00000309177,GSTM3)				no		FALSE		2	trans-MR, trans-coloc	no	no
AMBP	AMBP_EFO_0004627	UKBPPP_2023	biomarkers-30770-both_sexes-irnt	IGF-1	IGF-1	0.104899	0.012149	5.90246e-18	0.0760238	0.0662086	0.250867	0.0968787	0.0186109	1.93506e-07	5.90246	-18	2.50867	-1	1.93506	-7		6_31879021_G_A					no		FALSE		3	trans-MR, mixed-MR, trans-coloc	no	no
AMBP	AMBP_EFO_0004735	UKBPPP_2023	biomarkers-30620-both_sexes-irnt	Alanine aminotransferase	Alanine aminotransferase	0.106608	0.00926347	1.19622e-30	0.0918549	0.0593882	0.121939	0.0986484	0.016032	7.59287e-10	1.19622	-30	1.21939	-1	7.59287	-10		1_109690361_A_G	1_109690361_A_G (GSTM1,ENSG00000260246,GSTM5,GSTM2,ENSG00000310168,GSTM4,ENSG00000241720,RPL7P8,ENSG00000309177,GSTM3)				no		FALSE		2	trans-MR, trans-coloc	no	no
AMBP	AMBP_EFO_0004833	UKBPPP_2023	continuous-30140-both_sexes-irnt	Neutrophill count	Neutrophill count	0.18166	0.0123779	9.16793e-49	0.0303565	0.088297	0.730997	0.0871335	0.0207413	2.65775e-05	9.16793	-49	7.30997	-1	2.65775	-5		2_162107791_G_A	2_162107791_G_A (ENSG00000236841,ENSG00000233397,EIF3EP2,ENSG00000309217,TIMM8AP1,DPP4,DPP4-DT,GCG,ENSG00000304135,ENSG00000296511)				no	0.0502173	FALSE	genetic_association	2	trans-MR, trans-coloc	no	no
AMBP	AMBP_EFO_0004842	UKBPPP_2023	continuous-30150-both_sexes-irnt	Eosinophill count	Eosinophill count	0.100677	0.0124705	6.84587e-16	0.113488	0.0986369	0.24991	0.190324	0.0214456	7.01087e-19	6.84587	-16	2.4991	-1	7.01087	-19		6_30784281_ATTT_A					no		FALSE		3	trans-MR, mixed-MR, trans-coloc	no	no
AMBP	AMBP_EFO_0004995	UKBPPP_2023	continuous-23118-both_sexes-irnt, continuous-23121-both_sexes-irnt, continuous-23125-both_sexes-irnt, continuous-23117-both_sexes-irnt, continuous-23122-both_sexes-irnt, continuous-23114-both_sexes-irnt, continuous-23113-both_sexes-irnt	Leg predicted mass (left)	Leg predicted mass (left)	-0.0611738	0.00655452	1.02854e-20	-0.0446203	0.0416751	0.284318	-0.0717718	0.0109316	5.18521e-11	1.02854	-20	2.84318	-1	5.18521	-11		14_94378610_C_T	14_94378610_C_T (SERPINA1,ENSG00000256357,SERPINA2,ENSG00000305540,ENSG00000305557,SERPINA6,SERPINA11,SERPINA10,SERPINA9,SERPINA12)				no		TRUE		3	trans-MR, mixed-MR, trans-coloc	no	no
AMBP	AMBP_EFO_0005090	UKBPPP_2023	continuous-30160-both_sexes	Basophill count	Basophill count	0.0408278	0.00633884	1.18765e-10	0.0284755	0.0245276	0.245658	0.0615842	0.0107092	8.89261e-09	1.18765	-10	2.45658	-1	8.89261	-9		6_30563650_GT_G					no		FALSE		2	trans-MR, trans-coloc	no	no
AMBP	AMBP_EFO_0005128	UKBPPP_2023	continuous-AG-both_sexes-irnt	Albumin/Globulin ratio	Albumin/Globulin ratio	-0.0960393	0.0147323	7.07864e-11	0.0134451	0.114188	0.90627	-0.0200685	0.0213699	0.347679	7.07864	-11	9.0627	-1	3.47679	-1		14_94378610_C_T	14_94378610_C_T (SERPINA1,ENSG00000256357,SERPINA2,ENSG00000305540,ENSG00000305557,SERPINA6,SERPINA11,SERPINA10,SERPINA9,SERPINA12)				no		FALSE		2	trans-MR, trans-coloc	no	no
AMBP	AMBP_EFO_0005409	UKBPPP_2023	continuous-23126-both_sexes-irnt	Arm predicted mass (left)	Arm predicted mass (left)	-0.0412944	0.00656458	3.16458e-10	-0.026708	0.036801	0.467997	-0.0407566	0.0106423	0.000128303	3.16458	-10	4.67997	-1	1.28303	-4		14_94378610_C_T	14_94378610_C_T (SERPINA1,ENSG00000256357,SERPINA2,ENSG00000305540,ENSG00000305557,SERPINA6,SERPINA11,SERPINA10,SERPINA9,SERPINA12)				no		FALSE		2	trans-MR, trans-coloc	no	no
AMBP	AMBP_EFO_0005803	UKBPPP_2023	GCST90038602	Hematological or dermatological disease	Hematological or dermatological disease	0.0173391	0.00208311	8.53108e-17	0.0127892	0.0115756	0.269228	0.0135747	0.00322065	2.4988e-05	8.53108	-17	2.69228	-1	2.4988	-5			5_177323687_C_G (MXD3,PRELID1,RAB24,ENSG00000239393,LMAN2,RGS14,PRMT1P1,RPL21P60,SLC34A1,ENSG00000286634)				no		FALSE	literature, animal_model	1	trans-MR	no	no
AMBP	AMBP_EFO_0006335	UKBPPP_2023	continuous-SBP-both_sexes-auto_medadj_irnt, continuous-SBP-both_sexes-combined_medadj_raw	Systolic blood pressure, automated reading, adjusted by medication	Systolic blood pressure, automated reading, adjusted by medication	0.074195	0.0091601	5.5045e-16	-0.0278254	0.0451932	0.538094	0.0609999	0.0129977	2.69037e-06	5.5045	-16	5.38094	-1	2.69037	-6		14_94378610_C_T	14_94378610_C_T (SERPINA1,ENSG00000256357,SERPINA2,ENSG00000305540,ENSG00000305557,SERPINA6,SERPINA11,SERPINA10,SERPINA9,SERPINA12)				no		TRUE		2	trans-MR, trans-coloc	no	no
AMBP	AMBP_EFO_0006336	UKBPPP_2023	continuous-DBP-both_sexes-combined_medadj_raw, continuous-DBP-both_sexes-combined_irnt, continuous-DBP-both_sexes-combined_raw, continuous-4079-both_sexes-irnt, continuous-DBP-both_sexes-auto_medadj_raw, continuous-DBP-both_sexes-combined_medadj_irnt, continuous-DBP-both_sexes-auto_medadj_irnt	Diastolic blood pressure, combined automated + manual reading, adjusted by medication	Diastolic blood pressure, combined automated + manual reading, adjusted by medication	0.974769	0.109268	4.62646e-19	-0.132172	0.613215	0.829347	1.02671	0.171053	1.94547e-09	4.62646	-19	8.29347	-1	1.94547	-9		1_109690361_A_G, 14_94378610_C_T	1_109690361_A_G (GSTM1,ENSG00000260246,GSTM5,GSTM2,ENSG00000310168,GSTM4,ENSG00000241720,RPL7P8,ENSG00000309177,GSTM3), 14_94378610_C_T (SERPINA1,ENSG00000256357,SERPINA2,ENSG00000305540,ENSG00000305557,SERPINA6,SERPINA11,SERPINA10,SERPINA9,SERPINA12)				no		TRUE		3	trans-MR, mixed-MR, trans-coloc	no	no
AMBP	AMBP_EFO_0006340	UKBPPP_2023	continuous-MAP-both_sexes-combined_medadj_raw, continuous-MAP-both_sexes-combined_medadj_irnt, continuous-MAP-both_sexes-auto_medadj_raw, continuous-MAP-both_sexes-auto_medadj_irnt, continuous-MAP-both_sexes-combined_irnt, continuous-MAP-both_sexes-combined_raw, continuous-MAP-both_sexes-auto_irnt, continuous-MAP-both_sexes-auto_raw	Mean arterial pressure, combined automated + manual reading, adjusted by medication	Mean arterial pressure, combined automated + manual reading, adjusted by medication	0.94589	0.106975	9.38688e-19	-0.196164	0.545322	0.719055	0.744446	0.162804	4.81578e-06	9.38688	-19	7.19055	-1	4.81578	-6		14_94378610_C_T	14_94378610_C_T (SERPINA1,ENSG00000256357,SERPINA2,ENSG00000305540,ENSG00000305557,SERPINA6,SERPINA11,SERPINA10,SERPINA9,SERPINA12)				no		TRUE		3	trans-MR, mixed-MR, trans-coloc	no	no
AMBP	AMBP_EFO_0007010	UKBPPP_2023	categorical-20003-both_sexes-1140884308, categorical-20003-both_sexes-1141179992, categorical-20003-both_sexes-1140883066	Treatment/medication code	drug use measurement	-1.09699	0.167232	5.39078e-11	-1.08668	0.43086	0.0116649	-1.26001	0.252819	6.23287e-07	5.39078	-11	1.16649	-2	6.23287	-7		6_30964446_A_G, 6_29675151_CA_C					no		TRUE		3	trans-MR, mixed-MR, trans-coloc	no	no
AMBP	AMBP_EFO_0007777	UKBPPP_2023	continuous-23105-both_sexes-irnt	Basal metabolic rate	Basal metabolic rate	-0.0477829	0.00685999	3.27375e-12	-0.0273112	0.0448934	0.542951	-0.0698866	0.0104644	2.414e-11	3.27375	-12	5.42951	-1	2.414	-11		14_94378610_C_T	14_94378610_C_T (SERPINA1,ENSG00000256357,SERPINA2,ENSG00000305540,ENSG00000305557,SERPINA6,SERPINA11,SERPINA10,SERPINA9,SERPINA12)				no		FALSE		3	trans-MR, mixed-MR, trans-coloc	no	no
AMBP	AMBP_EFO_0007984	UKBPPP_2023	continuous-30110-both_sexes-irnt	Platelet distribution width	Platelet distribution width	-0.0895712	0.0133238	1.78468e-11	-0.0808553	0.0746042	0.278458	-0.0403869	0.0197904	0.0412779	1.78468	-11	2.78458	-1	4.12779	-2			5_177323687_C_G (MXD3,PRELID1,RAB24,ENSG00000239393,LMAN2,RGS14,PRMT1P1,RPL21P60,SLC34A1,ENSG00000286634)				no	0.0646605	FALSE	genetic_association	1	trans-MR	no	no
AMBP	AMBP_EFO_0007986	UKBPPP_2023	continuous-30250-both_sexes-irnt	Reticulocyte count	Reticulocyte count	0.0767022	0.0112783	1.03975e-11	0.0160833	0.0895504	0.857466	0.089679	0.0186237	1.46969e-06	1.03975	-11	8.57466	-1	1.46969	-6		6_31678969_C_CA					no		FALSE		3	trans-MR, mixed-MR, trans-coloc	no	no
AMBP	AMBP_EFO_0007991	UKBPPP_2023	continuous-30210-both_sexes-irnt	Eosinophill percentage	Eosinophill percentage	0.106009	0.0125678	3.31294e-17	0.0874934	0.0658162	0.183729	0.117568	0.0188656	4.60975e-10	3.31294	-17	1.83729	-1	4.60975	-10		6_32828678_C_T					no		FALSE		2	trans-MR, trans-coloc	no	no
AMBP	AMBP_EFO_0009491	UKBPPP_2023	categorical-20002-both_sexes-1234	Non-cancer illness code, self-reported	adrenocortical insufficiency	-2.88367	0.373837	1.22209e-14	-2.84204	1.34578	0.0347022	-3.56877	0.654981	5.07484e-08	1.22209	-14	3.47022	-2	5.07484	-8		6_32836440_G_A					no		FALSE		2	trans-MR, trans-coloc	no	no
AMBP	AMBP_EFO_0009554	UKBPPP_2023	icd10-K90-both_sexes, phecode-557-both_sexes	K90 Intestinal malabsorption	K90 Intestinal malabsorption	-0.912472	0.138345	4.23439e-11	-1.01034	1.7983	0.574229	-1.10545	0.258743	1.93387e-05	4.23439	-11	5.74229	-1	1.93387	-5		6_30964446_A_G, 6_31901696_GC_G					no		TRUE		2	trans-MR, trans-coloc	no	no
AMBP	AMBP_EFO_0009682	UKBPPP_2023	icd10-O32-both_sexes	O32 Maternal care for known or suspected malpresentation of foetus	O32 Maternal care for known or suspected malpresentation of foetus	-0.649815	0.105044	6.16617e-10	0.690643	0.562467	0.219492	-0.177675	0.169519	0.294586	6.16617	-10	2.19492	-1	2.94586	-1		17_28347105_TAGCCAGGTCGTA_T	17_28347105_TAGCCAGGTCGTA_T (POLDIP2,TMEM199,TNFAIP1,IFT20,MIR4723,ENSG00000265618,SEBOX,VTN,SARM1,ENSG00000277450)				no	0.0540095	FALSE	literature, genetic_association, animal_model	2	trans-MR, trans-coloc	no	no
AMBP	AMBP_EFO_0010701	UKBPPP_2023	GCST90002396	Mean reticulocyte volume	Mean reticulocyte volume	-0.164617	0.0109266	2.72183e-51	-0.192585	0.0931014	0.0385886	-0.184224	0.0155774	2.85327e-32	2.72183	-51	3.85886	-2	2.85327	-32		6_32229245_C_T					no		FALSE		3	trans-MR, mixed-MR, trans-coloc	no	no
AMBP	AMBP_EFO_0011011	UKBPPP_2023	continuous-20015-both_sexes-irnt	Sitting height	Sitting height	-0.131319	0.0110147	9.07409e-33	0.0927065	0.0848466	0.274554	-0.106542	0.0173169	7.62579e-10	9.07409	-33	2.74554	-1	7.62579	-10		14_94378610_C_T	14_94378610_C_T (SERPINA1,ENSG00000256357,SERPINA2,ENSG00000305540,ENSG00000305557,SERPINA6,SERPINA11,SERPINA10,SERPINA9,SERPINA12)				no		FALSE		3	trans-MR, mixed-MR, trans-coloc	no	no
AMBP	AMBP_EFO_1000627	UKBPPP_2023	GCST90038635, phecode-246-both_sexes	Thyroid problem (not cancer)	Thyroid problem (not cancer)	-0.0367888	0.00245423	8.53892e-51	-0.0275754	0.0210948	0.191141	-0.0370137	0.00400474	2.40836e-20	8.53892	-51	1.91141	-1	2.40836	-20		6_31114212_T_C					no		TRUE	literature	3	trans-MR, mixed-MR, trans-coloc	no	no
AMBP	AMBP_EFO_1001055,HP_0000836	UKBPPP_2023	categorical-20002-both_sexes-1226	Non-cancer illness code, self-reported	myxedema,NA	-0.50297	0.0488716	7.68342e-25	-0.507812	0.332152	0.1263	-0.418225	0.0802555	1.87651e-07	7.68342	-25	1.263	-1	1.87651	-7		6_31114212_T_C					no		FALSE		2	trans-MR, trans-coloc	no	no
AMBP	AMBP_EFO_1001986	UKBPPP_2023	icd10-M35-both_sexes, phecode-709-both_sexes	M35 Other systemic involvement of connective tissue	M35 Other systemic involvement of connective tissue	-1.34918	0.106267	6.21269e-37	-0.388858	0.423253	0.358233	-0.819618	0.171653	1.79826e-06	6.21269	-37	3.58233	-1	1.79826	-6		6_29675151_CA_C					no	0.0833087	TRUE	literature, genetic_association	2	trans-MR, trans-coloc	no	no
AMBP	AMBP_HP_0000836	UKBPPP_2023	categorical-20002-both_sexes-1225	Non-cancer illness code, self-reported	hyperthyroidism/thyrotoxicosis	-0.916693	0.113132	5.36895e-16	-0.937276	0.765539	0.220826	-0.959727	0.192124	5.87282e-07	5.36895	-16	2.20826	-1	5.87282	-7		6_30964446_A_G					no		FALSE		2	trans-MR, trans-coloc	no	no
AMBP	AMBP_HP_0002024,EFO_0001060	UKBPPP_2023	categorical-20002-both_sexes-1456	Non-cancer illness code, self-reported	NA,celiac disease	-1.72342	0.197636	2.77829e-18	-0.999382	2.1389	0.640327	-0.689563	0.269472	0.0104992	2.77829	-18	6.40327	-1	1.04992	-2		6_31901696_GC_G					no		FALSE		2	trans-MR, trans-coloc	no	no
AMBP	AMBP_HP_0002036	UKBPPP_2023	categorical-20002-both_sexes-1474	Non-cancer illness code, self-reported	hiatus hernia	0.282778	0.0418718	1.44393e-11	0.0705676	0.115439	0.541002	0.236311	0.0649257	0.000272945	1.44393	-11	5.41002	-1	2.72945	-4		6_28526845_C_T					no		FALSE		3	trans-MR, mixed-MR, trans-coloc	no	no
AMBP	AMBP_HP_0012603	UKBPPP_2023	continuous-30530-both_sexes-irnt	Sodium in urine	Sodium in urine	0.0464693	0.00675506	6.01992e-12	0.032578	0.0229213	0.155231	0.0542696	0.0113541	1.75531e-06	6.01992	-12	1.55231	-1	1.75531	-6		6_28721227_G_T					no		FALSE		2	trans-MR, trans-coloc	no	no
AMBP	AMBP_Haematocrit percentage	UKBPPP_2023	continuous-30030-both_sexes-irnt	Haematocrit percentage	Haematocrit percentage	0.0991966	0.0100718	6.92559e-23	-0.0109272	0.0870234	0.900075	0.0902891	0.0151192	2.34654e-09	6.92559	-23	9.00075	-1	2.34654	-9		7_151717243_T_C	7_151717243_T_C (ENSG00000290095,ENSG00000299629,ENSG00000299609,PRKAG2-AS2,PRKAG2,PRKAG2-AS1,ENSG00000302251,ENSG00000305197,RNU6-604P,RHEB)				no		FALSE		3	trans-MR, mixed-MR, trans-coloc	no	no
AMBP	AMBP_High light scatter reticulocyte count	UKBPPP_2023	continuous-30300-both_sexes-irnt	High light scatter reticulocyte count	High light scatter reticulocyte count	0.0845857	0.0118643	1.00791e-12	0.00406656	0.0803032	0.959612	0.0927755	0.0182696	3.81161e-07	1.00791	-12	9.59612	-1	3.81161	-7		1_24965206_C_T	1_24965206_C_T (RUNX3-AS1,ENSG00000261025,RUNX3,MIR6731,MIR4425,LINC02793,ENSG00000293733,ENSG00000303094,ENSG00000306010,ENSG00000233755)				no		FALSE		3	trans-MR, mixed-MR, trans-coloc	no	no
AMBP	AMBP_Hypertension, essential	UKBPPP_2023	I9_HYPTENSESS	Hypertension, essential	Hypertension, essential	0.157175	0.0241964	8.25887e-11	0.0399586	0.0925921	0.666065	0.0895435	0.0358036	0.0123857	8.25887	-11	6.66065	-1	1.23857	-2		7_151717243_T_C	7_151717243_T_C (ENSG00000290095,ENSG00000299629,ENSG00000299609,PRKAG2-AS2,PRKAG2,PRKAG2-AS1,ENSG00000302251,ENSG00000305197,RNU6-604P,RHEB)				no		FALSE		3	trans-MR, mixed-MR, trans-coloc	no	no
AMBP	AMBP_Impedance of leg (left)	UKBPPP_2023	continuous-23108-both_sexes-irnt	Impedance of leg (left)	Impedance of leg (left)	0.118132	0.0104022	6.88583e-30	0.13721	0.0496167	0.00568528	0.104259	0.0162485	1.39417e-10	6.88583	-30	5.68528	-3	1.39417	-10		6_31588804_T_A					no		FALSE		2	trans-MR, trans-coloc	no	no
AMBP	AMBP_Inflammatory bowel disease, strict (require KELA)	UKBPPP_2023	K11_IBD_STRICT	Inflammatory bowel disease, strict (require KELA)	Inflammatory bowel disease, strict (require KELA)	0.501405	0.0608536	1.72902e-16	0.281364	0.234782	0.230761	0.442313	0.0909583	1.15731e-06	1.72902	-16	2.30761	-1	1.15731	-6		14_94378610_C_T	14_94378610_C_T (SERPINA1,ENSG00000256357,SERPINA2,ENSG00000305540,ENSG00000305557,SERPINA6,SERPINA11,SERPINA10,SERPINA9,SERPINA12)				no		FALSE		3	trans-MR, mixed-MR, trans-coloc	no	no
AMBP	AMBP_Lupus (localized and systemic)	UKBPPP_2023	phecode-695.4-both_sexes	Lupus (localized and systemic)	Lupus (localized and systemic)	-1.60636	0.221132	3.75174e-13	-1.79527	0.792074	0.023418	-1.64823	0.368682	7.79991e-06	3.75174	-13	2.3418	-2	7.79991	-6		6_32790830_CT_C					no		FALSE		3	trans-MR, mixed-MR, trans-coloc	no	no
AMBP	AMBP_MONDO_0005147	UKBPPP_2023	phecode-250.11-both_sexes	Type 1 diabetes with ketoacidosis	Type 1 diabetes with ketoacidosis	-2.12785	0.282196	4.68759e-14	-2.21232	1.27279	0.0821827	-1.42125	0.469314	0.00245881	4.68759	-14	8.21827	-2	2.45881	-3		6_30964446_A_G					no		FALSE	literature	2	trans-MR, trans-coloc	no	no
AMBP	AMBP_MONDO_0007915	UKBPPP_2023	phecode-695.42-both_sexes, icd10-M32-both_sexes	Systemic lupus erythematosus	Systemic lupus erythematosus	-1.67257	0.216149	1.00973e-14	-1.25998	0.701746	0.0725743	-1.60268	0.354368	6.10763e-06	1.00973	-14	7.25743	-2	6.10763	-6		6_32934337_C_T					no		TRUE	literature	3	trans-MR, mixed-MR, trans-coloc	no	no
AMBP	AMBP_Mean sphered cell volume	UKBPPP_2023	continuous-30270-both_sexes-irnt	Mean sphered cell volume	Mean sphered cell volume	-0.0897073	0.0118746	4.20237e-14	-0.0198003	0.0769795	0.797013	-0.0805485	0.0178365	6.30406e-06	4.20237	-14	7.97013	-1	6.30406	-6		6_31678969_C_CA					no		FALSE		3	trans-MR, mixed-MR, trans-coloc	no	no
AMBP	AMBP_Medication for cholesterol, blood pressure or diabetes	UKBPPP_2023	categorical-6177-both_sexes-2	Medication for cholesterol, blood pressure or diabetes	Medication for cholesterol, blood pressure or diabetes	0.234083	0.0283523	1.50352e-16	0.0274733	0.108399	0.799924	0.244045	0.0438393	2.59465e-08	1.50352	-16	7.99924	-1	2.59465	-8		7_151717243_T_C	7_151717243_T_C (ENSG00000290095,ENSG00000299629,ENSG00000299609,PRKAG2-AS2,PRKAG2,PRKAG2-AS1,ENSG00000302251,ENSG00000305197,RNU6-604P,RHEB)				no		FALSE		3	trans-MR, mixed-MR, trans-coloc	no	no
AMBP	AMBP_Mixed connective tissue disease	UKBPPP_2023	M13_MCTD	Mixed connective tissue disease	Mixed connective tissue disease	-0.812806	0.114096	1.04923e-12	-0.878765	0.502134	0.0801077	-0.807864	0.208	0.000102766	1.04923	-12	8.01077	-2	1.02766	-4		6_30964446_A_G					no		FALSE		2	trans-MR, trans-coloc	no	no
AMBP	AMBP_Night shifts worked	UKBPPP_2023	categorical-22650-both_sexes-0	Night shifts worked	Night shifts worked	0.935711	0.128625	3.4715e-13	0.898209	0.26531	0.000710451	0.982116	0.196144	5.525e-07	3.4715	-13	7.10451	-4	5.525	-7		6_31114212_T_C					no		FALSE		3	trans-MR, mixed-MR, trans-coloc	no	no
AMBP	AMBP_Non-Hodgkin lymphoma, all, excluding all cancers (controls excluding all cancers)	UKBPPP_2023	C3_NONHODGKIN_EXALLC	Non-Hodgkin lymphoma, all, excluding all cancers (controls excluding all cancers)	Non-Hodgkin lymphoma, all, excluding all cancers (controls excluding all cancers)	-0.585304	0.0843543	3.95904e-12	-0.246349	0.283177	0.38433	-0.517801	0.129189	6.1209e-05	3.95904	-12	3.8433	-1	6.1209	-5		6_28526845_C_T					no		FALSE		2	trans-MR, trans-coloc	no	no
AMBP	AMBP_Non-follicular lymphoma (controls excluding all cancers)	UKBPPP_2023	CD2_NONFOLLICULAR_LYMPHOMA_EXALLC	Non-follicular lymphoma (controls excluding all cancers)	Non-follicular lymphoma (controls excluding all cancers)	-0.712966	0.101862	2.57192e-12	-0.310492	0.326377	0.341437	-0.633385	0.160425	7.8755e-05	2.57192	-12	3.41437	-1	7.8755	-5		6_29675151_CA_C					no		FALSE		2	trans-MR, trans-coloc	no	no
AMBP	AMBP_Operation code	UKBPPP_2023	categorical-20004-both_sexes-1432	Operation code	Operation code	-0.743729	0.0820009	1.19274e-19	-0.218861	0.326347	0.502451	-0.463736	0.137217	0.000725978	1.19274	-19	5.02451	-1	7.25978	-4		6_30964446_A_G					no		FALSE		2	trans-MR, trans-coloc	no	no
AMBP	AMBP_Other retinal disorders	UKBPPP_2023	phecode-362-both_sexes	Other retinal disorders	Other retinal disorders	-0.403581	0.0568902	1.30257e-12	-0.62873	0.16789	0.000180468	-0.410713	0.0852189	1.43915e-06	1.30257	-12	1.80468	-4	1.43915	-6		6_32229245_C_T					no		FALSE		2	trans-MR, trans-coloc	no	no
AMBP	AMBP_Other specified/unspecified systemic involvement of connective tissue	UKBPPP_2023	M13_CONNECTNAS	Other specified/unspecified systemic involvement of connective tissue	Other specified/unspecified systemic involvement of connective tissue	-0.818142	0.11939	7.2467e-12	-0.761875	0.517334	0.140833	-0.909623	0.223234	4.60636e-05	7.2467	-12	1.40833	-1	4.60636	-5		6_30964446_A_G					no		FALSE		2	trans-MR, trans-coloc	no	no
AMBP	AMBP_Postprocedural endocrine and metabolic disorders, not elsewhere classified	UKBPPP_2023	E4_ENDOMETPOSTOP	Postprocedural endocrine and metabolic disorders, not elsewhere classified	Postprocedural endocrine and metabolic disorders, not elsewhere classified	-0.78079	0.0980187	1.64255e-15	-0.435042	0.406479	0.284499	-0.425512	0.149461	0.00441361	1.64255	-15	2.84499	-1	4.41361	-3		6_30964446_A_G					no		FALSE		3	trans-MR, mixed-MR, trans-coloc	no	no
AMBP	AMBP_Psoriasis (vulgaris), strict definition	UKBPPP_2023	PSORI_STRICT	Psoriasis (vulgaris), strict definition	Psoriasis (vulgaris), strict definition	1.32069	0.173131	2.37903e-14	2.13895	1.02485	0.0368804	1.56418	0.27368	1.09471e-08	2.37903	-14	3.68804	-2	1.09471	-8		17_28347105_TAGCCAGGTCGTA_T	17_28347105_TAGCCAGGTCGTA_T (POLDIP2,TMEM199,TNFAIP1,IFT20,MIR4723,ENSG00000265618,SEBOX,VTN,SARM1,ENSG00000277450)				no		FALSE		3	trans-MR, mixed-MR, trans-coloc	no	no
AMBP	AMBP_Seated height	UKBPPP_2023	continuous-51-both_sexes-irnt	Seated height	Seated height	-0.070286	0.00808736	3.5976e-18	0.0569371	0.0661059	0.389072	-0.0630508	0.0133435	2.29883e-06	3.5976	-18	3.89072	-1	2.29883	-6		6_32224840_T_C					no		FALSE		2	trans-MR, trans-coloc	no	no
AMBP	AMBP_Thyrotoxicosis with diffuse goitre	UKBPPP_2023	E4_THYTOXGOITDIF	Thyrotoxicosis with diffuse goitre	Thyrotoxicosis with diffuse goitre	-0.67986	0.0934903	3.54248e-13	-0.438144	0.556832	0.431369	-0.281203	0.114206	0.0138068	3.54248	-13	4.31369	-1	1.38068	-2		6_30964446_A_G					no		FALSE		3	trans-MR, mixed-MR, trans-coloc	no	no
AMBP	AMBP_Type 1 diabetes, definitions combined	UKBPPP_2023	T1D	Type 1 diabetes, definitions combined	Type 1 diabetes, definitions combined	-1.15463	0.131639	1.76728e-18	-1.49905	0.976961	0.12493	-1.03259	0.186644	3.15845e-08	1.76728	-18	1.2493	-1	3.15845	-8			19_18425606_C_G (SSBP4,ENSG00000295298,ENSG00000268199,ISYNA1,ENSG00000279262,ENSG00000280121,LRRC25,MIR3189,GDF15,PGPEP1)				no		FALSE		1	trans-MR	no	no
AMBP	AMBP_Type1 diabetes, definitions combined, early onset	UKBPPP_2023	T1D_EARLY	Type1 diabetes, definitions combined, early onset	Type1 diabetes, definitions combined, early onset	-0.847899	0.130511	8.20813e-11	-1.54494	1.08411	0.154133	-0.941657	0.208763	6.46265e-06	8.20813	-11	1.54133	-1	6.46265	-6			16_20344489_A_G (UMOD,GP2,ENSG00000263237,PDILT,ACSM5,ENSG00000304556,ENSG00000262995,SNRPEP3,ACSM2A,ENSG00000263253)				no		FALSE		1	trans-MR	no	no
AMBP	AMBP_Vascular/heart problems diagnosed by doctor	UKBPPP_2023	categorical-6150-both_sexes-100	Vascular/heart problems diagnosed by doctor	Vascular/heart problems diagnosed by doctor	-0.139915	0.0202471	4.83335e-12	0.0625366	0.0942484	0.506991	-0.124188	0.0329187	0.000161571	4.83335	-12	5.06991	-1	1.61571	-4		7_151717243_T_C	7_151717243_T_C (ENSG00000290095,ENSG00000299629,ENSG00000299609,PRKAG2-AS2,PRKAG2,PRKAG2-AS1,ENSG00000302251,ENSG00000305197,RNU6-604P,RHEB)				no		FALSE		3	trans-MR, mixed-MR, trans-coloc	no	no
AMBP	AMBP_Whole body fat-free mass	UKBPPP_2023	continuous-23101-both_sexes-irnt	Whole body fat-free mass	Whole body fat-free mass	-0.0517935	0.00645286	1.00344e-15	-0.025336	0.0457496	0.579717	-0.0564064	0.00997973	1.58504e-08	1.00344	-15	5.79717	-1	1.58504	-8		14_94378610_C_T	14_94378610_C_T (SERPINA1,ENSG00000256357,SERPINA2,ENSG00000305540,ENSG00000305557,SERPINA6,SERPINA11,SERPINA10,SERPINA9,SERPINA12)				no		FALSE		3	trans-MR, mixed-MR, trans-coloc	no	no
AMBP	AMBP_insulin aspart	UKBPPP_2023	prescriptions-insulin_aspart-both_sexes	insulin aspart	insulin aspart	-1.31671	0.158024	7.92607e-17	-1.11237	0.568789	0.0505024	-0.999142	0.246186	4.93931e-05	7.92607	-17	5.05024	-2	4.93931	-5		6_29675151_CA_C					no		FALSE		2	trans-MR, trans-coloc	no	no
AMBP	AMBP_short-acting insulin analog|diabetes	UKBPPP_2023	prescriptions-short-acting_insulin_analog|diabetes-both_sexes	short-acting insulin analog|diabetes	short-acting insulin analog|diabetes	-1.31669	0.158023	7.93243e-17	-1.11234	0.568783	0.0505069	-0.999142	0.246184	4.93844e-05	7.93243	-17	5.05069	-2	4.93844	-5		6_29675151_CA_C					no		FALSE		2	trans-MR, trans-coloc	no	no
AMELX	AMELX_D000740	SUN_2018	GCST90002310, GCST004615	Hemoglobin concentration	Anemia	-0.0988052	0.00923268	9.99501e-27	-0.0268464	0.0763762	0.725212	-0.099474	0.0154987	1.37872e-10	9.995	-27	7.2521	-1	1.3787	-10		1:161653235:G:C					no		TRUE		2	trans-MR, trans-coloc	no	no
AMELX	AMELX_D001778	SUN_2018	GCST90002304, GCST004604	Hematocrit	Blood Coagulation Disorders	-0.0885668	0.00948408	9.77358e-21	-0.022901	0.0496162	0.644395	-0.0972788	0.013296	2.54772e-13	9.7736	-21	6.4439	-1	2.5477	-13		1:161653235:G:C					no		TRUE		2	trans-MR, trans-coloc	no	no
AMELX	AMELX_D013921	SUN_2018	GCST90002363	Red blood cell count	Thrombocytopenia	-0.0754677	0.00801593	4.7436e-21	-0.0153186	0.0408067	0.707367	-0.0683545	0.0122783	2.58983e-08	4.7436	-21	7.0737	-1	2.5898	-8							no		FALSE		1	trans-MR	no	no
AMIGO2	AMIGO2_D008078	UKBPPP_2023	GCST90002412	Low density lipoprotein cholesterol levels	Cholesterol, LDL	-0.0334572	0.00433096	1.11759e-14	-0.0484256	0.0403792	0.230422	-0.0333622	0.00694633	1.56416e-06	1.11759	-14	2.30422	-1	1.56416	-6		17_7118971_G_A	17_7118971_G_A (ENSG00000306813,ASGR2,ENSG00000289977,RPL7AP64,CLEC10A,ENSG00000305670,ENSG00000262067,ASGR1,ENSG00000279812,SLC16A11)				no		FALSE		3	trans-MR, mixed-MR, trans-coloc	no	no
AMIGO2	AMIGO2_D045262	UKBPPP_2023	GCST90002405, GCST90002406, GCST004622, GCST90002385	Reticulocyte count	Reticulocytosis	0.0547591	0.00636416	7.67879e-18	0.112866	0.0608148	0.0634689	0.0714941	0.0113941	3.50428e-10	7.67879	-18	6.34689	-2	3.50428	-10		3_56778422_T_C	3_56778422_T_C (ARHGEF3,ENSG00000298507,ENSG00000296096,TASOR,ARHGEF3-AS1,CCDC66,ENSG00000307053,SPATA12,ENSG00000272202,ERC2)				no		TRUE		2	trans-MR, trans-coloc	no	no
AMIGO2	AMIGO2_EFO_0000612	UKBPPP_2023	categorical-6150-both_sexes-1	Vascular/heart problems diagnosed by doctor	myocardial infarction	-0.275193	0.0448581	8.52933e-10	-0.396887	0.113453	0.00046835	-0.277528	0.0657235	2.41437e-05	8.52933	-10	4.6835	-4	2.41437	-5	12_47280368_A_G			no			no		FALSE	literature	2	cis-MR, cis-coloc	no	no
AMIGO2	AMIGO2_EFO_0002950	UKBPPP_2023	icd10-Z34-both_sexes	Z34 Supervision of normal pregnancy	Z34 Supervision of normal pregnancy	0.634447	0.0814166	6.56488e-15	-0.143668	0.309286	0.642278	0.347882	0.145625	0.0168997	6.56488	-15	6.42278	-1	1.68997	-2		5_1286401_C_A	5_1286401_C_A (TERT,ENSG00000300381,MIR4457,ENSG00000305812,ENSG00000287486,CLPTM1L,ENSG00000286388,SLC6A18,MTCO2P32,SLC6A19)				no		FALSE		3	trans-MR, mixed-MR, trans-coloc	no	no
AMIGO2	AMIGO2_EFO_0004536	UKBPPP_2023	biomarkers-30860-both_sexes-irnt	Total protein	Total protein	0.0605745	0.00774579	5.26907e-15	0.00735653	0.0549227	0.893447	0.0485442	0.0132349	0.000244573	5.26907	-15	8.93447	-1	2.44573	-4		10_17833858_T_G	10_17833858_T_G (MIR511,MRC1,ENSG00000235637,TMEM236,SLC39A12,ENSG00000229190,SLC39A12-AS1,STAM,STAM-DT,HACD1)				no		FALSE		2	trans-MR, trans-coloc	no	no
AMIGO2	AMIGO2_EFO_0004615	UKBPPP_2023	biomarkers-30640-both_sexes-irnt	Apolipoprotein B	Apolipoprotein B	-0.0342518	0.00531969	1.20508e-10	-0.0846858	0.0371478	0.0226255	-0.0315371	0.00832652	0.00015214	1.20508	-10	2.26255	-2	1.5214	-4		17_7118971_G_A	17_7118971_G_A (ENSG00000306813,ASGR2,ENSG00000289977,RPL7AP64,CLEC10A,ENSG00000305670,ENSG00000262067,ASGR1,ENSG00000279812,SLC16A11)				no		FALSE		2	mixed-MR, trans-coloc	no	no
AMIGO2	AMIGO2_EFO_0004627	UKBPPP_2023	biomarkers-30770-both_sexes-irnt	IGF-1	IGF-1	0.0473088	0.00561388	3.54317e-17	0.0452678	0.0288523	0.116659	0.0232483	0.00920749	0.0115721	3.54317	-17	1.16659	-1	1.15721	-2		17_69085137_A_G	17_69085137_A_G (SEC24AP1,MIR4524B,MIR4524A,ABCA9,ENSG00000300449,ABCA6,ABCA8,ABCA9-AS1,ABCA10,PRO1804)				no		FALSE		3	trans-MR, mixed-MR, trans-coloc	no	no
AMIGO2	AMIGO2_EFO_0004736	UKBPPP_2023	biomarkers-30650-both_sexes-irnt	Aspartate aminotransferase	Aspartate aminotransferase	0.0345468	0.00513566	1.73368e-11	0.0197182	0.0649974	0.761609	0.0367165	0.00866133	2.24392e-05	1.73368	-11	7.61609	-1	2.24392	-5		9_133165599_T_C	9_133165599_T_C (GBGT1,ENSG00000298803,OBP2B,RALGDS,LCN1P1,CELP,ENSG00000290769,CEL,ENSG00000296375,ABO)				no		FALSE		3	trans-MR, mixed-MR, trans-coloc	no	no
AMIGO2	AMIGO2_EFO_0004778	UKBPPP_2023	continuous-2178-both_sexes	Overall health rating	Overall health rating	-0.0183429	0.00280683	6.35719e-11	-0.0252351	0.00745127	0.000707416	-0.0247327	0.00474978	1.91785e-07	6.35719	-11	7.07416	-4	1.91785	-7		9_133266772_C_T	9_133266772_C_T (ABO,Y_RNA,LCN1P1,LCN1P2,OBP2B,SURF6,Y_RNA,RPL21P81,MED22,RPL7A)				no		FALSE		2	mixed-MR, trans-coloc	no	no
AMIGO2	AMIGO2_EFO_0004838	UKBPPP_2023	biomarkers-30680-both_sexes-irnt	Calcium	Calcium	0.0705069	0.00641605	4.31011e-28	0.0535239	0.0421375	0.204006	0.0665846	0.0124339	8.55204e-08	4.31011	-28	2.04006	-1	8.55204	-8		17_69085137_A_G	17_69085137_A_G (SEC24AP1,MIR4524B,MIR4524A,ABCA9,ENSG00000300449,ABCA6,ABCA8,ABCA9-AS1,ABCA10,PRO1804)				no		FALSE		2	trans-MR, trans-coloc	no	no
AMIGO2	AMIGO2_EFO_0007986	UKBPPP_2023	continuous-30240-both_sexes-irnt, continuous-30250-both_sexes-irnt	Reticulocyte percentage	Reticulocyte percentage	0.0878888	0.00706596	1.61832e-35	0.0737258	0.0549014	0.179312	0.0891223	0.0111792	1.55916e-15	1.61832	-35	1.79312	-1	1.55916	-15		22_39478309_A_C, 3_56778422_T_C	22_39478309_A_C (MGAT3-AS1,MGAT3,ENSG00000303883,MIEF1,MIURF,ATF4,RPS19BP1,TAB1,ENSG00000303612,ENSG00000294968), 3_56778422_T_C (ARHGEF3,ENSG00000298507,ENSG00000296096,TASOR,ARHGEF3-AS1,CCDC66,ENSG00000307053,SPATA12,ENSG00000272202,ERC2)				no		TRUE		3	trans-MR, mixed-MR, trans-coloc	no	no
AMIGO2	AMIGO2_EFO_0009682	UKBPPP_2023	icd10-O32-both_sexes	O32 Maternal care for known or suspected malpresentation of foetus	O32 Maternal care for known or suspected malpresentation of foetus	0.815726	0.084429	4.38639e-22	-0.304752	0.443892	0.49237	0.415856	0.151965	0.00620935	4.38639	-22	4.9237	-1	6.20935	-3		5_1286401_C_A	5_1286401_C_A (TERT,ENSG00000300381,MIR4457,ENSG00000305812,ENSG00000287486,CLPTM1L,ENSG00000286388,SLC6A18,MTCO2P32,SLC6A19)				no		FALSE		3	trans-MR, mixed-MR, trans-coloc	no	no
AMIGO2	AMIGO2_EFO_0011011	UKBPPP_2023	continuous-20015-both_sexes-irnt	Sitting height	Sitting height	0.0584726	0.00604443	3.89671e-22	0.091955	0.0299845	0.00216398	0.0543105	0.00958772	1.47372e-08	3.89671	-22	2.16398	-3	1.47372	-8		17_69085137_A_G	17_69085137_A_G (SEC24AP1,MIR4524B,MIR4524A,ABCA9,ENSG00000300449,ABCA6,ABCA8,ABCA9-AS1,ABCA10,PRO1804)				no	0.228861	FALSE	genetic_association	2	trans-MR, trans-coloc	no	no
AMIGO2	AMIGO2_HP_0025328	UKBPPP_2023	icd10-O46-both_sexes	O46 Antepartum haemorrhage, not elsewhere classified	O46 Antepartum haemorrhage, not elsewhere classified	0.57602	0.076395	4.69911e-14	-0.213181	0.294379	0.468961	0.221548	0.137985	0.108363	4.69911	-14	4.68961	-1	1.08363	-1		5_1286401_C_A	5_1286401_C_A (TERT,ENSG00000300381,MIR4457,ENSG00000305812,ENSG00000287486,CLPTM1L,ENSG00000286388,SLC6A18,MTCO2P32,SLC6A19)				no		FALSE		2	trans-MR, trans-coloc	no	no
AMIGO2	AMIGO2_High light scatter reticulocyte count	UKBPPP_2023	continuous-30300-both_sexes-irnt	High light scatter reticulocyte count	High light scatter reticulocyte count	0.0585893	0.00632978	2.11974e-20	0.0787004	0.0532186	0.13919	0.0769746	0.0111263	4.57185e-12	2.11974	-20	1.3919	-1	4.57185	-12		22_39478309_A_C	22_39478309_A_C (MGAT3-AS1,MGAT3,ENSG00000303883,MIEF1,MIURF,ATF4,RPS19BP1,TAB1,ENSG00000303612,ENSG00000294968)				no		FALSE		2	trans-MR, trans-coloc	no	no
AMIGO2	AMIGO2_Mean sphered cell volume	UKBPPP_2023	continuous-30270-both_sexes-irnt	Mean sphered cell volume	Mean sphered cell volume	-0.0376893	0.00582635	9.88082e-11	0.0097261	0.0443629	0.826463	-0.0270067	0.00939028	0.00402718	9.88082	-11	8.26463	-1	4.02718	-3		17_69085137_A_G	17_69085137_A_G (SEC24AP1,MIR4524B,MIR4524A,ABCA9,ENSG00000300449,ABCA6,ABCA8,ABCA9-AS1,ABCA10,PRO1804)				no		FALSE		2	mixed-MR, trans-coloc	no	no
AMN	AMN_Cholecystectomy	UKBPPP_2023	K11_CHOLECYSTECTOMY	Cholecystectomy	Cholecystectomy	0.253471	0.0276236	4.47819e-20	0.330598	0.0825477	6.20352e-05	0.364367	0.0405201	2.42198e-19	4.47819	-20	6.20352	-5	2.42198	-19		14_94111816_G_T	14_94111816_G_T (IFI27,IFI27L2,IFI27L1,DDX24,PPP4R4,OTUB2,ENSG00000310461,CCDC197,ENSG00000309132,ASB2)				no		FALSE		2	trans-MR, trans-coloc	no	no
AMN	AMN_D000740	UKBPPP_2023	GCST90002390, GCST90002322, GCST90002404, GCST006804	Mean corpuscular hemoglobin	Anemia	-0.0208348	0.00284674	2.5012e-13	-0.0154071	0.00954663	0.106553	-0.0206588	0.00452662	5.02247e-06	2.5012	-13	1.06553	-1	5.02247	-6		1_109275684_G_T, 17_66214462_A_C	1_109275684_G_T (PSRC1,CELSR2,ENSG00000305118,MYBPHL,SARS1,SORT1,ENSG00000308734,ENSG00000298269,PSMA5,ELAPOR1), 17_66214462_A_C (APOH,PSMD7P1,CEP112,RNA5SP444,ENSG00000284242,PRKCA,ENSG00000307784,RN7SL735P,PRKCA-AS1,ENSG00000289587), 14_101660602_G_A (ENSG00000241494,DIO3OS,LINC00239,ENSG00000298374,DIO3,LINC02320,MIR1247,ENSG00000289049,PPP2R5C,RNU6-790P)				no	0.0970345	TRUE	genetic_association	3	cis-MR, mixed-MR, trans-coloc	no	no
AMN	AMN_D001523	UKBPPP_2023	KRA_PSY_ANYMENTAL	Any mental disorder	Mental Disorders	-0.0495752	0.00746303	3.07846e-11	0.00324443	0.0190532	0.864788	-0.0308551	0.0114294	0.00694164	3.07846	-11	8.64788	-1	6.94164	-3				no			no		FALSE		1	cis-MR	no	no
AMN	AMN_D001791	UKBPPP_2023	GCST90002346, GCST004603	Mean platelet volume	Blood Platelet Disorders	-0.0404191	0.00394988	1.41068e-24	-0.0168614	0.0179128	0.34655	-0.0107286	0.00630114	0.0886356	1.41068	-24	3.4655	-1	8.86356	-2		17_66214462_A_C	17_66214462_A_C (APOH,PSMD7P1,CEP112,RNA5SP444,ENSG00000284242,PRKCA,ENSG00000307784,RN7SL735P,PRKCA-AS1,ENSG00000289587)	no			no		TRUE		3	cis-MR, mixed-MR, trans-coloc	no	no
AMN	AMN_D002769	UKBPPP_2023	K11_CHOLELITH	Cholelithiasis	Cholelithiasis	0.329806	0.0260856	1.21991e-36	0.374206	0.0828541	6.28855e-06	0.43441	0.0381017	4.11862e-30	1.21991	-36	6.28855	-6	4.11862	-30		14_94111816_G_T	14_94111816_G_T (IFI27,IFI27L2,IFI27L1,DDX24,PPP4R4,OTUB2,ENSG00000310461,CCDC197,ENSG00000309132,ASB2)				no		FALSE		2	trans-MR, trans-coloc	no	no
AMN	AMN_D004909	UKBPPP_2023	GCST90002397	Mean spheric corpuscular volume	Erythrocyte Indices	0.0525227	0.00688613	2.39704e-14	0.0492264	0.0170424	0.00387114	0.053191	0.0100162	1.09313e-07	2.39704	-14	3.87114	-3	1.09313	-7		14_94311970_T_G					no		FALSE		2	trans-MR, trans-coloc	no	no
AMN	AMN_D008218	UKBPPP_2023	GCST90002316, GCST90002388	Lymphocyte count	Lymphocytosis	-0.0348076	0.00344528	5.35906e-24	-0.014216	0.00915434	0.120442	-0.0184671	0.00599423	0.00206435	5.35906	-24	1.20442	-1	2.06435	-3		14_94390673_C_G	14_94390673_C_G (ENSG00000256357,SERPINA1,ENSG00000305540,ENSG00000305557,SERPINA2,SERPINA11,SERPINA6,SERPINA9,SERPINA10,SERPINA12)				no	0.185761	TRUE	genetic_association	3	cis-MR, mixed-MR, trans-coloc	no	no
AMN	AMN_D009503	UKBPPP_2023	GCST90002351	Neutrophil count	Neutropenia	0.020109	0.00285736	1.95551e-12	0.0136486	0.00582418	0.0191074	0.01561	0.00453683	0.000580122	1.95551	-12	1.91074	-2	5.80122	-4		17_66214462_A_C	17_66214462_A_C (APOH,PSMD7P1,CEP112,RNA5SP444,ENSG00000284242,PRKCA,ENSG00000307784,RN7SL735P,PRKCA-AS1,ENSG00000289587)				no	0.2217	FALSE	genetic_association	2	mixed-MR, trans-coloc	no	no
AMN	AMN_D009765	UKBPPP_2023	E4_OBESITY	Obesity	Obesity	-0.0695618	0.0113908	1.01629e-09	-0.0403539	0.02532	0.110991	-0.0794388	0.0184495	1.66422e-05	1.01629	-9	1.10991	-1	1.66422	-5							no		FALSE		1	mixed-MR	no	no
AMN	AMN_D015519	UKBPPP_2023	GCST006979	Heel bone mineral density	Bone Density	-0.0490446	0.00670114	2.50109e-13	-0.0373266	0.0204152	0.0674931	-0.045714	0.00878244	1.93827e-07	2.50109	-13	6.74931	-2	1.93827	-7		14_94413110_T_C					no		FALSE		2	trans-MR, trans-coloc	no	no
AMN	AMN_D029424	UKBPPP_2023	COPD_EARLY	Early onset COPD	Pulmonary Disease, Chronic Obstructive	0.392199	0.0508417	1.21818e-14	0.499727	0.120925	3.58781e-05	0.537646	0.0730194	1.79741e-13	1.21818	-14	3.58781	-5	1.79741	-13		14_94111816_G_T	14_94111816_G_T (IFI27,IFI27L2,IFI27L1,DDX24,PPP4R4,OTUB2,ENSG00000310461,CCDC197,ENSG00000309132,ASB2)				no		FALSE		2	trans-MR, trans-coloc	no	no
AMN	AMN_D045262	UKBPPP_2023	GCST90002386, GCST90002385, GCST90002406, GCST90002405, GCST90002387	High light scatter reticulocyte percentage of red cells	Reticulocytosis	-0.0826512	0.00755949	7.97713e-28	-0.0694121	0.0221206	0.00170163	-0.0908716	0.0107528	2.88903e-17	7.97713	-28	1.70163	-3	2.88903	-17		14_94311970_T_G					no		TRUE		4	cis-MR, trans-MR, mixed-MR, trans-coloc	no	no
AMN	AMN_D049628	UKBPPP_2023	GCST90000025	Appendicular lean mass	Body Size	0.0613547	0.00684652	3.20487e-19	0.0537858	0.021794	0.0135899	0.0726313	0.00961521	4.22765e-14	3.20487	-19	1.35899	-2	4.22765	-14		14_94413110_T_C					no		FALSE		3	trans-MR, mixed-MR, trans-coloc	no	no
AMN	AMN_Diabetes, insulin treatment (Kela reimbursement) (more control exclusions)	UKBPPP_2023	KELA_DIAB_INSUL_EXMORE	Diabetes, insulin treatment (Kela reimbursement) (more control exclusions)	Diabetes, insulin treatment (Kela reimbursement) (more control exclusions)	-0.0724334	0.0111965	9.84638e-11	0.0253374	0.025342	0.317398	-0.0108755	0.0161533	0.500776	9.84638	-11	3.17398	-1	5.00776	-1	14_103586640_C_CT			no			no		FALSE		2	cis-MR, cis-coloc	no	no
AMN	AMN_Disorders of plasma-protein metabolism, not elsewhere classified	UKBPPP_2023	E4_PLASMAPROT	Disorders of plasma-protein metabolism, not elsewhere classified	Disorders of plasma-protein metabolism, not elsewhere classified	3.69202	0.169859	9.42286e-105	3.50467	0.786271	8.29888e-06	4.12055	0.184116	6.13885e-111	9.42286	-105	8.29888	-6	6.13885	-111		14_94111816_G_T	14_94111816_G_T (IFI27,IFI27L2,IFI27L1,DDX24,PPP4R4,OTUB2,ENSG00000310461,CCDC197,ENSG00000309132,ASB2)				no		FALSE		2	trans-MR, trans-coloc	no	no
AMN	AMN_EFO_0004308	UKBPPP_2023	continuous-30000-both_sexes-irnt	White blood cell (leukocyte) count	White blood cell (leukocyte) count	-0.0193803	0.00306507	2.56623e-10	0.00381185	0.00750618	0.611574	-0.010279	0.00482369	0.0330933	2.56623	-10	6.11574	-1	3.30933	-2				no			no		FALSE		1	cis-MR	no	no
AMN	AMN_EFO_0004312	UKBPPP_2023	continuous-3062-both_sexes-irnt, continuous-20151-both_sexes-irnt	Forced vital capacity (FVC)	Forced vital capacity (FVC)	0.0511019	0.0053681	1.73924e-21	0.0512344	0.0147262	0.000503047	0.068441	0.00833724	2.22913e-16	1.73924	-21	5.03047	-4	2.22913	-16		14_94311970_T_G					no	0.0512383	TRUE	genetic_association	4	cis-MR, trans-MR, mixed-MR, trans-coloc	no	no
AMN	AMN_EFO_0004314	UKBPPP_2023	continuous-3063-both_sexes-irnt	Forced expiratory volume in 1-second (FEV1)	Forced expiratory volume in 1-second (FEV1)	0.0409565	0.00539034	3.00471e-14	0.0462685	0.0129624	0.000357755	0.0620964	0.00834142	9.7426e-14	3.00471	-14	3.57755	-4	9.7426	-14		14_94390673_C_G	14_94390673_C_G (ENSG00000256357,SERPINA1,ENSG00000305540,ENSG00000305557,SERPINA2,SERPINA11,SERPINA6,SERPINA9,SERPINA10,SERPINA12)				no		FALSE		2	trans-MR, trans-coloc	no	no
AMN	AMN_EFO_0004338	UKBPPP_2023	continuous-23098-both_sexes-irnt, continuous-21002-both_sexes-irnt	Weight	Weight	0.0530001	0.00775885	8.43722e-12	0.0492162	0.0229269	0.0318207	0.0629255	0.0118609	1.12502e-07	8.43722	-12	3.18207	-2	1.12502	-7		14_94390673_C_G	14_94390673_C_G (ENSG00000256357,SERPINA1,ENSG00000305540,ENSG00000305557,SERPINA2,SERPINA11,SERPINA6,SERPINA9,SERPINA10,SERPINA12)				no	0.439529	TRUE	genetic_association	2	trans-MR, trans-coloc	no	no
AMN	AMN_EFO_0004342	UKBPPP_2023	continuous-48-both_sexes-irnt	Waist circumference	Waist circumference	-0.0161003	0.00244545	4.58647e-11	-0.0014909	0.00508878	0.769539	-0.0111355	0.0036977	0.00259987	4.58647	-11	7.69539	-1	2.59987	-3	14_103383547_G_T		10_16890385_G_A (ENSG00000296126,ENSG00000296147,ENSG00000286958,RSU1,ENSG00000302752,ENSG00000275001,ENSG00000295162,ENSG00000225213,CUBN,ENSG00000273153)				no		FALSE		3	cis-MR, mixed-MR, cis-coloc	no	no
AMN	AMN_EFO_0004514	UKBPPP_2023	continuous-3147-both_sexes-irnt	Heel quantitative ultrasound index (QUI), direct entry	Heel quantitative ultrasound index (QUI), direct entry	-0.0701464	0.0101776	5.49205e-12	-0.0580377	0.026543	0.0287754	-0.0763112	0.0149867	3.54476e-07	5.49205	-12	2.87754	-2	3.54476	-7		14_94413110_T_C					no		FALSE		2	trans-MR, trans-coloc	no	no
AMN	AMN_EFO_0004530	UKBPPP_2023	biomarkers-30870-both_sexes-irnt	Triglycerides	Triglycerides	-0.0218652	0.00290828	5.55196e-14	-0.0108539	0.00802697	0.176316	-0.0217989	0.00455016	1.66121e-06	5.55196	-14	1.76316	-1	1.66121	-6		17_66214462_A_C	17_66214462_A_C (APOH,PSMD7P1,CEP112,RNA5SP444,ENSG00000284242,PRKCA,ENSG00000307784,RN7SL735P,PRKCA-AS1,ENSG00000289587)				no	0.136635	FALSE	genetic_association	2	mixed-MR, trans-coloc	no	no
AMN	AMN_EFO_0004532	UKBPPP_2023	biomarkers-30730-both_sexes-irnt	Gamma glutamyltransferase	Gamma glutamyltransferase	0.0720401	0.00847175	1.83844e-17	0.00470401	0.130422	0.971228	0.0759893	0.0126846	2.08981e-09	1.83844	-17	9.71228	-1	2.08981	-9		14_94413110_T_C					no	0.0454778	FALSE	genetic_association	2	trans-MR, trans-coloc	no	no
AMN	AMN_EFO_0004568	UKBPPP_2023	continuous-NAP-both_sexes-irnt	Non-albumin protein	Non-albumin protein	-0.0586578	0.00914417	1.41029e-10	-0.0382384	0.0294447	0.194063	-0.0752989	0.0126955	3.00793e-09	1.41029	-10	1.94063	-1	3.00793	-9		17_66214462_A_C	17_66214462_A_C (APOH,PSMD7P1,CEP112,RNA5SP444,ENSG00000284242,PRKCA,ENSG00000307784,RN7SL735P,PRKCA-AS1,ENSG00000289587)				no		FALSE		2	trans-MR, trans-coloc	no	no
AMN	AMN_EFO_0004570	UKBPPP_2023	biomarkers-30660-both_sexes-irnt, biomarkers-30840-both_sexes-irnt	Direct bilirubin	Direct bilirubin	0.0694484	0.00891747	6.81309e-15	0.0628655	0.0260533	0.0158237	0.100003	0.0137092	2.99613e-13	6.81309	-15	1.58237	-2	2.99613	-13		14_94311970_T_G					no		TRUE		2	trans-MR, trans-coloc	no	no
AMN	AMN_EFO_0004587	UKBPPP_2023	continuous-30120-both_sexes-irnt	Lymphocyte count	Lymphocyte count	-0.0303483	0.00415007	2.61783e-13	-0.0041374	0.0121627	0.733728	-0.0170102	0.00628685	0.00681637	2.61783	-13	7.33728	-1	6.81637	-3				no			no	0.185761	FALSE	genetic_association	1	cis-MR	no	no
AMN	AMN_EFO_0004995	UKBPPP_2023	continuous-23129-both_sexes-irnt, continuous-23121-both_sexes-irnt, continuous-23116-both_sexes-irnt, continuous-23114-both_sexes-irnt, continuous-23113-both_sexes-irnt	Trunk fat-free mass	Trunk fat-free mass	0.0580888	0.00592985	1.17127e-22	0.0562425	0.0210473	0.00753578	0.0710119	0.00913965	7.8704e-15	1.17127	-22	7.53578	-3	7.8704	-15	14_103537536_C_T	14_94111816_G_T, 14_94413110_T_C	14_94111816_G_T (IFI27,IFI27L2,IFI27L1,DDX24,PPP4R4,OTUB2,ENSG00000310461,CCDC197,ENSG00000309132,ASB2), 17_66214462_A_C (APOH,PSMD7P1,CEP112,RNA5SP444,ENSG00000284242,PRKCA,ENSG00000307784,RN7SL735P,PRKCA-AS1,ENSG00000289587)				no	0.205798	TRUE	genetic_association	5	cis-MR, trans-MR, mixed-MR, cis-coloc, trans-coloc	no	no
AMN	AMN_EFO_0005409	UKBPPP_2023	continuous-23130-both_sexes-irnt, continuous-23112-both_sexes-irnt	Trunk predicted mass	Trunk predicted mass	0.0585745	0.00586236	1.65852e-23	0.056502	0.0208338	0.00668717	0.0638233	0.00897633	1.15889e-12	1.65852	-23	6.68717	-3	1.15889	-12	14_103586640_C_CT	14_94111816_G_T	14_94111816_G_T (IFI27,IFI27L2,IFI27L1,DDX24,PPP4R4,OTUB2,ENSG00000310461,CCDC197,ENSG00000309132,ASB2), 14_94145525_TAG_T (IFI27L2,PPP4R4,IFI27,IFI27L1,DDX24,OTUB2,ENSG00000310461,SERPINA10,CCDC197,ENSG00000309132)				no		TRUE		5	cis-MR, trans-MR, mixed-MR, cis-coloc, trans-coloc	no	no
AMN	AMN_EFO_0005763	UKBPPP_2023	continuous-PP-both_sexes-combined_irnt, continuous-PP-both_sexes-combined_medadj_irnt, continuous-PP-both_sexes-auto_irnt, continuous-PP-both_sexes-combined_medadj_raw, continuous-PP-both_sexes-auto_medadj_irnt	Pulse pressure, combined automated + manual reading	Pulse pressure, combined automated + manual reading	0.0220126	0.0028902	2.61083e-14	0.012624	0.00701223	0.0718162	0.0158104	0.00458799	0.000568857	2.61083	-14	7.18162	-2	5.68857	-4	14_103896695_G_A	14_94413110_T_C					no		TRUE		4	cis-MR, mixed-MR, cis-coloc, trans-coloc	no	no
AMN	AMN_EFO_0006340	UKBPPP_2023	continuous-MAP-both_sexes-combined_medadj_irnt, continuous-MAP-both_sexes-combined_medadj_raw, continuous-MAP-both_sexes-auto_medadj_irnt	Mean arterial pressure, combined automated + manual reading, adjusted by medication	Mean arterial pressure, combined automated + manual reading, adjusted by medication	-0.0533979	0.00820553	7.63895e-11	-0.0378622	0.0236186	0.108919	-0.0818315	0.0137287	2.51303e-09	7.63895	-11	1.08919	-1	2.51303	-9		14_94413110_T_C					no		TRUE		2	trans-MR, trans-coloc	no	no
AMN	AMN_EFO_0006941	UKBPPP_2023	continuous-47-both_sexes-irnt	Hand grip strength (right)	Hand grip strength (right)	0.0328379	0.00504406	7.50437e-11	0.0280215	0.0115548	0.0153042	0.0344606	0.00699781	8.45805e-07	7.50437	-11	1.53042	-2	8.45805	-7		14_94311970_T_G					no		FALSE		2	trans-MR, trans-coloc	no	no
AMN	AMN_EFO_0007777	UKBPPP_2023	continuous-23105-both_sexes-irnt	Basal metabolic rate	Basal metabolic rate	0.0512369	0.00612682	6.12861e-17	0.0496464	0.0207658	0.0168129	0.065591	0.00920918	1.06106e-12	6.12861	-17	1.68129	-2	1.06106	-12		14_94390673_C_G	14_94390673_C_G (ENSG00000256357,SERPINA1,ENSG00000305540,ENSG00000305557,SERPINA2,SERPINA11,SERPINA6,SERPINA9,SERPINA10,SERPINA12)				no	0.13941	FALSE	genetic_association	2	trans-MR, trans-coloc	no	no
AMN	AMN_EFO_0007800	UKBPPP_2023	continuous-23115-both_sexes-irnt, continuous-23119-both_sexes-irnt, continuous-23111-both_sexes-irnt, continuous-23099-both_sexes-irnt, continuous-23123-both_sexes-irnt	Leg fat percentage (left)	Leg fat percentage (left)	-0.011203	0.00161402	3.89165e-12	-0.00604631	0.00353845	0.0874981	-0.011199	0.00258754	1.5043e-05	3.89165	-12	8.74981	-2	1.5043	-5	14_103586640_C_CT		16_72120610_C_T (DHX38,TXNL4B,ENSG00000260252,ENSG00000295538,PMFBP1,HPR,HP,ENSG00000289937,ENSG00000295682,ENSG00000295660)				no	0.172937	TRUE	genetic_association	3	cis-MR, mixed-MR, cis-coloc	no	no
AMN	AMN_EFO_0007985	UKBPPP_2023	continuous-30090-both_sexes-irnt	Platelet crit	Platelet crit	-0.0239821	0.00370701	9.8401e-11	0.0099694	0.0133161	0.454056	-0.0167605	0.00620864	0.00694366	9.8401	-11	4.54056	-1	6.94366	-3	14_102463416_CAAAAAAAAAAAA_C	17_66214462_A_C	17_66214462_A_C (APOH,PSMD7P1,CEP112,RNA5SP444,ENSG00000284242,PRKCA,ENSG00000307784,RN7SL735P,PRKCA-AS1,ENSG00000289587)	no			no		FALSE		4	cis-MR, mixed-MR, cis-coloc, trans-coloc	no	no
AMN	AMN_EFO_0007986	UKBPPP_2023	continuous-30240-both_sexes-irnt, continuous-30250-both_sexes-irnt	Reticulocyte percentage	Reticulocyte percentage	-0.0874634	0.00854924	1.44694e-24	-0.0979186	0.0241056	4.86388e-05	-0.139658	0.0150534	1.73437e-20	1.44694	-24	4.86388	-5	1.73437	-20	14_103383547_G_T	14_94311970_T_G, 14_94545232_G_A	14_94545232_G_A (ENSG00000287668,SERPINA4,SERPINA12,SERPINA5,ENSG00000294537,ENSG00000288028,SERPINA3,SERPINA9,ADIPOR1P2,SERPINA11)				no	0.188472	TRUE	genetic_association	5	cis-MR, trans-MR, mixed-MR, cis-coloc, trans-coloc	no	no
AMN	AMN_EFO_0009253	UKBPPP_2023	continuous-30280-both_sexes-irnt	Immature reticulocyte fraction	Immature reticulocyte fraction	-0.0666139	0.00825862	7.26466e-16	-0.0630378	0.020283	0.00188413	-0.0858864	0.0124044	4.39504e-12	7.26466	-16	1.88413	-3	4.39504	-12		14_94413110_T_C					no		FALSE		2	trans-MR, trans-coloc	no	no
AMN	AMN_EFO_0009270	UKBPPP_2023	continuous-3148-both_sexes-irnt, continuous-78-both_sexes-irnt	Heel bone mineral density (BMD)	Heel bone mineral density (BMD)	-0.0708585	0.0102188	4.08714e-12	-0.0577911	0.0268715	0.0315043	-0.0753877	0.0150364	5.33939e-07	4.08714	-12	3.15043	-2	5.33939	-7		14_94413110_T_C					no		TRUE		2	trans-MR, trans-coloc	no	no
AMN	AMN_EFO_0009718	UKBPPP_2023	continuous-3064-both_sexes-irnt	Peak expiratory flow (PEF)	Peak expiratory flow (PEF)	0.0369524	0.00569818	8.87607e-11	0.050711	0.0106316	1.84394e-06	0.0539268	0.00881864	9.64993e-10	8.87607	-11	1.84394	-6	9.64993	-10		14_94413110_T_C					no		FALSE		2	trans-MR, trans-coloc	no	no
AMN	AMN_Gonarthrosis, primary, with knee surgery	UKBPPP_2023	M13_ARTHROSIS_KNEE_PRIM_KNEESURG	Gonarthrosis, primary, with knee surgery	Gonarthrosis, primary, with knee surgery	-0.221468	0.0360859	8.39613e-10	-0.13673	0.0876781	0.118888	-0.212078	0.0469044	6.14055e-06	8.39613	-10	1.18888	-1	6.14055	-6		14_94311970_T_G					no		FALSE		2	trans-MR, trans-coloc	no	no
AMN	AMN_Height, inverse-rank normalized	UKBPPP_2023	HEIGHT_IRN	Height, inverse-rank normalized	Height, inverse-rank normalized	0.052509	0.00596762	1.38066e-18	0.0747434	0.0229684	0.00113717	0.0938658	0.0097182	4.51279e-22	1.38066	-18	1.13717	-3	4.51279	-22		14_94111816_G_T	14_94111816_G_T (IFI27,IFI27L2,IFI27L1,DDX24,PPP4R4,OTUB2,ENSG00000310461,CCDC197,ENSG00000309132,ASB2)				no		FALSE		2	trans-MR, trans-coloc	no	no
AMN	AMN_High light scatter reticulocyte count	UKBPPP_2023	continuous-30300-both_sexes-irnt	High light scatter reticulocyte count	High light scatter reticulocyte count	-0.0900356	0.00865225	2.32715e-25	-0.097582	0.0264422	0.000223908	-0.125231	0.0156883	1.43453e-15	2.32715	-25	2.23908	-4	1.43453	-15		14_94545232_G_A	14_94545232_G_A (ENSG00000287668,SERPINA4,SERPINA12,SERPINA5,ENSG00000294537,ENSG00000288028,SERPINA3,SERPINA9,ADIPOR1P2,SERPINA11)				no		FALSE		3	trans-MR, mixed-MR, trans-coloc	no	no
AMN	AMN_High light scatter reticulocyte percentage	UKBPPP_2023	continuous-30290-both_sexes-irnt	High light scatter reticulocyte percentage	High light scatter reticulocyte percentage	-0.0259654	0.00355226	2.68023e-13	-0.00815656	0.0116815	0.485025	-0.0244326	0.00597563	4.33792e-05	2.68023	-13	4.85025	-1	4.33792	-5	14_103740967_C_T	14_94311970_T_G					no		FALSE		4	cis-MR, mixed-MR, cis-coloc, trans-coloc	no	no
AMN	AMN_Home location at assessment - north co-ordinate (rounded)	UKBPPP_2023	continuous-20075-both_sexes-irnt	Home location at assessment - north co-ordinate (rounded)	Home location at assessment - north co-ordinate (rounded)	-0.0405633	0.00657	6.65744e-10	-0.0447015	0.0136201	0.00103066	-0.0492565	0.0105124	2.79165e-06	6.65744	-10	1.03066	-3	2.79165	-6		14_94390673_C_G	14_94390673_C_G (ENSG00000256357,SERPINA1,ENSG00000305540,ENSG00000305557,SERPINA2,SERPINA11,SERPINA6,SERPINA9,SERPINA10,SERPINA12)				no		FALSE		2	trans-MR, trans-coloc	no	no
AMN	AMN_Impedance of whole body	UKBPPP_2023	continuous-23106-both_sexes-irnt	Impedance of whole body	Impedance of whole body	0.0423522	0.00667396	2.21148e-10	0.0429259	0.022386	0.0551696	0.0663802	0.0113256	4.59874e-09	2.21148	-10	5.51696	-2	4.59874	-9		14_94111816_G_T	14_94111816_G_T (IFI27,IFI27L2,IFI27L1,DDX24,PPP4R4,OTUB2,ENSG00000310461,CCDC197,ENSG00000309132,ASB2)				no		FALSE		2	trans-MR, trans-coloc	no	no
AMN	AMN_Lung transplant status	UKBPPP_2023	Z21_LUNG_TRANSPLANT_STATUS	Lung transplant status	Lung transplant status	1.53904	0.228481	1.62867e-11	1.93307	0.495011	9.41834e-05	2.01054	0.266347	4.40069e-14	1.62867	-11	9.41834	-5	4.40069	-14		14_94311970_T_G					no		FALSE		2	trans-MR, trans-coloc	no	no
AMN	AMN_Lung transplantation	UKBPPP_2023	LUNG_TRANSPLANTATION	Lung transplantation	Lung transplantation	1.48823	0.229903	9.58673e-11	1.92176	0.49589	0.000106461	2.00917	0.266117	4.3544e-14	9.58673	-11	1.06461	-4	4.3544	-14		14_94311970_T_G					no		FALSE		2	trans-MR, trans-coloc	no	no
AMN	AMN_Metabolic disorder, other/unspecified	UKBPPP_2023	E4_METABONAS	Metabolic disorder, other/unspecified	Metabolic disorder, other/unspecified	2.62975	0.274639	1.01551e-21	2.63533	0.635942	3.41329e-05	2.87382	0.297407	4.33359e-22	1.01551	-21	3.41329	-5	4.33359	-22		14_94111816_G_T	14_94111816_G_T (IFI27,IFI27L2,IFI27L1,DDX24,PPP4R4,OTUB2,ENSG00000310461,CCDC197,ENSG00000309132,ASB2)				no		FALSE		2	trans-MR, trans-coloc	no	no
AMN	AMN_Sleep apnoea, including avohilmo	UKBPPP_2023	G6_SLEEPAPNO_INCLAVO	Sleep apnoea, including avohilmo	Sleep apnoea, including avohilmo	-0.0495934	0.00811971	1.01027e-09	-0.0275253	0.0154434	0.0746945	-0.0451855	0.0128278	0.00042755	1.01027	-9	7.46945	-2	4.2755	-4							no		FALSE		1	mixed-MR	no	no
AMN	AMN_Whole body fat-free mass	UKBPPP_2023	continuous-23101-both_sexes-irnt	Whole body fat-free mass	Whole body fat-free mass	0.0514105	0.00586967	1.97559e-18	0.0506347	0.0205846	0.0139001	0.0677379	0.00880028	1.39035e-14	1.97559	-18	1.39001	-2	1.39035	-14		14_94390673_C_G	14_94390673_C_G (ENSG00000256357,SERPINA1,ENSG00000305540,ENSG00000305557,SERPINA2,SERPINA11,SERPINA6,SERPINA9,SERPINA10,SERPINA12)				no		FALSE		2	trans-MR, trans-coloc	no	no
AMOTL2	AMOTL2_D001791	UKBPPP_2023	GCST90002401	Platelet distribution width	Blood Platelet Disorders	0.360967	0.0475189	3.0476e-14	1.24808	1.19553	0.296507	0.287321	0.0499345	8.71727e-09	3.0476	-14	2.96507	-1	8.71727	-9		5_88884379_T_C	5_88884379_T_C (MEF2C,MEF2C-AS1,GSCAR,ENSG00000250555,ENSG00000302841,MEF2C-AS2,MIR9-2,ENSG00000302771,MIR9-2HG,H3P23)				no		FALSE		3	trans-MR, mixed-MR, trans-coloc	no	no
AMOTL2	AMOTL2_D004909	UKBPPP_2023	GCST90002397	Mean spheric corpuscular volume	Erythrocyte Indices	0.237122	0.0296732	1.33736e-15	0.687574	0.53631	0.199826	0.265229	0.0396275	2.1855e-11	1.33736	-15	1.99826	-1	2.1855	-11		3_56815721_T_C	3_56815721_T_C (ENSG00000298507,ARHGEF3,ENSG00000296096,ARHGEF3-AS1,TASOR,ENSG00000307053,SPATA12,CCDC66,ENSG00000272202,ENSG00000297895)				no		FALSE		3	trans-MR, mixed-MR, trans-coloc	no	no
AMOTL2	AMOTL2_EFO_0007984	UKBPPP_2023	continuous-30110-both_sexes-irnt	Platelet distribution width	Platelet distribution width	0.510858	0.0777977	5.15141e-11	2.21809	1.67937	0.186574	0.326239	0.0629279	2.16784e-07	5.15141	-11	1.86574	-1	2.16784	-7		5_88884379_T_C	5_88884379_T_C (MEF2C,MEF2C-AS1,GSCAR,ENSG00000250555,ENSG00000302841,MEF2C-AS2,MIR9-2,ENSG00000302771,MIR9-2HG,H3P23)				no		FALSE		2	trans-MR, trans-coloc	no	no
AMOTL2	AMOTL2_EFO_0010701	UKBPPP_2023	GCST90002396	Mean reticulocyte volume	Mean reticulocyte volume	0.199444	0.0287786	4.19928e-12	0.29525	0.521311	0.571148	0.213001	0.0379603	2.00989e-08	4.19928	-12	5.71148	-1	2.00989	-8		3_56815721_T_C	3_56815721_T_C (ENSG00000298507,ARHGEF3,ENSG00000296096,ARHGEF3-AS1,TASOR,ENSG00000307053,SPATA12,CCDC66,ENSG00000272202,ENSG00000297895)				no		FALSE		2	trans-MR, trans-coloc	no	no
AMOTL2	AMOTL2_Mean reticulocyte volume	UKBPPP_2023	continuous-30260-both_sexes-irnt	Mean reticulocyte volume	Mean reticulocyte volume	0.221574	0.0335464	3.97526e-11	0.408791	0.477601	0.392039	0.177935	0.0403024	1.01009e-05	3.97526	-11	3.92039	-1	1.01009	-5		3_56815721_T_C	3_56815721_T_C (ENSG00000298507,ARHGEF3,ENSG00000296096,ARHGEF3-AS1,TASOR,ENSG00000307053,SPATA12,CCDC66,ENSG00000272202,ENSG00000297895)				no		FALSE		3	trans-MR, mixed-MR, trans-coloc	no	no
AMOTL2	AMOTL2_Mean sphered cell volume	UKBPPP_2023	continuous-30270-both_sexes-irnt	Mean sphered cell volume	Mean sphered cell volume	0.253604	0.0348568	3.44928e-13	0.857973	0.520288	0.0991404	0.21536	0.0403767	9.61929e-08	3.44928	-13	9.91404	-2	9.61929	-8		5_88884379_T_C	5_88884379_T_C (MEF2C,MEF2C-AS1,GSCAR,ENSG00000250555,ENSG00000302841,MEF2C-AS2,MIR9-2,ENSG00000302771,MIR9-2HG,H3P23)				no		FALSE		3	trans-MR, mixed-MR, trans-coloc	no	no
AMPD3	AMPD3_D000740	UKBPPP_2023	GCST90002310, GCST90002384, GCST006804	Hemoglobin concentration	Anemia	0.0584163	0.00601919	2.87048e-22	0.047243	0.0200791	0.0186302	0.0481401	0.00848451	1.39599e-08	2.87048	-22	1.86302	-2	1.39599	-8		6_135099929_CT_C, 1_25467172_C_T	6_135099929_CT_C (ENSG00000309813,ENSG00000232876,HBS1L,ENSG00000300795,MYB,MYB-AS1,MIR3662,MIR548A2,ALDH8A1,ENSG00000224374), 1_25467172_C_T (MACO1,RHCE,ENSG00000238084,LDLRAP1,TMEM50A,ENSG00000259984,MAN1C1,SDHDP6,ENSG00000309241,ENSG00000233478)				no	0.946282	TRUE	genetic_association	4	cis-MR, trans-MR, mixed-MR, trans-coloc	no	no
AMPD3	AMPD3_D001778	UKBPPP_2023	GCST90002304, GCST90002383	Hematocrit	Blood Coagulation Disorders	0.050237	0.00599764	5.46969e-17	0.0343299	0.0200731	0.0872203	0.0483636	0.00824324	4.43567e-09	5.46969	-17	8.72203	-2	4.43567	-9		22_21586875_CTT_C	22_21586875_CTT_C (UBE2L3,Metazoa_SRP,RIMBP3C,RN7SKP221,ENSG00000252143,YDJC,ENSG00000301561,CCDC116,ENSG00000273342,SDF2L1)	no			no	0.811738	TRUE	genetic_association	3	cis-MR, mixed-MR, trans-coloc	no	no
AMPD3	AMPD3_D008078	UKBPPP_2023	RX_STATIN	Statin medication	Cholesterol, LDL	0.813115	0.120124	1.29707e-11							1.29707	-11	0	0	0	0		6_135099929_CT_C	6_135099929_CT_C (ENSG00000309813,ENSG00000232876,HBS1L,ENSG00000300795,MYB,MYB-AS1,MIR3662,MIR548A2,ALDH8A1,ENSG00000224374)				no		FALSE		2	trans-MR, trans-coloc	no	no
AMPD3	AMPD3_D013921	UKBPPP_2023	GCST90002363	Red blood cell count	Thrombocytopenia	0.0412885	0.00603997	8.15052e-12	0.0185801	0.0205373	0.365627	0.0352816	0.00832012	2.23002e-05	8.15052	-12	3.65627	-1	2.23002	-5							no		FALSE		1	mixed-MR	no	no
AMPD3	AMPD3_D045262	UKBPPP_2023	GCST90002385, GCST90002405, GCST90002386, GCST90002406, GCST90002387	High light scatter reticulocyte count	Reticulocytosis	0.0746739	0.00654249	3.57243e-30	0.0590295	0.0125056	2.35561e-06	0.0679834	0.00902811	5.06636e-14	3.57243	-30	2.35561	-6	5.06636	-14		22_21586875_CTT_C, 6_135099929_CT_C, 1_25467172_C_T	22_21586875_CTT_C (UBE2L3,Metazoa_SRP,RIMBP3C,RN7SKP221,ENSG00000252143,YDJC,ENSG00000301561,CCDC116,ENSG00000273342,SDF2L1), 6_135099929_CT_C (ENSG00000309813,ENSG00000232876,HBS1L,ENSG00000300795,MYB,MYB-AS1,MIR3662,MIR548A2,ALDH8A1,ENSG00000224374), 1_25467172_C_T (MACO1,RHCE,ENSG00000238084,LDLRAP1,TMEM50A,ENSG00000259984,MAN1C1,SDHDP6,ENSG00000309241,ENSG00000233478)	no			no	0.930277	TRUE	genetic_association	3	cis-MR, mixed-MR, trans-coloc	no	no
AMPD3	AMPD3_EFO_0004528	UKBPPP_2023	continuous-30020-both_sexes-irnt	Haemoglobin concentration	Haemoglobin concentration	0.0482026	0.00615765	4.95405e-15	0.0442464	0.0176376	0.0121197	0.0515812	0.0086207	2.18516e-09	4.95405	-15	1.21197	-2	2.18516	-9	11_10525176_C_T	6_135099929_CT_C	6_135099929_CT_C (ENSG00000309813,ENSG00000232876,HBS1L,ENSG00000300795,MYB,MYB-AS1,MIR3662,MIR548A2,ALDH8A1,ENSG00000224374)	no			no	0.350571	FALSE	genetic_association	4	cis-MR, mixed-MR, cis-coloc, trans-coloc	no	no
AMPD3	AMPD3_EFO_0004574	UKBPPP_2023	biomarkers-30690-both_sexes-irnt	Cholesterol	Cholesterol	0.525828	0.0611583	8.12401e-18	-0.51111	0.230235	0.0264218	0.559359	0.0881471	2.21351e-10	8.12401	-18	2.64218	-2	2.21351	-10		6_135099929_CT_C	6_135099929_CT_C (ENSG00000309813,ENSG00000232876,HBS1L,ENSG00000300795,MYB,MYB-AS1,MIR3662,MIR548A2,ALDH8A1,ENSG00000224374)				no	0.339261	FALSE	genetic_association	2	trans-MR, trans-coloc	no	no
AMPD3	AMPD3_EFO_0004611	UKBPPP_2023	continuous-LDLC-both_sexes-medadj_raw	LDL direct, adjusted by medication	LDL direct, adjusted by medication	0.491062	0.0571626	8.65001e-18	-0.380261	0.830181	0.646919	0.526017	0.0875622	1.8857e-09	8.65001	-18	6.46919	-1	1.8857	-9		6_135099929_CT_C	6_135099929_CT_C (ENSG00000309813,ENSG00000232876,HBS1L,ENSG00000300795,MYB,MYB-AS1,MIR3662,MIR548A2,ALDH8A1,ENSG00000224374)				no		FALSE		2	trans-MR, trans-coloc	no	no
AMPD3	AMPD3_EFO_0004615	UKBPPP_2023	biomarkers-30640-both_sexes-irnt	Apolipoprotein B	Apolipoprotein B	0.306016	0.0499137	8.7387e-10	-1.17127	1.03429	0.257448	0.329625	0.0730359	6.38609e-06	8.7387	-10	2.57448	-1	6.38609	-6		6_135099929_CT_C	6_135099929_CT_C (ENSG00000309813,ENSG00000232876,HBS1L,ENSG00000300795,MYB,MYB-AS1,MIR3662,MIR548A2,ALDH8A1,ENSG00000224374)				no		FALSE		2	trans-MR, trans-coloc	no	no
AMPD3	AMPD3_EFO_0006336	UKBPPP_2023	continuous-DBP-both_sexes-combined_medadj_raw, continuous-DBP-both_sexes-auto_medadj_irnt, continuous-DBP-both_sexes-combined_medadj_irnt, continuous-DBP-both_sexes-auto_medadj_raw	Diastolic blood pressure, combined automated + manual reading, adjusted by medication	Diastolic blood pressure, combined automated + manual reading, adjusted by medication	-0.875716	0.10964	1.38061e-15	-0.289453	0.332733	0.384341	-0.693893	0.150535	4.03593e-06	1.38061	-15	3.84341	-1	4.03593	-6	11_10850851_G_C	6_135099929_CT_C	6_135099929_CT_C (ENSG00000309813,ENSG00000232876,HBS1L,ENSG00000300795,MYB,MYB-AS1,MIR3662,MIR548A2,ALDH8A1,ENSG00000224374)				no		TRUE		4	cis-MR, mixed-MR, cis-coloc, trans-coloc	no	no
AMPD3	AMPD3_EFO_0006340	UKBPPP_2023	continuous-MAP-both_sexes-combined_medadj_irnt, continuous-MAP-both_sexes-combined_medadj_raw, continuous-MAP-both_sexes-auto_medadj_irnt, continuous-MAP-both_sexes-auto_medadj_raw	Mean arterial pressure, combined automated + manual reading, adjusted by medication	Mean arterial pressure, combined automated + manual reading, adjusted by medication	-0.0718417	0.00978779	2.13702e-13	-0.0225317	0.0306005	0.461537	-0.038957	0.0128696	0.00246946	2.13702	-13	4.61537	-1	2.46946	-3	11_10850851_G_C		6_135099929_CT_C (ENSG00000309813,ENSG00000232876,HBS1L,ENSG00000300795,MYB,MYB-AS1,MIR3662,MIR548A2,ALDH8A1,ENSG00000224374)				no	0.0396873	TRUE	genetic_association	3	cis-MR, mixed-MR, cis-coloc	no	no
AMPD3	AMPD3_EFO_0007986	UKBPPP_2023	continuous-30250-both_sexes-irnt, continuous-30240-both_sexes-irnt	Reticulocyte count	Reticulocyte count	0.0915323	0.00768169	9.81075e-33	0.0714875	0.0278401	0.010235	0.0815606	0.0108306	5.05046e-14	9.81075	-33	1.0235	-2	5.05046	-14	11_10405434_T_C	22_21586875_CTT_C, 6_135099929_CT_C	22_21586875_CTT_C (UBE2L3,Metazoa_SRP,RIMBP3C,RN7SKP221,ENSG00000252143,YDJC,ENSG00000301561,CCDC116,ENSG00000273342,SDF2L1), 6_135099929_CT_C (ENSG00000309813,ENSG00000232876,HBS1L,ENSG00000300795,MYB,MYB-AS1,MIR3662,MIR548A2,ALDH8A1,ENSG00000224374)				no	0.930277	TRUE	genetic_association	4	cis-MR, mixed-MR, cis-coloc, trans-coloc	no	no
AMPD3	AMPD3_EFO_0009253	UKBPPP_2023	continuous-30280-both_sexes-irnt	Immature reticulocyte fraction	Immature reticulocyte fraction	0.052405	0.00741614	1.59069e-12	0.0895786	0.0387294	0.0207262	0.0479726	0.0106395	6.51614e-06	1.59069	-12	2.07262	-2	6.51614	-6		1_25467172_C_T	1_25467172_C_T (MACO1,RHCE,ENSG00000238084,LDLRAP1,TMEM50A,ENSG00000259984,MAN1C1,SDHDP6,ENSG00000309241,ENSG00000233478)				no		FALSE		3	cis-MR, mixed-MR, trans-coloc	no	no
AMPD3	AMPD3_EFO_0009682	UKBPPP_2023	icd10-O32-both_sexes	O32 Maternal care for known or suspected malpresentation of foetus	O32 Maternal care for known or suspected malpresentation of foetus	2.77832	0.434823	1.66384e-10	-2.79152	2.91056	0.337508	2.51188	0.581806	1.57887e-05	1.66384	-10	3.37508	-1	1.57887	-5			1_25467172_C_T (MACO1,RHCE,ENSG00000238084,LDLRAP1,TMEM50A,ENSG00000259984,MAN1C1,SDHDP6,ENSG00000309241,ENSG00000233478)				no	0.0411052	FALSE	literature, genetic_association	1	trans-MR	no	no
AMPD3	AMPD3_Haematocrit percentage	UKBPPP_2023	continuous-30030-both_sexes-irnt	Haematocrit percentage	Haematocrit percentage	0.0493331	0.00640964	1.39621e-14	0.0378367	0.019417	0.0513388	0.0499958	0.00886875	1.72741e-08	1.39621	-14	5.13388	-2	1.72741	-8	11_10525176_C_T	6_135099929_CT_C	6_135099929_CT_C (ENSG00000309813,ENSG00000232876,HBS1L,ENSG00000300795,MYB,MYB-AS1,MIR3662,MIR548A2,ALDH8A1,ENSG00000224374)	no			no		FALSE		4	cis-MR, mixed-MR, cis-coloc, trans-coloc	no	no
AMPD3	AMPD3_High light scatter reticulocyte count	UKBPPP_2023	continuous-30300-both_sexes-irnt	High light scatter reticulocyte count	High light scatter reticulocyte count	0.0914232	0.00779133	8.53644e-32	0.0802725	0.0145924	3.77657e-08	0.0939559	0.0110032	1.35466e-17	8.53644	-32	3.77657	-8	1.35466	-17	11_10405434_T_C	22_21586875_CTT_C	22_21586875_CTT_C (UBE2L3,Metazoa_SRP,RIMBP3C,RN7SKP221,ENSG00000252143,YDJC,ENSG00000301561,CCDC116,ENSG00000273342,SDF2L1)	no			no		FALSE		4	cis-MR, mixed-MR, cis-coloc, trans-coloc	no	no
AMY1A	AMY1A_EFO_0002950	UKBPPP_2023	icd10-Z34-both_sexes	Z34 Supervision of normal pregnancy	Z34 Supervision of normal pregnancy	0.59407	0.0870503	8.82666e-12	0.45299	0.359727	0.207937	0.403498	0.13888	0.00366814	8.82666	-12	2.07937	-1	3.66814	-3		5_135173987_C_T	5_135173987_C_T (ENSG00000301950,ENSG00000248482,LINC02900,ENSG00000301931,EPIST,ENSG00000277619,PITX1,PITX1-AS1,CATSPER3,MACROH2A1)				no		FALSE		2	trans-MR, trans-coloc	no	no
AMY1A	AMY1A_EFO_0009682	UKBPPP_2023	icd10-O32-both_sexes	O32 Maternal care for known or suspected malpresentation of foetus	O32 Maternal care for known or suspected malpresentation of foetus	0.793964	0.0875341	1.18655e-19	0.599861	0.500042	0.230286	0.391261	0.148702	0.00850899	1.18655	-19	2.30286	-1	8.50899	-3		6_127133993_C_T	6_127133993_C_T (ENSG00000293110,RSPO3,RNF146,RNA5SP217,ENSG00000299250,ECHDC1,YWHAZP4,RPL5P18,ENSG00000293787,ENSG00000220522)				no		FALSE		2	trans-MR, trans-coloc	no	no
AMY1A	AMY1A_Mouth/teeth dental problems	UKBPPP_2023	categorical-6149-both_sexes-6	Mouth/teeth dental problems	Mouth/teeth dental problems	0.0675913	0.00869914	7.85569e-15	0.116939	0.0256961	5.34342e-06	0.0559935	0.0144806	0.000110272	7.85569	-15	5.34342	-6	1.10272	-4	1_103807709_T_TA	5_44627221_C_T					no		FALSE		4	cis-MR, mixed-MR, cis-coloc, trans-coloc	no	no
AMY2A	AMY2A_D010195	UKBPPP_2023	K11_ACUTPANC	Acute pancreatitis	Pancreatitis	0.146736	0.0202754	4.58244e-13	0.165721	0.0320696	2.37218e-07	0.148508	0.0281496	1.32279e-07	4.58244	-13	2.37218	-7	1.32279	-7			11_61822009_A_G (FADS1,FADS2,MIR1908,ENSG00000289268,FEN1,TMEM258,MIR611,MIR6746,MYRF-AS1,MYRF)	no			no		FALSE		2	cis-MR, mixed-MR	no	yes
AMY2A	AMY2A_D045262	UKBPPP_2023	GCST90002406	Reticulocyte fraction of red cells	Reticulocytosis	0.035801	0.00578144	5.92564e-10	0.0502644	0.0214002	0.018835	0.0446828	0.00932412	1.64983e-06	5.92564	-10	1.8835	-2	1.64983	-6		10_88254923_G_A	10_88254923_G_A (ENSG00000275015,ENSG00000306542,ENSG00000298032,ENSG00000288875,MED6P1,ENSG00000297977,ENSG00000293705,ENSG00000200891,RPL11P3,ENSG00000289952)				no		FALSE		2	trans-MR, trans-coloc	no	yes
AMY2A	AMY2A_EFO_0007986	UKBPPP_2023	continuous-30240-both_sexes-irnt	Reticulocyte percentage	Reticulocyte percentage	0.0402122	0.00643795	4.20784e-10	0.0786557	0.0300669	0.00889606	0.0467414	0.0103728	6.60099e-06	4.20784	-10	8.89606	-3	6.60099	-6		9_133172006_A_G					no		FALSE		2	trans-MR, trans-coloc	no	yes
AMY2A	AMY2A_Impedance of arm (left)	UKBPPP_2023	continuous-23110-both_sexes-irnt	Impedance of arm (left)	Impedance of arm (left)	-0.0195567	0.00246862	2.3347e-15	-0.0135954	0.00549717	0.013392	-0.00781894	0.00370282	0.0347192	2.3347	-15	1.3392	-2	3.47192	-2		6_126411994_A_C	6_126411994_A_C (ENSG00000307217,CENPW,MIR588,PPP1R14BP5,RNU6-200P,ENSG00000286215,YAP1P3,ENSG00000293084,ENSG00000302933,PRELID1P1)				no		FALSE		2	mixed-MR, trans-coloc	no	yes
AMY2A	AMY2A_Mouth/teeth dental problems	UKBPPP_2023	categorical-6149-both_sexes-6	Mouth/teeth dental problems	Mouth/teeth dental problems	0.111089	0.00980749	9.65479e-30	0.0567613	0.0211137	0.00718029	0.0864066	0.0159041	5.54169e-08	9.65479	-30	7.18029	-3	5.54169	-8		5_135172869_G_A	5_135172869_G_A (ENSG00000301950,ENSG00000248482,LINC02900,ENSG00000301931,EPIST,ENSG00000277619,PITX1,PITX1-AS1,CATSPER3,MACROH2A1)	no			no		FALSE		3	cis-MR, mixed-MR, trans-coloc	no	yes
AMY2A	AMY2A_Operation code	UKBPPP_2023	categorical-20004-both_sexes-1480	Operation code	Operation code	-0.109629	0.0147075	9.06117e-14	-0.0853234	0.0242731	0.00043951	-0.105687	0.0222298	1.99139e-06	9.06117	-14	4.3951	-4	1.99139	-6				no			no		FALSE		2	cis-MR, mixed-MR	no	yes
AMY2B	AMY2B_D010195	UKBPPP_2023	K11_ACUTPANC	Acute pancreatitis	Pancreatitis	0.155879	0.0206882	4.89562e-14	0.176727	0.0368526	1.62267e-06	0.138363	0.0292377	2.21921e-06	4.89562	-14	1.62267	-6	2.21921	-6		2_27508073_T_C	2_27508073_T_C (GCKR,FNDC4,ENSG00000306717,IFT172,SPATA31H1,RNU6-986P,ENSG00000235267,KRTCAP3,ZNF512,NRBP1)	no			no		FALSE		3	cis-MR, mixed-MR, trans-coloc	no	no
AMY2B	AMY2B_D050197	UKBPPP_2023	I9_CORATHER	Coronary atherosclerosis	Atherosclerosis	-0.1062	0.0169671	3.87025e-10	-0.0853951	0.0423502	0.0437578	-0.0559209	0.028495	0.0497065	3.87025	-10	4.37578	-2	4.97065	-2		9_133172006_A_G					no		FALSE		2	trans-MR, trans-coloc	no	no
AMY2B	AMY2B_EFO_0004535	UKBPPP_2023	biomarkers-30600-both_sexes-irnt	Albumin	Albumin	0.0376155	0.00613904	8.94028e-10	0.0367546	0.0414362	0.37507	0.022902	0.00981338	0.0196087	8.94028	-10	3.7507	-1	1.96087	-2		10_17735120_T_G	10_17735120_T_G (TMEM236,ENSG00000229190,MRC1,STAM,STAM-DT,MIR511,HACD1,ENSG00000235637,PRPF38AP2,SLC39A12)				no		FALSE		2	trans-MR, trans-coloc	no	no
AMY2B	AMY2B_EFO_0009682	UKBPPP_2023	icd10-O32-both_sexes	O32 Maternal care for known or suspected malpresentation of foetus	O32 Maternal care for known or suspected malpresentation of foetus	0.426135	0.0686571	5.41049e-10	0.232527	0.376737	0.537095	0.505288	0.106297	1.99858e-06	5.41049	-10	5.37095	-1	1.99858	-6		6_127118002_AAGAAAGAG_A	6_127118002_AAGAAAGAG_A (RSPO3,ENSG00000293110,RNF146,RNA5SP217,ENSG00000299250,ECHDC1,YWHAZP4,ENSG00000293787,RPL5P18,ENSG00000220522)				no	0.0777214	FALSE	genetic_association	2	trans-MR, trans-coloc	no	no
AMY2B	AMY2B_Myocardial infarction, strict	UKBPPP_2023	I9_MI_STRICT	Myocardial infarction, strict	Myocardial infarction, strict	-0.141932	0.0225039	2.84486e-10	-0.13754	0.0491552	0.00514079	-0.127105	0.0355973	0.000356129	2.84486	-10	5.14079	-3	3.56129	-4		9_133172006_A_G					no		FALSE		3	trans-MR, mixed-MR, trans-coloc	no	no
AMY2B	AMY2B_Operation code	UKBPPP_2023	categorical-20004-both_sexes-1480	Operation code	Operation code	-0.105227	0.0156647	1.84872e-11	-0.0840724	0.0236689	0.000382278	-0.0717536	0.0222793	0.00127905	1.84872	-11	3.82278	-4	1.27905	-3				no			no		FALSE		2	cis-MR, mixed-MR	no	no
ANAPC7	ANAPC7_D008268	SUN_2018	GCST010723, NEALE2_6148_5	Early age-related macular degeneration	Macular Degeneration	-0.356663	0.0177875	1.9641e-89	-0.339362	0.0636113	9.55809e-08	-0.355987	0.0174198	8.04467e-93	1.9641	-89	9.5581	-8	8.0447	-93		1:196691865:A:T					no		TRUE		2	trans-MR, trans-coloc	no	no
ANAPC7	ANAPC7_D050723	SUN_2018	GCST006980	Fractures	Fractures, Bone	-5.67147	0.914001	5.46591e-10	-15.161	4.44141	0.000641186	-6.17885	1.21395	3.58296e-07	5.4659	-10	6.4119	-4	3.583	-7							no		FALSE		1	trans-MR	no	no
ANAPC7	ANAPC7_EFO_0001365	SUN_2018	FINNGEN_R5_H7_AMD	Age-related macular degeneration (whether dry or wet)	Age-related macular degeneration (whether dry or wet)	-0.66545	0.0323526	5.23756e-94	-0.556038	0.117786	2.35001e-06	-0.661656	0.0319618	3.35953e-95	5.2376	-94	2.35	-6	3.3595	-95							no		FALSE		1	trans-MR	no	no
ANAPC7	ANAPC7_EFO_0003770	SUN_2018	FINNGEN_R5_DM_RETINOPATHY, FINNGEN_R5_DM_RETINOPATHY_EXMORE	Diabetic retinopathy	Diabetic retinopathy	-0.0938971	0.0143076	5.28194e-11	-0.0710158	0.0344778	0.0394219	-0.0963404	0.0139158	4.41855e-12	5.2819	-11	3.9422	-2	4.4186	-12							no		TRUE		1	trans-MR	no	no
ANAPC7	ANAPC7_EFO_0003839	SUN_2018	FINNGEN_R5_H7_RETINALDISOTH	Other retinal disorders	Other retinal disorders	-0.1747	0.0164311	2.10887e-26	-0.116996	0.0588025	0.0466308	-0.175158	0.0163214	7.21931e-27	2.1089	-26	4.6631	-2	7.2193	-27							no		FALSE		1	trans-MR	no	no
ANAPC7	ANAPC7_EFO_0004683	SUN_2018	FINNGEN_R5_WET_AMD	Wet age-related macular degeneration	Wet age-related macular degeneration	-0.722641	0.0409832	1.38434e-69	-0.579721	0.121542	1.84487e-06	-0.725819	0.040454	5.55619e-72	1.3843	-69	1.8449	-6	5.5562	-72							no		FALSE		1	trans-MR	no	no
ANAPC7	ANAPC7_MONDO_0002175	SUN_2018	FINNGEN_R5_H7_MACULADEGEN	Degeneration of macula and posterior pole	Degeneration of macula and posterior pole	-0.360363	0.0231623	1.40034e-54	-0.273722	0.0705174	0.000103764	-0.358735	0.0223233	4.14292e-58	1.4003	-54	1.0376	-4	4.1429	-58							no		FALSE		1	trans-MR	no	no
ANAPC7	ANAPC7_MONDO_0100114	SUN_2018	FINNGEN_R5_DRY_AMD	Dry age-related macular degeneration (includes geographic atrophy)	Dry age-related macular degeneration (includes geographic atrophy)	-0.670318	0.0373689	5.97152e-72	-0.563017	0.126004	7.88582e-06	-0.666436	0.0373004	2.14206e-71	5.9715	-72	7.8858	-6	2.1421	-71							no		FALSE		1	trans-MR	no	no
ANAPC7	ANAPC7_c("MONDO_0001898", "EFO_0003839")	SUN_2018	FINNGEN_R5_H7_CHOROIDRETINA	Disorders of choroid and retina	Disorders of choroid and retina	-0.125767	0.0137028	4.38366e-20	-0.0994961	0.0404289	0.0138545	-0.123669	0.0134846	4.68271e-20	4.3837	-20	1.3854	-2	4.6827	-20							no		FALSE		1	trans-MR	no	no
ANGPT1	ANGPT1_D000740	UKBPPP_2023	GCST90002391, GCST90002328, GCST90002322, GCST90002390	Mean corpuscular hemoglobin concentration	Anemia	-0.0429817	0.00530945	5.7117e-16	-0.0216326	0.0327965	0.50951	-0.0389667	0.00839014	3.41159e-06	5.7117	-16	5.0951	-1	3.41159	-6		9_132989049_C_G	9_132989049_C_G (ENSG00000307636,GFI1B,RNU7-21P,ENSG00000234907,EEF1A1P5,ENSG00000305661,ENSG00000288989,GTF3C5,MIR548AW,TSC1)				no	0.762259	TRUE	genetic_association	3	trans-MR, mixed-MR, trans-coloc	no	yes
ANGPT1	ANGPT1_D001778	UKBPPP_2023	GCST90002304	Hematocrit	Blood Coagulation Disorders	0.0328445	0.00501964	6.0217e-11	0.0340946	0.0284796	0.231245	0.0281955	0.00843884	0.000834301	6.0217	-11	2.31245	-1	8.34301	-4		1_199041592_C_T	1_199041592_C_T (LINC01222,LINC01221,ENSG00000286541,ENSG00000225172,ENSG00000227747,MIR181A1HG,LINC02789,MIR181A1,MIR181B1,ENSG00000304925)				no	0.619549	FALSE	literature, genetic_association	3	trans-MR, mixed-MR, trans-coloc	no	yes
ANGPT1	ANGPT1_D001791	UKBPPP_2023, SUN_2018	GCST90002395, GCST90002346, GCST90002400, GCST90002357, NEALE2_30080_raw, NEALE2_30110_raw, GCST004603, GCST004616, GCST90002401, GCST004607, GCST004599	Mean platelet volume	Blood Platelet Disorders	0.292056	0.00998264	3.72877e-188	0.148417	0.173543	0.392431	0.163875	0.0223421	2.22032e-13	3.72877	-188	3.92431	-1	2.22032	-13		3_56815721_T_C, 8_105489467_T_TA	3_56815721_T_C (ENSG00000298507,ARHGEF3,ENSG00000296096,ARHGEF3-AS1,TASOR,ENSG00000307053,SPATA12,CCDC66,ENSG00000272202,ENSG00000297895)				no		TRUE		3	trans-MR, mixed-MR, trans-coloc	no	yes
ANGPT1	ANGPT1_D003324	UKBPPP_2023	GCST005194	Coronary artery disease	Coronary Artery Disease	0.0827584	0.0130181	2.05515e-10	0.103558	0.0456614	0.0233323	0.0740577	0.0212737	0.000499196	2.05515	-10	2.33323	-2	4.99196	-4		8_105642952_T_C	8_105642952_T_C (ENSG00000254141,ENSG00000253420,RPL12P24,ENSG00000253526,ENSG00000294727,Y_RNA,ZFPM2,ENSG00000243171,ZFPM2-AS1,TMCC1P1)				no		FALSE		2	trans-MR, trans-coloc	no	yes
ANGPT1	ANGPT1_D004802	UKBPPP_2023	GCST90002381, GCST90002298	Eosinophil counts	Eosinophilia	0.0534779	0.00589833	1.22782e-19	0.0173534	0.0512353	0.734836	0.0469587	0.00868994	6.5245e-08	1.22782	-19	7.34836	-1	6.5245	-8		3_18209017_C_A	3_18209017_C_A (ENSG00000301777,ENSG00000299172,ENSG00000299156,ENSG00000272477,SATB1,ENSG00000226238,SATB1-AS1,RAD23BP1,PDCL3P3,PP1P)				no		TRUE		3	trans-MR, mixed-MR, trans-coloc	no	yes
ANGPT1	ANGPT1_D006402	UKBPPP_2023	GCST90002379, GCST90002292, GCST004626, GCST004620, GCST004614, GCST004613, GCST90002389, GCST004624	Basophil count	Hematologic Diseases	0.0913905	0.00543653	2.04594e-63	0.0785356	0.0198353	7.51453e-05	0.0716187	0.0083102	6.80329e-18	2.04594	-63	7.51453	-5	6.80329	-18		8_105642952_T_C, 5_131296962_C_G, 1_161219103_T_G, 10_102505284_C_T	8_105642952_T_C (ENSG00000254141,ENSG00000253420,RPL12P24,ENSG00000253526,ENSG00000294727,Y_RNA,ZFPM2,ENSG00000243171,ZFPM2-AS1,TMCC1P1), 5_131296962_C_G (CDC42SE2,ENSG00000279370,ENSG00000303023,ENSG00000290020,ENSG00000299818,LYRM7,HINT1,ENSG00000275939,ENSG00000309416,ENSG00000248955), 1_161219103_T_G (FCER1G,APOA2,TOMM40L,MIR5187,NDUFS2,NR1I3,ADAMTS4,ENSG00000305533,PCP4L1,B4GALT3)				no		TRUE		3	trans-MR, mixed-MR, trans-coloc	no	yes
ANGPT1	ANGPT1_D007249	UKBPPP_2023	GCST90011994, GCST90012007, GCST004439	Interleukin-8 levels	Inflammation	0.239304	0.0252813	2.9175e-21	0.243263	0.0532987	5.01536e-06	0.222106	0.041397	8.08228e-08	2.9175	-21	5.01536	-6	8.08228	-8		3_124578728_C_T, 8_105642952_T_C	8_105642952_T_C (ENSG00000254141,ENSG00000253420,RPL12P24,ENSG00000253526,ENSG00000294727,Y_RNA,ZFPM2,ENSG00000243171,ZFPM2-AS1,TMCC1P1)				no		TRUE		3	trans-MR, mixed-MR, trans-coloc	no	yes
ANGPT1	ANGPT1_D007960	UKBPPP_2023	GCST90002380, GCST004631, GCST004634	Basophil percentage of white cells	Leukocyte Disorders	0.0478163	0.00518284	2.81226e-20	0.0728032	0.0154793	2.56051e-06	0.0566147	0.0087414	9.38063e-11	2.81226	-20	2.56051	-6	9.38063	-11		1_199041592_C_T	1_199041592_C_T (LINC01222,LINC01221,ENSG00000286541,ENSG00000225172,ENSG00000227747,MIR181A1HG,LINC02789,MIR181A1,MIR181B1,ENSG00000304925)				no		TRUE		3	trans-MR, mixed-MR, trans-coloc	no	yes
ANGPT1	ANGPT1_D007970	UKBPPP_2023, SUN_2018	GCST004610, GCST004618, GCST90002374, GCST90002407	White blood cell count	Leukopenia	0.073662	0.0086132	1.20736e-17	0.0755384	0.052607	0.15103	0.0796467	0.0149777	1.05092e-07	1.20736	-17	1.5103	-1	1.05092	-7		5_131296962_C_G, 10_102505284_C_T, 9_110549951_G_C	5_131296962_C_G (CDC42SE2,ENSG00000279370,ENSG00000303023,ENSG00000290020,ENSG00000299818,LYRM7,HINT1,ENSG00000275939,ENSG00000309416,ENSG00000248955), 9_110549951_G_C (SVEP1,ENSG00000232896,MUSK,ENSG00000223918,RNU6-1039P,ENSG00000307888,TXNDC8,ENSG00000302400,TXN,C9orf152)				no		TRUE		3	trans-MR, mixed-MR, trans-coloc	no	yes
ANGPT1	ANGPT1_D008232	UKBPPP_2023	GCST004625	Monocyte count	Lymphoproliferative Disorders	0.0506703	0.00820344	6.54464e-10	0.0485892	0.0387862	0.210298	0.0541732	0.0132208	4.17522e-05	6.54464	-10	2.10298	-1	4.17522	-5		5_131296962_C_G	5_131296962_C_G (CDC42SE2,ENSG00000279370,ENSG00000303023,ENSG00000290020,ENSG00000299818,LYRM7,HINT1,ENSG00000275939,ENSG00000309416,ENSG00000248955)				no	0.816345	FALSE	genetic_association	2	trans-MR, trans-coloc	no	yes
ANGPT1	ANGPT1_D009389	UKBPPP_2023	GCST90011995	Vascular endothelial growth factor levels	Neovascularization, Pathologic	0.248891	0.0280644	7.40835e-19	0.548245	0.0688761	1.77636e-15	0.30367	0.0431462	1.94787e-12	7.40835	-19	1.77636	-15	1.94787	-12		8_105642952_T_C	8_105642952_T_C (ENSG00000254141,ENSG00000253420,RPL12P24,ENSG00000253526,ENSG00000294727,Y_RNA,ZFPM2,ENSG00000243171,ZFPM2-AS1,TMCC1P1)				no		FALSE		3	trans-MR, mixed-MR, trans-coloc	no	yes
ANGPT1	ANGPT1_D009503	UKBPPP_2023, SUN_2018	GCST90002351, GCST004629, GCST90002398	Neutrophil count	Neutropenia	0.087023	0.00600732	1.48183e-47	0.0463246	0.043749	0.289658	0.0648337	0.0101404	1.62044e-10	1.48183	-47	2.89658	-1	1.62044	-10		9_110549951_G_C, 1_161219103_T_G, 1_161219146_T_C	9_110549951_G_C (SVEP1,ENSG00000232896,MUSK,ENSG00000223918,RNU6-1039P,ENSG00000307888,TXNDC8,ENSG00000302400,TXN,C9orf152), 1_161219103_T_G (FCER1G,APOA2,TOMM40L,MIR5187,NDUFS2,NR1I3,ADAMTS4,ENSG00000305533,PCP4L1,B4GALT3), 1_161219146_T_C (FCER1G,APOA2,TOMM40L,MIR5187,NDUFS2,NR1I3,ADAMTS4,ENSG00000305533,PCP4L1,B4GALT3)				no		TRUE		3	trans-MR, mixed-MR, trans-coloc	no	yes
ANGPT1	ANGPT1_D010976	SUN_2018	NEALE2_30090_raw	Platelet crit	Platelet Count	0.0101023	0.00163342	6.21943e-10							6.2194	-10											no		FALSE	literature	1	trans-MR	no	yes
ANGPT1	ANGPT1_D013921	UKBPPP_2023	GCST90002363, GCST90002403, GCST004601	Red blood cell count	Thrombocytopenia	0.0539665	0.00510537	4.08143e-26	0.0347905	0.046797	0.457219	0.0513749	0.00770297	2.56693e-11	4.08143	-26	4.57219	-1	2.56693	-11		1_199041592_C_T	1_199041592_C_T (LINC01222,LINC01221,ENSG00000286541,ENSG00000225172,ENSG00000227747,MIR181A1HG,LINC02789,MIR181A1,MIR181B1,ENSG00000304925)				no		TRUE		3	trans-MR, mixed-MR, trans-coloc	no	yes
ANGPT1	ANGPT1_D020246	UKBPPP_2023	GCST90038615	Deep venous thrombosis	Venous Thrombosis	0.00411618	0.000649648	2.35775e-10	0.00803563	0.0021451	0.000179647	0.00620329	0.00113898	5.14175e-08	2.35775	-10	1.79647	-4	5.14175	-8		16_81837364_C_T	16_81837364_C_T (ENSG00000303013,PLCG2,ENSG00000295517,RN7SKP176,ENSG00000276519,SDR42E1,HSD17B2,ENSG00000299389,ENSG00000279841,ENSG00000279294)				no		FALSE		2	trans-MR, trans-coloc	no	yes
ANGPT1	ANGPT1_D054556	UKBPPP_2023	I9_VTE	Venous thromboembolism	Venous Thromboembolism	0.206736	0.0227762	1.11781e-19	0.177276	0.0979028	0.0701815	0.171342	0.0381871	7.2268e-06	1.11781	-19	7.01815	-2	7.2268	-6		10_119250744_A_G	10_119250744_A_G (RN7SL749P,GRK5-IT1,GRK5,ENSG00000307533,PRDX3,SFXN4,ENSG00000236426,MIR4681,ENSG00000298129,DENND10)				no		FALSE		3	trans-MR, mixed-MR, trans-coloc	no	yes
ANGPT1	ANGPT1_D063847	SUN_2018	NEALE2_30100_raw	Mean platelet (thrombocyte) volume	Mean Platelet Volume	-0.202128	0.0265721	2.81004e-14							2.81	-14											no		FALSE		1	trans-MR	no	yes
ANGPT1	ANGPT1_EFO_0003907	UKBPPP_2023	categorical-20002-both_sexes-1094, categorical-6152-both_sexes-5	Non-cancer illness code, self-reported	deep vein thrombosis	0.238738	0.0334118	8.97859e-13	0.492514	0.114507	1.69906e-05	0.313954	0.0594007	1.25454e-07	8.97859	-13	1.69906	-5	1.25454	-7		16_81787209_CT_C, 16_81942226_T_G	16_81942226_T_G (RN7SKP176,ENSG00000276519,SDR42E1,HSD17B2,ENSG00000303013,PLCG2,MTCYBP28,HSD17B2-AS1,ENSG00000295517,MPHOSPH6)				no		TRUE		3	trans-MR, mixed-MR, trans-coloc	no	yes
ANGPT1	ANGPT1_EFO_0004305	UKBPPP_2023	continuous-30010-both_sexes-irnt	Red blood cell (erythrocyte) count	Red blood cell (erythrocyte) count	0.0571862	0.00556439	8.93109e-25	0.0245056	0.0456456	0.591359	0.0490974	0.00937163	1.61498e-07	8.93109	-25	5.91359	-1	1.61498	-7		1_199041592_C_T	1_199041592_C_T (LINC01222,LINC01221,ENSG00000286541,ENSG00000225172,ENSG00000227747,MIR181A1HG,LINC02789,MIR181A1,MIR181B1,ENSG00000304925)				no	0.81529	FALSE	genetic_association	2	trans-MR, trans-coloc	no	yes
ANGPT1	ANGPT1_EFO_0004526	UKBPPP_2023	continuous-30040-both_sexes-irnt	Mean corpuscular volume	Mean corpuscular volume	-0.0494847	0.00637685	8.48925e-15	-0.0304057	0.062426	0.62621	-0.0484377	0.0109606	9.90319e-06	8.48925	-15	6.2621	-1	9.90319	-6		1_199041592_C_T	1_199041592_C_T (LINC01222,LINC01221,ENSG00000286541,ENSG00000225172,ENSG00000227747,MIR181A1HG,LINC02789,MIR181A1,MIR181B1,ENSG00000304925)				no		FALSE		3	trans-MR, mixed-MR, trans-coloc	no	yes
ANGPT1	ANGPT1_EFO_0004527	UKBPPP_2023	continuous-30050-both_sexes-irnt	Mean corpuscular haemoglobin	Mean corpuscular haemoglobin	-0.0517013	0.00618456	6.28562e-17	-0.0486541	0.0620556	0.433016	-0.0570415	0.00982844	6.48615e-09	6.28562	-17	4.33016	-1	6.48615	-9		1_199041592_C_T	1_199041592_C_T (LINC01222,LINC01221,ENSG00000286541,ENSG00000225172,ENSG00000227747,MIR181A1HG,LINC02789,MIR181A1,MIR181B1,ENSG00000304925)				no	0.76916	FALSE	genetic_association	3	trans-MR, mixed-MR, trans-coloc	no	yes
ANGPT1	ANGPT1_EFO_0004833	UKBPPP_2023	continuous-30140-both_sexes-irnt	Neutrophill count	Neutrophill count	0.0677801	0.00539127	3.00219e-36	0.0486292	0.0383792	0.20513	0.0644638	0.0100348	1.32723e-10	3.00219	-36	2.0513	-1	1.32723	-10		8_105642952_T_C	8_105642952_T_C (ENSG00000254141,ENSG00000253420,RPL12P24,ENSG00000253526,ENSG00000294727,Y_RNA,ZFPM2,ENSG00000243171,ZFPM2-AS1,TMCC1P1)				no		FALSE		3	trans-MR, mixed-MR, trans-coloc	no	yes
ANGPT1	ANGPT1_EFO_0004842	UKBPPP_2023	continuous-30150-both_sexes-irnt	Eosinophill count	Eosinophill count	0.0624299	0.00646412	4.55034e-22	0.0491182	0.0539292	0.362406	0.0432747	0.0100608	1.69803e-05	4.55034	-22	3.62406	-1	1.69803	-5		3_18209017_C_A	3_18209017_C_A (ENSG00000301777,ENSG00000299172,ENSG00000299156,ENSG00000272477,SATB1,ENSG00000226238,SATB1-AS1,RAD23BP1,PDCL3P3,PP1P)				no		FALSE		3	trans-MR, mixed-MR, trans-coloc	no	yes
ANGPT1	ANGPT1_EFO_0005090	UKBPPP_2023	continuous-30160-both_sexes	Basophill count	Basophill count	0.0335378	0.00386095	3.74074e-18	0.0439031	0.0137875	0.0014512	0.0388926	0.00661585	4.13517e-09	3.74074	-18	1.4512	-3	4.13517	-9		8_105642952_T_C	8_105642952_T_C (ENSG00000254141,ENSG00000253420,RPL12P24,ENSG00000253526,ENSG00000294727,Y_RNA,ZFPM2,ENSG00000243171,ZFPM2-AS1,TMCC1P1)				no		FALSE		3	trans-MR, mixed-MR, trans-coloc	no	yes
ANGPT1	ANGPT1_EFO_0005091	UKBPPP_2023	continuous-30130-both_sexes-irnt	Monocyte count	Monocyte count	0.041406	0.00616259	1.83068e-11	0.026028	0.0412863	0.528415	0.019407	0.0106389	0.0681278	1.83068	-11	5.28415	-1	6.81278	-2		8_105642952_T_C	8_105642952_T_C (ENSG00000254141,ENSG00000253420,RPL12P24,ENSG00000253526,ENSG00000294727,Y_RNA,ZFPM2,ENSG00000243171,ZFPM2-AS1,TMCC1P1)				no	0.816345	FALSE	genetic_association	2	trans-MR, trans-coloc	no	yes
ANGPT1	ANGPT1_EFO_0007985	UKBPPP_2023	continuous-30090-both_sexes-irnt	Platelet crit	Platelet crit	0.0831958	0.00894351	1.37345e-20	0.10588	0.0925843	0.252785	0.133162	0.0143356	1.5592e-20	1.37345	-20	2.52785	-1	1.5592	-20		3_56815721_T_C	3_56815721_T_C (ENSG00000298507,ARHGEF3,ENSG00000296096,ARHGEF3-AS1,TASOR,ENSG00000307053,SPATA12,CCDC66,ENSG00000272202,ENSG00000297895)				no		FALSE	literature	3	trans-MR, mixed-MR, trans-coloc	no	yes
ANGPT1	ANGPT1_EFO_0007992	UKBPPP_2023	continuous-30220-both_sexes-irnt	Basophill percentage	Basophill percentage	0.0490499	0.00513797	1.341e-21	0.0832525	0.0202623	3.97827e-05	0.0501963	0.00875158	9.71179e-09	1.341	-21	3.97827	-5	9.71179	-9		12_54329244_G_A	12_54329244_G_A (COPZ1,MIR148B,RNU6-950P,RN7SL744P,GPR84-AS1,NFE2,ENSG00000289854,ENSG00000303642,GPR84,HNRNPA1)				no		FALSE		3	trans-MR, mixed-MR, trans-coloc	no	yes
ANGPT1	ANGPT1_EFO_0007993	UKBPPP_2023	continuous-30180-both_sexes-irnt	Lymphocyte percentage	Lymphocyte percentage	-0.0479549	0.00590586	4.66668e-16	-0.0515768	0.0353994	0.145118	-0.0581561	0.0107938	7.12869e-08	4.66668	-16	1.45118	-1	7.12869	-8		3_56815721_T_C	3_56815721_T_C (ENSG00000298507,ARHGEF3,ENSG00000296096,ARHGEF3-AS1,TASOR,ENSG00000307053,SPATA12,CCDC66,ENSG00000272202,ENSG00000297895)				no		FALSE		2	trans-MR, trans-coloc	no	yes
ANGPT1	ANGPT1_EFO_0009682	UKBPPP_2023	icd10-O32-both_sexes	O32 Maternal care for known or suspected malpresentation of foetus	O32 Maternal care for known or suspected malpresentation of foetus	-1.39999	0.0788662	1.68128e-70	0.076301	0.415653	0.854352	0.0194783	0.141761	0.890713	1.68128	-70	8.54352	-1	8.90713	-1							no	0.338322	FALSE	literature, genetic_association	2	trans-MR, mixed-MR	no	yes
ANGPT1	ANGPT1_HP_0025328	UKBPPP_2023	icd10-O46-both_sexes	O46 Antepartum haemorrhage, not elsewhere classified	O46 Antepartum haemorrhage, not elsewhere classified	-0.863223	0.0688718	4.87916e-36	0.0491896	0.271927	0.856452	-0.0165029	0.126324	0.896061	4.87916	-36	8.56452	-1	8.96061	-1		5_132373185_T_C	5_132373185_T_C (MIR3936HG,SLC22A5,MIR3936,CARINH,LINC02863,ENSG00000298170,SLC22A4,Y_RNA,PDLIM4,IRF1)				no		FALSE		3	trans-MR, mixed-MR, trans-coloc	no	yes
ANGPT2	ANGPT2_D004700	UKBPPP_2023	GCST90012108, GCST90012112	Sex hormone-binding globulin levels adjusted for BMI	Endocrine System Diseases	-0.0383701	0.00568386	1.47123e-11	0.004903	0.06611	0.94088	-0.0362356	0.00806261	6.98064e-06	1.47123	-11	9.4088	-1	6.98064	-6		2_27508073_T_C	2_27508073_T_C (GCKR,FNDC4,ENSG00000306717,IFT172,SPATA31H1,RNU6-986P,ENSG00000235267,KRTCAP3,ZNF512,NRBP1)				no		TRUE		2	trans-MR, trans-coloc	no	yes
ANGPT2	ANGPT2_D006402	UKBPPP_2023	GCST004609, GCST90002394	Monocyte percentage of white cells	Hematologic Diseases	-0.153597	0.0174295	1.2236e-18	-0.0921595	0.0936805	0.325232	-0.125848	0.0278963	6.44376e-06	1.2236	-18	3.25232	-1	6.44376	-6		9_133375798_T_C					no		TRUE		2	trans-MR, trans-coloc	no	yes
ANGPT2	ANGPT2_D008078	UKBPPP_2023	GCST90002412	Low density lipoprotein cholesterol levels	Cholesterol, LDL	-0.0750574	0.0113997	4.57538e-11	-0.241158	0.123106	0.0501199	-0.0815286	0.0218727	0.000193459	4.57538	-11	5.01199	-2	1.93459	-4		17_7176997_C_T	17_7176997_C_T (ASGR1,ENSG00000305670,ENSG00000279812,RPL7AP64,ENSG00000289977,DLG4,ACADVL,MIR324,DVL2,ENSG00000306813)				no		FALSE		2	trans-MR, trans-coloc	no	yes
ANGPT2	ANGPT2_D008218	UKBPPP_2023	GCST90002388, GCST90002316	Lymphocyte count	Lymphocytosis	0.0834232	0.0116166	6.90212e-13	-0.114741	0.114253	0.315248	0.0287054	0.0172451	0.0960019	6.90212	-13	3.15248	-1	9.60019	-2		2_27508073_T_C	2_27508073_T_C (GCKR,FNDC4,ENSG00000306717,IFT172,SPATA31H1,RNU6-986P,ENSG00000235267,KRTCAP3,ZNF512,NRBP1)				no	0.0568674	TRUE	genetic_association	2	trans-MR, trans-coloc	no	yes
ANGPT2	ANGPT2_D008232	UKBPPP_2023	GCST90002340	Monocyte count	Lymphoproliferative Disorders	0.12099	0.0132279	5.87521e-20							5.87521	-20	0	0	0	0							no		FALSE		1	trans-MR	no	yes
ANGPT2	ANGPT2_D009503	UKBPPP_2023	GCST90002398	Neutrophil count	Neutropenia	0.0785116	0.0121242	9.44254e-11	-0.000567133	0.125951	0.996407	0.0489563	0.0174054	0.00491253	9.44254	-11	9.96407	-1	4.91253	-3		2_27508073_T_C	2_27508073_T_C (GCKR,FNDC4,ENSG00000306717,IFT172,SPATA31H1,RNU6-986P,ENSG00000235267,KRTCAP3,ZNF512,NRBP1)				no		FALSE		2	trans-MR, trans-coloc	no	yes
ANGPT2	ANGPT2_D045262	UKBPPP_2023	GCST90002385, GCST90002406	High light scatter reticulocyte count	Reticulocytosis	0.0784845	0.0108608	4.95888e-13	-0.034139	0.0819826	0.677105	0.0610681	0.0147143	3.32115e-05	4.95888	-13	6.77105	-1	3.32115	-5		2_27508073_T_C	2_27508073_T_C (GCKR,FNDC4,ENSG00000306717,IFT172,SPATA31H1,RNU6-986P,ENSG00000235267,KRTCAP3,ZNF512,NRBP1)				no		TRUE		2	trans-MR, trans-coloc	no	yes
ANGPT2	ANGPT2_EFO_0002950	UKBPPP_2023	icd10-Z34-both_sexes	Z34 Supervision of normal pregnancy	Z34 Supervision of normal pregnancy	0.705854	0.100566	2.23771e-12	-0.324731	0.300479	0.279826	0.0326784	0.15423	0.8322	2.23771	-12	2.79826	-1	8.322	-1			3_52375042_TA_T (PPP2R5CP,BAP1,PHF7,ENSG00000308410,DNAH1,SEMA3G,ENSG00000296738,GLYCTK-AS1,TNNC1,NISCH)				no		FALSE		1	mixed-MR	no	yes
ANGPT2	ANGPT2_EFO_0004533	UKBPPP_2023	biomarkers-30610-both_sexes-irnt	Alkaline phosphatase	Alkaline phosphatase	0.143255	0.0130457	4.7193e-28	1.33955	0.381165	0.000440825	0.22603	0.0206444	6.73787e-28	4.7193	-28	4.40825	-4	6.73787	-28		17_7176997_C_T	17_7176997_C_T (ASGR1,ENSG00000305670,ENSG00000279812,RPL7AP64,ENSG00000289977,DLG4,ACADVL,MIR324,DVL2,ENSG00000306813)				no		FALSE	literature	2	trans-MR, trans-coloc	no	yes
ANGPT2	ANGPT2_EFO_0004536	UKBPPP_2023	biomarkers-30860-both_sexes-irnt	Total protein	Total protein	-0.074192	0.00872733	1.87779e-17	-0.079472	0.0527026	0.131572	-0.0659973	0.012948	3.44897e-07	1.87779	-17	1.31572	-1	3.44897	-7	8_6312807_TA_T	2_27508073_T_C	2_27508073_T_C (GCKR,FNDC4,ENSG00000306717,IFT172,SPATA31H1,RNU6-986P,ENSG00000235267,KRTCAP3,ZNF512,NRBP1)				no	0.499739	FALSE	genetic_association	4	cis-MR, mixed-MR, cis-coloc, trans-coloc	no	yes
ANGPT2	ANGPT2_EFO_0004587	UKBPPP_2023	continuous-30120-both_sexes-irnt	Lymphocyte count	Lymphocyte count	0.0853146	0.0116592	2.5284e-13	-0.0801115	0.1242	0.518913	0.0304995	0.0194848	0.117513	2.5284	-13	5.18913	-1	1.17513	-1		2_27508073_T_C	2_27508073_T_C (GCKR,FNDC4,ENSG00000306717,IFT172,SPATA31H1,RNU6-986P,ENSG00000235267,KRTCAP3,ZNF512,NRBP1)				no	0.0568674	FALSE	genetic_association	2	trans-MR, trans-coloc	no	yes
ANGPT2	ANGPT2_EFO_0007986	UKBPPP_2023	continuous-30250-both_sexes-irnt	Reticulocyte count	Reticulocyte count	0.120145	0.0126721	2.51687e-21	0.115313	0.0731897	0.115134	0.138395	0.0180952	2.03856e-14	2.51687	-21	1.15134	-1	2.03856	-14		4_102267552_C_T	4_102267552_C_T (ENSG00000298500,ENSG00000294842,SLC39A8,RN7SL728P,ENSG00000251572,ENSG00000251309,ENSG00000260651,NFKB1,ENSG00000248161,MTND5P5)				no		FALSE		2	trans-MR, trans-coloc	no	yes
ANGPT2	ANGPT2_EFO_0009682	UKBPPP_2023	icd10-O32-both_sexes	O32 Maternal care for known or suspected malpresentation of foetus	O32 Maternal care for known or suspected malpresentation of foetus	0.828603	0.102503	6.28152e-16	-0.578973	0.424037	0.172132	-0.0504825	0.150405	0.73714	6.28152	-16	1.72132	-1	7.3714	-1		12_70719307_T_C	12_70719307_T_C (ENSG00000307941,FAHD2P1,PTPRB,ENSG00000303349,ENSG00000277247,ENSG00000299164,Y_RNA,ENSG00000307962,PTPRR,ENSG00000258168)				no		FALSE	literature	3	trans-MR, mixed-MR, trans-coloc	no	yes
ANGPTL1	ANGPTL1_D002769	SUN_2018	SAIGE_574	Cholelithiasis and cholecystitis	Cholelithiasis	0.156219	0.0240929	8.92925e-11	0.178202	0.0932923	0.0561139	0.15357	0.0240574	1.73091e-10	8.9293	-11	5.6114	-2	1.7309	-10							no		FALSE		1	trans-MR	no	no
ANGPTL1	ANGPTL1_D003424	UKBPPP_2023	GCST003044	Crohn's disease	Crohn Disease	2.09432	0.2817	1.04909e-13							1.04909	-13	0	0	0	0		6_32530140_C_A					no		FALSE		3	trans-MR, mixed-MR, trans-coloc	no	no
ANGPTL1	ANGPTL1_D004700	UKBPPP_2023	GCST90012110	Sex hormone-binding globulin levels adjusted for BMI	Endocrine System Diseases	0.0505464	0.00607055	8.3275e-17	0.00126588	0.0661851	0.98474	0.00954165	0.0101346	0.346451	8.3275	-17	9.8474	-1	3.46451	-1		14_94378610_C_T	14_94378610_C_T (SERPINA1,ENSG00000256357,SERPINA2,ENSG00000305540,ENSG00000305557,SERPINA6,SERPINA11,SERPINA10,SERPINA9,SERPINA12)				no		FALSE		2	trans-MR, trans-coloc	no	no
ANGPTL1	ANGPTL1_D006402	UKBPPP_2023	GCST90002382	Eosinophil percentage of white cells	Hematologic Diseases	0.0678847	0.0110196	7.25726e-10	0.0159689	0.0690433	0.817091	0.0413781	0.0169515	0.0146481	7.25726	-10	8.17091	-1	1.46481	-2		17_69085137_A_G	17_69085137_A_G (SEC24AP1,MIR4524B,MIR4524A,ABCA9,ENSG00000300449,ABCA6,ABCA8,ABCA9-AS1,ABCA10,PRO1804)				no		FALSE		2	trans-MR, trans-coloc	no	no
ANGPTL1	ANGPTL1_D008078	UKBPPP_2023	RX_STATIN	Statin medication	Cholesterol, LDL	0.212211	0.0267224	2.00042e-15	0.0913048	0.350796	0.794649	0.14597	0.0420267	0.000514186	2.00042	-15	7.94649	-1	5.14186	-4		17_69085137_A_G	17_69085137_A_G (SEC24AP1,MIR4524B,MIR4524A,ABCA9,ENSG00000300449,ABCA6,ABCA8,ABCA9-AS1,ABCA10,PRO1804)				no		FALSE		2	trans-MR, trans-coloc	no	no
ANGPTL1	ANGPTL1_D017496	SUN_2018	NEALE2_1717	Skin colour	Hypopigmentation	0.0200502	0.00296649	1.39063e-11	0.0283821	0.00519767	4.74676e-08	0.020417	0.00279065	2.55019e-13	1.3906	-11	4.7468	-8	2.5502	-13							no		FALSE		1	trans-MR	no	no
ANGPTL1	ANGPTL1_EFO_0004312	UKBPPP_2023	continuous-20151-both_sexes-irnt	Forced vital capacity (FVC), Best measure	Forced vital capacity (FVC), Best measure	0.0209739	0.0034192	8.56047e-10	0.0239147	0.0118055	0.0427923	0.0175674	0.00488956	0.000327104	8.56047	-10	4.27923	-2	3.27104	-4		14_94378610_C_T	14_94378610_C_T (SERPINA1,ENSG00000256357,SERPINA2,ENSG00000305540,ENSG00000305557,SERPINA6,SERPINA11,SERPINA10,SERPINA9,SERPINA12)				no	0.697063	FALSE	genetic_association	2	mixed-MR, trans-coloc	no	no
ANGPTL1	ANGPTL1_EFO_0004535	UKBPPP_2023	biomarkers-30600-both_sexes-irnt	Albumin	Albumin	-0.0733963	0.00649809	1.38806e-29	-0.0424261	0.0178318	0.0173486	-0.0572619	0.0123064	3.27129e-06	1.38806	-29	1.73486	-2	3.27129	-6	1_178688768_G_C			no			no		FALSE		2	cis-MR, cis-coloc	no	no
ANGPTL1	ANGPTL1_EFO_0004611	UKBPPP_2023	continuous-LDLC-both_sexes-medadj_irnt	LDL direct, adjusted by medication	LDL direct, adjusted by medication	0.152163	0.0180158	3.01285e-17	0.180059	0.25631	0.482366	0.146284	0.0246899	3.12606e-09	3.01285	-17	4.82366	-1	3.12606	-9		17_7176997_C_T	17_7176997_C_T (ASGR1,ENSG00000305670,ENSG00000279812,RPL7AP64,ENSG00000289977,DLG4,ACADVL,MIR324,DVL2,ENSG00000306813)				no		FALSE		2	trans-MR, trans-coloc	no	no
ANGPTL1	ANGPTL1_EFO_0004799	SUN_2018	FINNGEN_R5_CHOLELITH_BROAD, FINNGEN_R5_K11_CHOLELITH	"Cholelithiasis, broad definition with cholecystitis"	"Cholelithiasis, broad definition with cholecystitis"	0.163346	0.023988	9.7945e-12	0.140568	0.158666	0.375653	0.162024	0.0233666	4.09101e-12	9.7945	-12	3.7565	-1	4.091	-12							no		TRUE		1	trans-MR	no	no
ANGPTL1	ANGPTL1_EFO_0005556	SUN_2018	FINNGEN_R5_E4_GILBERT	Gilbert syndrome	Gilbert syndrome	4.07831	0.341899	8.41602e-33	5.46138	0.684644	1.55431e-15	3.86628	0.371426	2.24878e-25	8.416	-33	1.5543	-15	2.2488	-25							no		FALSE		1	trans-MR	no	no
ANGPTL1	ANGPTL1_EFO_0011011	UKBPPP_2023	continuous-20015-both_sexes-irnt	Sitting height	Sitting height	0.0253751	0.00407592	4.79631e-10	0.0436359	0.0269895	0.105928	0.0283229	0.0064183	1.02023e-05	4.79631	-10	1.05928	-1	1.02023	-5		17_69085137_A_G	17_69085137_A_G (SEC24AP1,MIR4524B,MIR4524A,ABCA9,ENSG00000300449,ABCA6,ABCA8,ABCA9-AS1,ABCA10,PRO1804)				no		FALSE		2	mixed-MR, trans-coloc	no	no
ANGPTL1	ANGPTL1_Orphanet_309816	SUN_2018	SAIGE_277_4	Disorders of bilirubin excretion	Disorders of bilirubin excretion	5.02835	0.242418	1.43488e-95	5.7805	0.980039	3.67422e-09	4.86268	0.285967	7.62573e-65	1.4349	-95	3.6742	-9	7.6257	-65							no		FALSE		1	trans-MR	no	no
ANGPTL1	ANGPTL1_c("EFO_0009534", "EFO_0009605", "EFO_0003832")	SUN_2018	FINNGEN_R5_K11_GALLBILPANC	"Disorders of gallbladder, biliary tract and pancreas"	"Disorders of gallbladder, biliary tract and pancreas"	0.148385	0.0216775	7.64067e-12	0.135869	0.132701	0.305895	0.146059	0.0213438	7.74641e-12	7.6407	-12	3.0589	-1	7.7464	-12							no		FALSE		1	trans-MR	no	no
ANGPTL1	ANGPTL1_c("MONDO_0037821", "MONDO_0024431")	SUN_2018	FINNGEN_R5_E4_PORBILIR	Disorders of porphyrin and bilirubin metabolism	Disorders of porphyrin and bilirubin metabolism	2.86754	0.256719	5.72159e-29	3.86463	0.626814	7.02559e-10	2.74658	0.27592	2.41568e-23	5.7216	-29	7.0256	-10	2.4157	-23							no		FALSE		1	trans-MR	no	no
ANGPTL1	ANGPTL1_character(0)	SUN_2018	SAIGE_277	Other disorders of metabolism	Other disorders of metabolism	1.29462	0.0877513	2.93059e-49	1.50395	0.218366	5.68701e-12	1.2565	0.0942627	1.55366e-40	2.9306	-49	5.687	-12	1.5537	-40							no		FALSE		1	trans-MR	no	no
ANGPTL2	ANGPTL2_D008218	UKBPPP_2023	GCST90002316	Lymphocyte count	Lymphocytosis	0.0545084	0.00699925	6.82134e-15	0.00101948	0.0832661	0.990231	0.0236126	0.00808248	0.00348398	6.82134	-15	9.90231	-1	3.48398	-3		12_111472415_A_G	12_111472415_A_G (SH2B3,ENSG00000299832,ENSG00000294281,HSPA8P14,U7,PHETA1,LINC02356,IFITM3P5,ATXN2-AS,ATXN2)				no		FALSE		2	mixed-MR, trans-coloc	no	no
ANGPTL2	ANGPTL2_EFO_0004314	UKBPPP_2023	continuous-3063-both_sexes-irnt, continuous-20150-both_sexes-irnt	Forced expiratory volume in 1-second (FEV1)	Forced expiratory volume in 1-second (FEV1)	-0.0312725	0.00384507	4.18299e-16	-0.0356743	0.0149912	0.0173279	-0.0310063	0.00611317	3.93558e-07	4.18299	-16	1.73279	-2	3.93558	-7							no	0.348602	TRUE	genetic_association	2	trans-MR, mixed-MR	no	no
ANGPTL2	ANGPTL2_EFO_0004339	UKBPPP_2023	continuous-50-both_sexes-irnt	Standing height	Standing height	-0.203801	0.0324638	3.43429e-10							3.43429	-10	0	0	0	0				no			no		FALSE		1	cis-MR	no	no
ANGPTL2	ANGPTL2_EFO_0004343	UKBPPP_2023	continuous-whr-both_sexes-irnt	waist-hip ratio	waist-hip ratio	0.0455458	0.00432358	6.00422e-26	0.0299387	0.0149029	0.0445453	0.0440462	0.00662792	3.02094e-11	6.00422	-26	4.45453	-2	3.02094	-11		2_215430291_A_G	2_215430291_A_G (FN1-DT,FN1,ENSG00000299965,ENSG00000225166,ENSG00000228618,ENSG00000301717,ENSG00000304674,ENSG00000237525,ENSG00000234938,ATIC)				no		FALSE		3	trans-MR, mixed-MR, trans-coloc	no	no
ANGPTL2	ANGPTL2_EFO_0009682	UKBPPP_2023	icd10-O32-both_sexes	O32 Maternal care for known or suspected malpresentation of foetus	O32 Maternal care for known or suspected malpresentation of foetus	-0.449675	0.0674675	2.64558e-11	-0.146876	0.335621	0.661658	-0.349357	0.0983545	0.000382282	2.64558	-11	6.61658	-1	3.82282	-4		12_111472415_A_G	12_111472415_A_G (SH2B3,ENSG00000299832,ENSG00000294281,HSPA8P14,U7,PHETA1,LINC02356,IFITM3P5,ATXN2-AS,ATXN2)				no		FALSE	literature	3	trans-MR, mixed-MR, trans-coloc	no	no
ANGPTL3	ANGPTL3_Antihypertensive medication - note that there are other indications	UKBPPP_2023	RX_ANTIHYP	Antihypertensive medication - note that there are other indications	Antihypertensive medication - note that there are other indications	-0.169333	0.0275658	8.10345e-10	-0.0710758	0.118962	0.550195	-0.136803	0.0436633	0.00172944	8.10345	-10	5.50195	-1	1.72944	-3		11_116653852_CTT_C					no		FALSE		2	trans-MR, trans-coloc	no	yes
ANGPTL3	ANGPTL3_Atherosclerosis, excluding cerebral and coronary sclerosis	UKBPPP_2023	I9_ATHSCLE	Atherosclerosis, excluding cerebral and coronary sclerosis	Atherosclerosis, excluding cerebral and coronary sclerosis	-0.394095	0.0593157	3.05225e-11	-0.08913	0.220874	0.686557	-0.335629	0.0927337	0.00029543	3.05225	-11	6.86557	-1	2.9543	-4		8_125494452_G_A	8_125494452_G_A (TRIB1AL,ENSG00000304067,ENSG00000302425,TRIB1,ENSG00000298859,ENSG00000297565,ENSG00000309230,ENSG00000309211,ENSG00000254431,LINC02964)				no		FALSE		2	trans-MR, trans-coloc	no	yes
ANGPTL3	ANGPTL3_CHEBI_9150	UKBPPP_2023	categorical-20003-both_sexes-1140861958	Treatment/medication code	simvastatin	0.17155	0.0192047	4.1573e-19	0.154667	0.132368	0.242618	0.212628	0.0277295	1.74786e-14	4.1573	-19	2.42618	-1	1.74786	-14	1_62815428_A_G	11_116653852_CTT_C					no		FALSE		4	cis-MR, mixed-MR, cis-coloc, trans-coloc	no	yes
ANGPTL3	ANGPTL3_D000740	UKBPPP_2023	GCST90002404, GCST90002369, GCST004621, GCST90002392, GCST90002390, GCST90002334, GCST90002310, GCST90002322, GCST90002328, GCST90002384	Red cell distribution width	Anemia	0.326297	0.0210475	3.31515e-54	0.303939	0.163109	0.062404	0.299026	0.0309138	3.93091e-22	3.31515	-54	6.2404	-2	3.93091	-22		11_116778201_G_C, 11_116653852_CTT_C, 22_43928847_C_G	11_116778201_G_C (BUD13-DT,BUD13,ZPR1,APOA5,LNC-RHL1,ENSG00000305923,ENSG00000285513,APOA4,ENSG00000308823,APOC3), 22_43928847_C_G (ENSG00000304926,PNPLA3,SAMM50,RPL35AP36,PNPLA5,SULT4A1,ENSG00000299520,PARVB,ENSG00000299503,EFCAB6)				no		TRUE		4	cis-MR, trans-MR, mixed-MR, trans-coloc	no	yes
ANGPTL3	ANGPTL3_D000789	UKBPPP_2023	I9_UAP	Unstable angina pectoris	Angina, Unstable	-0.448186	0.0656907	8.9357e-12	-0.56394	0.325982	0.083635	-0.379507	0.101477	0.000184132	8.9357	-12	8.3635	-2	1.84132	-4		11_116653852_CTT_C					no		FALSE		2	trans-MR, trans-coloc	no	yes
ANGPTL3	ANGPTL3_D001026	UKBPPP_2023	I9_CABG	Coronary artery bypass grafting	Coronary Artery Bypass	-0.730761	0.0872622	5.5543e-17	-0.936975	0.512641	0.0675884	-0.726148	0.138465	1.56894e-07	5.5543	-17	6.75884	-2	1.56894	-7		11_116653852_CTT_C					no		FALSE		2	trans-MR, trans-coloc	no	yes
ANGPTL3	ANGPTL3_D001791	UKBPPP_2023	GCST90002401, GCST004616, GCST90002346, GCST90002395, GCST90002357, GCST90002402, GCST004599, GCST004603	Platelet distribution width	Blood Platelet Disorders	0.159859	0.00707463	4.73125e-113	0.157735	0.0174018	0	0.16134	0.00923088	2.09664e-68	4.73125	-113	1.25432	-19	2.09664	-68		11_116653852_CTT_C, 11_116778201_G_C, 22_43928847_C_G	11_116778201_G_C (BUD13-DT,BUD13,ZPR1,APOA5,LNC-RHL1,ENSG00000305923,ENSG00000285513,APOA4,ENSG00000308823,APOC3), 22_43928847_C_G (ENSG00000304926,PNPLA3,SAMM50,RPL35AP36,PNPLA5,SULT4A1,ENSG00000299520,PARVB,ENSG00000299503,EFCAB6)	no			no	0.42059	TRUE	genetic_association	4	cis-MR, trans-MR, mixed-MR, trans-coloc	no	yes
ANGPTL3	ANGPTL3_D002312	UKBPPP_2023	I9_CVD_HARD	Hard cardiovascular diseases	Cardiomyopathy, Hypertrophic	-0.501385	0.0444888	1.84756e-29	-0.379278	0.19991	0.0577966	-0.245463	0.0678352	0.000296292	1.84756	-29	5.77966	-2	2.96292	-4		11_116653852_CTT_C					no		FALSE		2	trans-MR, trans-coloc	no	yes
ANGPTL3	ANGPTL3_D002318	UKBPPP_2023	GCST90038595, I9_HEARTFAIL_AND_CHD	Cardiovascular disease	Cardiovascular Diseases	-0.0562491	0.00701192	1.04093e-15	-0.0687625	0.0489428	0.160034	-0.0456931	0.00987467	3.70454e-06	1.04093	-15	1.60034	-1	3.70454	-6		11_116778201_G_C, 19_44942603_CGTG_C	11_116778201_G_C (BUD13-DT,BUD13,ZPR1,APOA5,LNC-RHL1,ENSG00000305923,ENSG00000285513,APOA4,ENSG00000308823,APOC3), 19_44942603_CGTG_C (APOC4,APOC2,ENSG00000267114,CLPTM1,APOC1P1,APOC1P1,APOC1,APOE,TOMM40,ENSG00000267282)				no	0.284338	TRUE	genetic_association, known_drug, literature, animal_model	2	trans-MR, trans-coloc	yes	no
ANGPTL3	ANGPTL3_D003324	UKBPPP_2023	GCST005195, I9_REVASC, I9_CHD	Coronary artery disease	Coronary Artery Disease	-0.558486	0.0572017	1.61537e-22	-0.773588	0.286496	0.00693045	-0.532146	0.0745658	9.56724e-13	1.61537	-22	6.93045	-3	9.56724	-13		19_44908822_C_T, 11_116653852_CTT_C	19_44908822_C_T (APOE,APOC1,APOC1P1,TOMM40,ENSG00000267282,APOC1P1,APOC4,APOC2,ENSG00000267114,CLPTM1)				no		TRUE		2	trans-MR, trans-coloc	no	yes
ANGPTL3	ANGPTL3_D004700	UKBPPP_2023	GCST90025958	Sex hormone-binding globulin levels	Endocrine System Diseases	0.200406	0.0284251	1.78502e-12	0.511367	0.364579	0.160729	0.197534	0.0314142	3.21472e-10	1.78502	-12	1.60729	-1	3.21472	-10		14_94378610_C_T	14_94378610_C_T (SERPINA1,ENSG00000256357,SERPINA2,ENSG00000305540,ENSG00000305557,SERPINA6,SERPINA11,SERPINA10,SERPINA9,SERPINA12)				no		FALSE		2	trans-MR, trans-coloc	no	yes
ANGPTL3	ANGPTL3_D004909	UKBPPP_2023	GCST90002397	Mean spheric corpuscular volume	Erythrocyte Indices	0.10615	0.00823562	5.18411e-38	0.0475931	0.043504	0.273958	0.0491559	0.00927664	1.16511e-07	5.18411	-38	2.73958	-1	1.16511	-7		11_116778201_G_C	11_116778201_G_C (BUD13-DT,BUD13,ZPR1,APOA5,LNC-RHL1,ENSG00000305923,ENSG00000285513,APOA4,ENSG00000308823,APOC3)				no		FALSE		4	cis-MR, trans-MR, mixed-MR, trans-coloc	no	yes
ANGPTL3	ANGPTL3_D006937	UKBPPP_2023	GCST90038690, GCST002221	High cholesterol	Hypercholesterolemia	0.0249783	0.00182315	1.00664e-42	0.0186192	0.0208138	0.371022	0.0299158	0.00263159	6.03941e-30	1.00664	-42	3.71022	-1	6.03941	-30		11_116778201_G_C	11_116778201_G_C (BUD13-DT,BUD13,ZPR1,APOA5,LNC-RHL1,ENSG00000305923,ENSG00000285513,APOA4,ENSG00000308823,APOC3)			0.12	no	0.528188	TRUE	genetic_association, known_drug, literature	3	cis-MR, mixed-MR, trans-coloc	yes	no
ANGPTL3	ANGPTL3_D006973	UKBPPP_2023	I9_HYPTENS	Hypertension	Hypertension	-0.204339	0.0296985	5.96577e-12	-0.0654626	0.125089	0.600747	-0.160266	0.0462925	0.000536101	5.96577	-12	6.00747	-1	5.36101	-4			19_44928401_A_G (APOC1P1,APOC1P1,APOC1,APOC4,APOC2,APOE,ENSG00000267114,CLPTM1,TOMM40,ENSG00000267282)				no		FALSE		1	trans-MR	no	yes
ANGPTL3	ANGPTL3_D007970	UKBPPP_2023	GCST90002374	White blood cell count	Leukopenia	-0.0822821	0.0117945	3.03062e-12	0.0319151	0.0597468	0.593222	-0.0451804	0.0182392	0.0132455	3.03062	-12	5.93222	-1	1.32455	-2							no		FALSE		1	trans-MR	no	yes
ANGPTL3	ANGPTL3_D008078	UKBPPP_2023	GCST90002412, RX_STATIN	Low density lipoprotein cholesterol levels	Cholesterol, LDL	0.185061	0.00608036	1.84683e-203	0.19878	0.0148459	0	0.195821	0.00880503	1.41858e-109	1.84683	-203	6.95996	-41	1.41858	-109	1_62783246_CT_C	11_116778201_G_C, 11_116653852_CTT_C	11_116778201_G_C (BUD13-DT,BUD13,ZPR1,APOA5,LNC-RHL1,ENSG00000305923,ENSG00000285513,APOA4,ENSG00000308823,APOC3)	no			no	0.949559	TRUE	genetic_association	5	cis-MR, trans-MR, mixed-MR, cis-coloc, trans-coloc	no	yes
ANGPTL3	ANGPTL3_D008107	UKBPPP_2023	GCST90013405	Liver enzyme levels (alanine transaminase)	Liver Diseases	0.0177625	0.0028644	5.60572e-10	0.0270715	0.0388564	0.485987	0.0134954	0.0040514	0.00086519	5.60572	-10	4.85987	-1	8.6519	-4		14_94378610_C_T	14_94378610_C_T (SERPINA1,ENSG00000256357,SERPINA2,ENSG00000305540,ENSG00000305557,SERPINA6,SERPINA11,SERPINA10,SERPINA9,SERPINA12)				no		FALSE		2	trans-MR, trans-coloc	no	yes
ANGPTL3	ANGPTL3_D008136	UKBPPP_2023	GCST006700, GCST006697	Parental longevity (father's age at death)	Longevity	0.0929984	0.0144524	1.23614e-10	0.0834611	0.056978	0.142977	0.115453	0.0229356	4.80909e-07	1.23614	-10	1.42977	-1	4.80909	-7		19_11078298_AC_A	8_19936070_C_T (LPL,INTS10,ENSG00000300677,ENSG00000253775,ENSG00000301345,ENSG00000300718,ENSG00000300699,RPL30P9,CSGALNACT1,ENSG00000301327), 19_11078298_AC_A (ENSG00000307752,LDLR,ENSG00000303379,MIR6886,ENSG00000278643,ENSG00000266936,RN7SL192P,SPC24,SMARCA4,KANK2)				no		TRUE		2	trans-MR, trans-coloc	no	yes
ANGPTL3	ANGPTL3_D008659	UKBPPP_2023	E4_METABOLIA	Metabolic disorders	Metabolic Diseases	0.119174	0.0167425	1.09457e-12	0.0997091	0.1154	0.387573	0.108658	0.0232158	2.86393e-06	1.09457	-12	3.87573	-1	2.86393	-6	1_62787446_CTTCA_C	11_116653852_CTT_C					no		FALSE		4	cis-MR, mixed-MR, cis-coloc, trans-coloc	no	yes
ANGPTL3	ANGPTL3_D009203	UKBPPP_2023	GCST011365, GCST011364	Myocardial infarction	Myocardial Infarction	-0.562188	0.0510261	3.14106e-28	-0.760356	0.27108	0.00503308	-0.578926	0.0747499	9.57051e-15	3.14106	-28	5.03308	-3	9.57051	-15		11_116818438_T_A, 19_8364439_G_A	11_116818438_T_A (ENSG00000285513,ENSG00000305923,LNC-RHL1,APOA4,APOC3,APOA1-AS,APOA1,APOA5,ZPR1,BUD13-DT), 19_8364439_G_A (ANGPTL4,ENSG00000268884,KANK3,MIR4999,RAB11B-AS1,RAB11B,RPS28,NDUFA7,MARCHF2,ENSG00000305962)				no		TRUE	literature	2	trans-MR, trans-coloc	no	yes
ANGPTL3	ANGPTL3_D014807	UKBPPP_2023	GCST90000614, GCST90000615, GCST90000617, GCST90000616	Serum 25-Hydroxyvitamin D levels	Vitamin D	-0.0757647	0.00620014	2.43598e-34	-0.0793676	0.0105793	6.28386e-14	-0.074594	0.00787569	2.76065e-21	2.43598	-34	6.28386	-14	2.76065	-21		11_116778201_G_C	11_116778201_G_C (BUD13-DT,BUD13,ZPR1,APOA5,LNC-RHL1,ENSG00000305923,ENSG00000285513,APOA4,ENSG00000308823,APOC3)	no			no		TRUE		3	cis-MR, mixed-MR, trans-coloc	no	yes
ANGPTL3	ANGPTL3_D015228	UKBPPP_2023	GCST002216	Triglycerides	Hypertriglyceridemia	0.229844	0.0288226	1.53048e-15	0.238639	0.0547942	1.32951e-05	0.203961	0.0389995	1.69656e-07	1.53048	-15	1.32951	-5	1.69656	-7		20_45919331_C_T	20_45919331_C_T (PLTP,PCIF1,ENSG00000285796,ENSG00000306233,ENSG00000271984,CTSA,NEURL2,SPATA25,ZSWIM1,ZNF335)	no		0.16	no	0.99589	FALSE	genetic_association	3	cis-MR, mixed-MR, trans-coloc	yes	no
ANGPTL3	ANGPTL3_D045262	UKBPPP_2023	GCST90002406, GCST90002405, GCST004612, GCST004611, GCST004619, GCST004622	Reticulocyte fraction of red cells	Reticulocytosis	-0.204249	0.0176017	3.93461e-31	-0.239311	0.152773	0.117244	-0.228312	0.0260091	1.66169e-18	3.93461	-31	1.17244	-1	1.66169	-18		11_116778201_G_C, 11_116818438_T_A, 11_116653852_CTT_C	11_116778201_G_C (BUD13-DT,BUD13,ZPR1,APOA5,LNC-RHL1,ENSG00000305923,ENSG00000285513,APOA4,ENSG00000308823,APOC3), 11_116818438_T_A (ENSG00000285513,ENSG00000305923,LNC-RHL1,APOA4,APOC3,APOA1-AS,APOA1,APOA5,ZPR1,BUD13-DT)				no		TRUE		2	trans-MR, trans-coloc	no	yes
ANGPTL3	ANGPTL3_D050171	UKBPPP_2023	E4_LIPOPROT	Disorders of lipoprotein metabolism and other lipidaemias	Dyslipidemias	-0.470709	0.0563326	6.49442e-17	-0.610927	0.575333	0.288296	-0.307431	0.089733	0.000612383	6.49442	-17	2.88296	-1	6.12383	-4	1_62787446_CTTCA_C	11_116653852_CTT_C					no		FALSE		5	cis-MR, trans-MR, mixed-MR, cis-coloc, trans-coloc	no	yes
ANGPTL3	ANGPTL3_D052456	UKBPPP_2023	GCST002223, GCST005058	HDL cholesterol	Hypoalphalipoproteinemias	0.581899	0.058004	1.10196e-23	0.474257	0.907695	0.601333	0.709104	0.0771965	4.08826e-20	1.10196	-23	6.01333	-1	4.08826	-20		8_125494452_G_A, 11_116653852_CTT_C	8_125494452_G_A (TRIB1AL,ENSG00000304067,ENSG00000302425,TRIB1,ENSG00000298859,ENSG00000297565,ENSG00000309230,ENSG00000309211,ENSG00000254431,LINC02964)				no	0.93829	TRUE	genetic_association	2	trans-MR, trans-coloc	no	yes
ANGPTL3	ANGPTL3_Diseases of arteries, arterioles and capillaries (FINNGEN)	UKBPPP_2023	FG_DOAAC	Diseases of arteries, arterioles and capillaries (FINNGEN)	Diseases of arteries, arterioles and capillaries (FINNGEN)	-0.396824	0.059375	2.33535e-11	-0.0788009	0.256764	0.758919	-0.386837	0.0985541	8.66837e-05	2.33535	-11	7.58919	-1	8.66837	-5		11_116818438_T_A	11_116818438_T_A (ENSG00000285513,ENSG00000305923,LNC-RHL1,APOA4,APOC3,APOA1-AS,APOA1,APOA5,ZPR1,BUD13-DT)				no		FALSE		2	trans-MR, trans-coloc	no	yes
ANGPTL3	ANGPTL3_Disorders of lipoid metabolism	UKBPPP_2023	phecode-272-both_sexes	Disorders of lipoid metabolism	Disorders of lipoid metabolism	0.187923	0.0215963	3.27075e-18	0.157554	0.0367883	1.8463e-05	0.212957	0.0292101	3.08761e-13	3.27075	-18	1.8463	-5	3.08761	-13	1_62815428_A_G	11_116653852_CTT_C		no			no		FALSE		5	cis-MR, trans-MR, mixed-MR, cis-coloc, trans-coloc	no	yes
ANGPTL3	ANGPTL3_E78 Disorders of lipoprotein metabolism and other lipidaemias	UKBPPP_2023	icd10-E78-both_sexes	E78 Disorders of lipoprotein metabolism and other lipidaemias	E78 Disorders of lipoprotein metabolism and other lipidaemias	0.189467	0.0215919	1.70987e-18	0.161389	0.0375406	1.71537e-05	0.200457	0.0292841	7.63323e-12	1.70987	-18	1.71537	-5	7.63323	-12	1_62815428_A_G	11_116653852_CTT_C		no			no		FALSE		5	cis-MR, trans-MR, mixed-MR, cis-coloc, trans-coloc	no	yes
ANGPTL3	ANGPTL3_EFO_0000319	UKBPPP_2023	categorical-20107-both_sexes-1, categorical-20111-both_sexes-1	Illnesses of father	cardiovascular disease	-0.308313	0.0287158	6.84688e-27	-0.430338	0.143548	0.00271873	-0.311178	0.0415138	6.5907e-14	6.84688	-27	2.71873	-3	6.5907	-14		14_94378610_C_T, 11_116818438_T_A	14_94378610_C_T (SERPINA1,ENSG00000256357,SERPINA2,ENSG00000305540,ENSG00000305557,SERPINA6,SERPINA11,SERPINA10,SERPINA9,SERPINA12), 11_116818438_T_A (ENSG00000285513,ENSG00000305923,LNC-RHL1,APOA4,APOC3,APOA1-AS,APOA1,APOA5,ZPR1,BUD13-DT)				no	0.284338	TRUE	genetic_association, known_drug, literature, animal_model	2	trans-MR, trans-coloc	yes	no
ANGPTL3	ANGPTL3_EFO_0000537	UKBPPP_2023	phecode-401-both_sexes	Hypertension	Hypertension	-0.204083	0.0312417	6.47307e-11	-0.219156	0.12488	0.0792714	-0.160256	0.0466163	0.000586551	6.47307	-11	7.92714	-2	5.86551	-4		11_116778201_G_C	11_116778201_G_C (BUD13-DT,BUD13,ZPR1,APOA5,LNC-RHL1,ENSG00000305923,ENSG00000285513,APOA4,ENSG00000308823,APOC3)				no		FALSE	literature	2	trans-MR, trans-coloc	no	yes
ANGPTL3	ANGPTL3_EFO_0000612	UKBPPP_2023	phecode-411.2-both_sexes, categorical-6150-both_sexes-1, categorical-20002-both_sexes-1075	Myocardial infarction	Myocardial infarction	-0.782552	0.0671724	2.29712e-31	-1.08156	0.285357	0.000150537	-0.734527	0.104271	1.8625e-12	2.29712	-31	1.50537	-4	1.8625	-12		19_8364439_G_A, 19_44942603_CGTG_C	19_8364439_G_A (ANGPTL4,ENSG00000268884,KANK3,MIR4999,RAB11B-AS1,RAB11B,RPS28,NDUFA7,MARCHF2,ENSG00000305962), 19_44942603_CGTG_C (APOC4,APOC2,ENSG00000267114,CLPTM1,APOC1P1,APOC1P1,APOC1,APOE,TOMM40,ENSG00000267282)				no		TRUE	literature	2	trans-MR, trans-coloc	no	yes
ANGPTL3	ANGPTL3_EFO_0001645	UKBPPP_2023	icd10-I25-both_sexes	I25 Chronic ischaemic heart disease	I25 Chronic ischaemic heart disease	-0.433759	0.0608588	1.0236e-12	-0.953919	0.272931	0.000473886	-0.522468	0.0897582	5.8554e-09	1.0236	-12	4.73886	-4	5.8554	-9		19_8364439_G_A	19_8364439_G_A (ANGPTL4,ENSG00000268884,KANK3,MIR4999,RAB11B-AS1,RAB11B,RPS28,NDUFA7,MARCHF2,ENSG00000305962)				no		FALSE	literature	2	trans-MR, trans-coloc	no	yes
ANGPTL3	ANGPTL3_EFO_0002950	UKBPPP_2023	icd10-Z34-both_sexes	Z34 Supervision of normal pregnancy	Z34 Supervision of normal pregnancy	-0.900345	0.139827	1.20257e-10	0.439285	0.48218	0.362275	-0.735161	0.220945	0.000876788	1.20257	-10	3.62275	-1	8.76788	-4		14_68773034_G_A	14_68773034_G_A (ENSG00000289583,ENSG00000300053,ZFP36L1,ENSG00000289626,RNU6-921P,ENSG00000304744,ENSG00000287913,ENSG00000301622,ENSG00000287167,RPL12P7)				no		FALSE		2	trans-MR, trans-coloc	no	yes
ANGPTL3	ANGPTL3_EFO_0003913	UKBPPP_2023	phecode-411.3-both_sexes, icd10-I20-both_sexes	Angina pectoris	Angina pectoris	-0.624166	0.0670911	1.36203e-20	-0.940334	0.264996	0.000387449	-0.620315	0.0953007	7.56375e-11	1.36203	-20	3.87449	-4	7.56375	-11		19_44942603_CGTG_C	19_44942603_CGTG_C (APOC4,APOC2,ENSG00000267114,CLPTM1,APOC1P1,APOC1P1,APOC1,APOE,TOMM40,ENSG00000267282)				no		TRUE	literature	2	trans-MR, trans-coloc	no	yes
ANGPTL3	ANGPTL3_EFO_0004308	UKBPPP_2023	continuous-30000-both_sexes-irnt	White blood cell (leukocyte) count	White blood cell (leukocyte) count	-0.0743201	0.0120602	7.16401e-10	-0.00921824	0.0543283	0.865265	-0.0639657	0.0180814	0.000403691	7.16401	-10	8.65265	-1	4.03691	-4		22_43928847_C_G	22_43928847_C_G (ENSG00000304926,PNPLA3,SAMM50,RPL35AP36,PNPLA5,SULT4A1,ENSG00000299520,PARVB,ENSG00000299503,EFCAB6)				no		FALSE		2	trans-MR, trans-coloc	no	yes
ANGPTL3	ANGPTL3_EFO_0004339	UKBPPP_2023	continuous-50-both_sexes-irnt	Standing height	Standing height	0.10157	0.0121843	7.6776e-17	0.383275	0.101857	0.000167983	0.102783	0.0173921	3.42677e-09	7.6776	-17	1.67983	-4	3.42677	-9		14_94378610_C_T	14_94378610_C_T (SERPINA1,ENSG00000256357,SERPINA2,ENSG00000305540,ENSG00000305557,SERPINA6,SERPINA11,SERPINA10,SERPINA9,SERPINA12)				no		FALSE		2	trans-MR, trans-coloc	no	yes
ANGPTL3	ANGPTL3_EFO_0004514	UKBPPP_2023	continuous-3144-both_sexes-irnt, continuous-3147-both_sexes-irnt	Heel Broadband ultrasound attenuation, direct entry	Heel Broadband ultrasound attenuation, direct entry	-0.0571407	0.00849241	1.71492e-11	-0.049164	0.0159919	0.00210992	-0.0509629	0.0114757	8.95645e-06	1.71492	-11	2.10992	-3	8.95645	-6	1_62787446_CTTCA_C	4_3442204_A_G	4_3442204_A_G (HGFAC,ENSG00000296277,ENSG00000286900,DOK7,LRPAP1,ENSG00000270090,ENSG00000308464,RPL7AP29,ENSG00000293213,ENSG00000248840)	no			no		TRUE		4	cis-MR, mixed-MR, cis-coloc, trans-coloc	no	yes
ANGPTL3	ANGPTL3_EFO_0004526	UKBPPP_2023	continuous-30040-both_sexes-irnt	Mean corpuscular volume	Mean corpuscular volume	0.0501142	0.00660582	3.29007e-14	0.0351038	0.0295923	0.235525	0.0241329	0.00984245	0.0142096	3.29007	-14	2.35525	-1	1.42096	-2		11_116653852_CTT_C					no		FALSE		3	cis-MR, mixed-MR, trans-coloc	no	yes
ANGPTL3	ANGPTL3_EFO_0004530	UKBPPP_2023	biomarkers-30870-both_sexes-irnt	Triglycerides	Triglycerides	0.3176	0.00847198	1.4316e-307	0.348122	0.0256603	0	0.349649	0.0122756	1.88831e-178	1.4316	-307	6.3237	-42	1.88831	-178	1_62815428_A_G	11_116653852_CTT_C		no			no	0.99589	FALSE	genetic_association	4	cis-MR, mixed-MR, cis-coloc, trans-coloc	no	yes
ANGPTL3	ANGPTL3_EFO_0004570	UKBPPP_2023	continuous-IBil-both_sexes-irnt	Indirect bilirubin	Indirect bilirubin	0.0941469	0.00728592	3.39239e-38	0.0913619	0.0489375	0.0619143	0.113044	0.0104912	4.51128e-27	3.39239	-38	6.19143	-2	4.51128	-27	1_62815428_A_G	11_116653852_CTT_C					no	0.560812	FALSE	genetic_association	5	cis-MR, trans-MR, mixed-MR, cis-coloc, trans-coloc	no	yes
ANGPTL3	ANGPTL3_EFO_0004611	UKBPPP_2023	continuous-LDLC-both_sexes-medadj_irnt	LDL direct, adjusted by medication	LDL direct, adjusted by medication	0.222527	0.00758899	5.38264e-189	0.076979	0.25246	0.76043	0.246528	0.0116901	1.00977e-98	5.38264	-189	7.6043	-1	1.00977	-98	1_62815428_A_G	11_116653852_CTT_C					no	0.949559	FALSE	genetic_association	5	cis-MR, trans-MR, mixed-MR, cis-coloc, trans-coloc	no	yes
ANGPTL3	ANGPTL3_EFO_0004614	UKBPPP_2023	biomarkers-30630-both_sexes-irnt	Apolipoprotein A	Apolipoprotein A	0.187673	0.0078761	1.70426e-125	0.198884	0.106182	0.0610606	0.188396	0.0104711	2.25207e-72	1.70426	-125	6.10606	-2	2.25207	-72	1_62815428_A_G	19_8364439_G_A	19_8364439_G_A (ANGPTL4,ENSG00000268884,KANK3,MIR4999,RAB11B-AS1,RAB11B,RPS28,NDUFA7,MARCHF2,ENSG00000305962)				no	0.875468	FALSE	genetic_association	5	cis-MR, trans-MR, mixed-MR, cis-coloc, trans-coloc	no	yes
ANGPTL3	ANGPTL3_EFO_0004615	UKBPPP_2023	biomarkers-30640-both_sexes-irnt	Apolipoprotein B	Apolipoprotein B	0.11932	0.00697792	1.4917e-65	0.131353	0.0120035	0	0.133724	0.00975307	8.72449e-43	1.4917	-65	7.18635	-28	8.72449	-43	1_62815428_A_G	11_116653852_CTT_C		no			no	0.897991	FALSE	genetic_association	4	cis-MR, mixed-MR, cis-coloc, trans-coloc	no	yes
ANGPTL3	ANGPTL3_EFO_0004627	UKBPPP_2023	biomarkers-30770-both_sexes-irnt	IGF-1	IGF-1	-0.105566	0.0159972	4.13717e-11	-0.0626919	0.108166	0.56219	-0.107876	0.0219973	9.38795e-07	4.13717	-11	5.6219	-1	9.38795	-7		14_94380925_T_A	14_94380925_T_A (SERPINA1,ENSG00000256357,ENSG00000305540,ENSG00000305557,SERPINA2,SERPINA6,SERPINA11,SERPINA10,SERPINA9,SERPINA12)				no		FALSE		2	trans-MR, trans-coloc	no	yes
ANGPTL3	ANGPTL3_EFO_0004631	UKBPPP_2023	biomarkers-30890-both_sexes-irnt	Vitamin D	Vitamin D	-0.0785857	0.00666615	4.46002e-32	-0.0937188	0.0120611	7.77156e-15	-0.0789308	0.00913655	5.67029e-18	4.46002	-32	7.77156	-15	5.67029	-18	1_62815428_A_G	11_116653852_CTT_C		no			no		FALSE		4	cis-MR, mixed-MR, cis-coloc, trans-coloc	no	yes
ANGPTL3	ANGPTL3_EFO_0004833	UKBPPP_2023	continuous-30140-both_sexes-irnt	Neutrophill count	Neutrophill count	-0.0737547	0.0118158	4.31946e-10	-0.0288763	0.061685	0.639696	-0.0604916	0.0169338	0.000353934	4.31946	-10	6.39696	-1	3.53934	-4		22_43928847_C_G	22_43928847_C_G (ENSG00000304926,PNPLA3,SAMM50,RPL35AP36,PNPLA5,SULT4A1,ENSG00000299520,PARVB,ENSG00000299503,EFCAB6)				no	0.0515901	FALSE	genetic_association	2	trans-MR, trans-coloc	no	yes
ANGPTL3	ANGPTL3_EFO_0004908	UKBPPP_2023	biomarkers-30850-both_sexes-irnt	Testosterone	Testosterone	-0.0229598	0.00374526	8.76813e-10	-0.0272417	0.00598337	5.29101e-06	-0.0256669	0.00517044	6.9001e-07	8.76813	-10	5.29101	-6	6.9001	-7				no			no		FALSE		1	cis-MR	no	yes
ANGPTL3	ANGPTL3_EFO_0005763	UKBPPP_2023	continuous-PP-both_sexes-combined_medadj_irnt	Pulse pressure, combined automated + manual reading, adjusted by medication	Pulse pressure, combined automated + manual reading, adjusted by medication	-0.111696	0.0125848	6.96288e-19	-0.179775	0.0616878	0.00356516	-0.0784265	0.0215638	0.000275887	6.96288	-19	3.56516	-3	2.75887	-4		19_44942603_CGTG_C	19_44942603_CGTG_C (APOC4,APOC2,ENSG00000267114,CLPTM1,APOC1P1,APOC1P1,APOC1,APOE,TOMM40,ENSG00000267282)				no		FALSE		2	trans-MR, trans-coloc	no	yes
ANGPTL3	ANGPTL3_EFO_0006340	UKBPPP_2023	continuous-MAP-both_sexes-combined_medadj_raw	Mean arterial pressure, combined automated + manual reading, adjusted by medication	Mean arterial pressure, combined automated + manual reading, adjusted by medication	-1.08604	0.177909	1.03146e-09	-1.76444	0.783201	0.0242683	-0.716912	0.274581	0.00902966	1.03146	-9	2.42683	-2	9.02966	-3		14_94378610_C_T	14_94378610_C_T (SERPINA1,ENSG00000256357,SERPINA2,ENSG00000305540,ENSG00000305557,SERPINA6,SERPINA11,SERPINA10,SERPINA9,SERPINA12)				no		FALSE		2	trans-MR, trans-coloc	no	yes
ANGPTL3	ANGPTL3_EFO_0007010	UKBPPP_2023	categorical-20003-both_sexes-1141146234, categorical-20003-both_sexes-1140866738	Treatment/medication code	drug use measurement	0.27934	0.0365085	1.98822e-14	0.210267	0.0581269	0.000297592	0.289519	0.049803	6.12543e-09	1.98822	-14	2.97592	-4	6.12543	-9	1_62341110_C_A	19_44942603_CGTG_C, 11_116653852_CTT_C	19_44942603_CGTG_C (APOC4,APOC2,ENSG00000267114,CLPTM1,APOC1P1,APOC1P1,APOC1,APOE,TOMM40,ENSG00000267282)	no			no	0.572221	TRUE	genetic_association	5	cis-MR, trans-MR, mixed-MR, cis-coloc, trans-coloc	no	yes
ANGPTL3	ANGPTL3_EFO_0007984	UKBPPP_2023	continuous-30110-both_sexes-irnt	Platelet distribution width	Platelet distribution width	0.144613	0.00927457	8.19857e-55	0.211283	0.0582562	0.000286955	0.203228	0.0113976	4.0758e-71	8.19857	-55	2.86955	-4	4.0758	-71	1_62815428_A_G	11_116653852_CTT_C					no	0.42059	FALSE	genetic_association	4	cis-MR, mixed-MR, cis-coloc, trans-coloc	no	yes
ANGPTL3	ANGPTL3_EFO_0007986	UKBPPP_2023	continuous-30240-both_sexes-irnt	Reticulocyte percentage	Reticulocyte percentage	-0.135027	0.0192894	2.55834e-12	-0.301828	0.164819	0.0670607	-0.206867	0.0392221	1.33296e-07	2.55834	-12	6.70607	-2	1.33296	-7		11_116653852_CTT_C					no		FALSE		2	trans-MR, trans-coloc	no	yes
ANGPTL3	ANGPTL3_EFO_0008583	UKBPPP_2023	icd10-I21-both_sexes	I21 Acute myocardial infarction	I21 Acute myocardial infarction	-0.730263	0.0742109	7.54294e-23	-1.07354	0.266365	5.56926e-05	-0.639915	0.111187	8.64839e-09	7.54294	-23	5.56926	-5	8.64839	-9		8_19936070_C_T	8_19936070_C_T (LPL,INTS10,ENSG00000300677,ENSG00000253775,ENSG00000301345,ENSG00000300718,ENSG00000300699,RPL30P9,CSGALNACT1,ENSG00000301327)				no		FALSE	literature	2	trans-MR, trans-coloc	no	yes
ANGPTL3	ANGPTL3_EFO_0009188	UKBPPP_2023	continuous-30070-both_sexes-irnt	Red blood cell (erythrocyte) distribution width	Red blood cell (erythrocyte) distribution width	0.298593	0.0255451	1.45349e-31	0.412699	0.186829	0.0271775	0.301636	0.0371513	4.69475e-16	1.45349	-31	2.71775	-2	4.69475	-16		11_116653852_CTT_C					no		FALSE		2	trans-MR, trans-coloc	no	yes
ANGPTL3	ANGPTL3_EFO_0009270	UKBPPP_2023	continuous-78-both_sexes-irnt	Heel bone mineral density (BMD) T-score, automated	Heel bone mineral density (BMD) T-score, automated	-0.0568101	0.00873036	7.65728e-11	-0.0445843	0.0179213	0.0128541	-0.0471284	0.0117917	6.4218e-05	7.65728	-11	1.28541	-2	6.4218	-5				no			no		FALSE		1	cis-MR	no	yes
ANGPTL3	ANGPTL3_EFO_0009712	UKBPPP_2023	continuous-1807-both_sexes-irnt	Father's age at death	Father's age at death	0.113465	0.0120297	4.02162e-21	0.0897468	0.0417737	0.0316816	0.104762	0.017926	5.09291e-09	4.02162	-21	3.16816	-2	5.09291	-9			8_19936070_C_T (LPL,INTS10,ENSG00000300677,ENSG00000253775,ENSG00000301345,ENSG00000300718,ENSG00000300699,RPL30P9,CSGALNACT1,ENSG00000301327)				no		FALSE		1	trans-MR	no	yes
ANGPTL3	ANGPTL3_EFO_0009803	UKBPPP_2023	continuous-137-both_sexes	Number of treatments/medications taken	Number of treatments/medications taken	-0.0527879	0.00849714	5.2171e-10	-0.0772417	0.0399363	0.0530978	-0.0680299	0.0147557	4.01878e-06	5.2171	-10	5.30978	-2	4.01878	-6		11_116653852_CTT_C					no		FALSE		2	trans-MR, trans-coloc	no	yes
ANGPTL3	ANGPTL3_EFO_1001375	UKBPPP_2023	phecode-411-both_sexes	Ischemic Heart Disease	Ischemic Heart Disease	-0.357235	0.0538701	3.32489e-11	-0.820477	0.239646	0.00061774	-0.513637	0.0822295	4.20068e-10	3.32489	-11	6.1774	-4	4.20068	-10		19_8364439_G_A	19_8364439_G_A (ANGPTL4,ENSG00000268884,KANK3,MIR4999,RAB11B-AS1,RAB11B,RPS28,NDUFA7,MARCHF2,ENSG00000305962)				no		FALSE	literature	2	trans-MR, trans-coloc	no	yes
ANGPTL3	ANGPTL3_Essential hypertension	UKBPPP_2023	phecode-401.1-both_sexes	Essential hypertension	Essential hypertension	-0.204677	0.0312202	5.52938e-11	-0.220469	0.124955	0.0776673	-0.161283	0.0465982	0.000537897	5.52938	-11	7.76673	-2	5.37897	-4		11_116778201_G_C	11_116778201_G_C (BUD13-DT,BUD13,ZPR1,APOA5,LNC-RHL1,ENSG00000305923,ENSG00000285513,APOA4,ENSG00000308823,APOC3)				no		FALSE		2	trans-MR, trans-coloc	no	yes
ANGPTL3	ANGPTL3_HMG CoA reductase inhibitor|statin	UKBPPP_2023	prescriptions-HMG_CoA_reductase_inhibitor|statin-both_sexes	HMG CoA reductase inhibitor|statin	HMG CoA reductase inhibitor|statin	0.143612	0.0176884	4.69912e-16	0.0862314	0.119021	0.468756	0.155817	0.0258522	1.66788e-09	4.69912	-16	4.68756	-1	1.66788	-9	1_62787446_CTTCA_C	11_116653852_CTT_C					no		FALSE		4	cis-MR, mixed-MR, cis-coloc, trans-coloc	no	yes
ANGPTL3	ANGPTL3_HP_0003124	UKBPPP_2023	categorical-20002-both_sexes-1473, phecode-272.11-both_sexes	Non-cancer illness code, self-reported	hypercholesterolemia	0.255849	0.019787	3.04206e-38	0.28754	0.0366199	3.9968e-15	0.322163	0.0286009	1.97388e-29	3.04206	-38	3.9968	-15	1.97388	-29	1_62815428_A_G	11_116653852_CTT_C		no			no	0.528188	TRUE	genetic_association, known_drug, literature	5	cis-MR, trans-MR, mixed-MR, cis-coloc, trans-coloc	no	yes
ANGPTL3	ANGPTL3_High light scatter reticulocyte percentage	UKBPPP_2023	continuous-30290-both_sexes-irnt	High light scatter reticulocyte percentage	High light scatter reticulocyte percentage	-0.141333	0.0177193	1.50885e-15	-0.344458	0.192687	0.0738312	-0.247994	0.0314334	3.03385e-15	1.50885	-15	7.38312	-2	3.03385	-15		11_116653852_CTT_C					no		FALSE		2	trans-MR, trans-coloc	no	yes
ANGPTL3	ANGPTL3_Hypertension, essential	UKBPPP_2023	I9_HYPTENSESS	Hypertension, essential	Hypertension, essential	-0.187256	0.0301245	5.09825e-10	-0.0418421	0.1342	0.755201	-0.137795	0.0484729	0.00447305	5.09825	-10	7.55201	-1	4.47305	-3		11_116653852_CTT_C					no		FALSE		2	trans-MR, trans-coloc	no	yes
ANGPTL3	ANGPTL3_Illnesses of mother	UKBPPP_2023	categorical-20110-both_sexes-100	Illnesses of mother	Illnesses of mother	0.15894	0.0239473	3.19952e-11	0.253066	0.109117	0.0203837	0.149426	0.0394794	0.000153768	3.19952	-11	2.03837	-2	1.53768	-4			8_125494452_G_A (TRIB1AL,ENSG00000304067,ENSG00000302425,TRIB1,ENSG00000298859,ENSG00000297565,ENSG00000309230,ENSG00000309211,ENSG00000254431,LINC02964)				no		FALSE		1	trans-MR	no	yes
ANGPTL3	ANGPTL3_Ischaemic heart disease, wide definition	UKBPPP_2023	I9_IHD	Ischaemic heart disease, wide definition	Ischaemic heart disease, wide definition	-0.481173	0.0418683	1.43834e-30	-0.475481	0.261381	0.0688951	-0.313289	0.0743624	2.52001e-05	1.43834	-30	6.88951	-2	2.52001	-5		11_116653852_CTT_C					no		FALSE		2	trans-MR, trans-coloc	no	yes
ANGPTL3	ANGPTL3_MONDO_0021187	UKBPPP_2023	phecode-272.1-both_sexes	Hyperlipidemia	Hyperlipidemia	0.188632	0.0217094	3.65692e-18	0.160307	0.0372254	1.6594e-05	0.17899	0.0293844	1.11968e-09	3.65692	-18	1.6594	-5	1.11968	-9	1_62815428_A_G	11_116653852_CTT_C		no			no	0.672354	FALSE	literature, genetic_association, animal_model, known_drug	5	cis-MR, trans-MR, mixed-MR, cis-coloc, trans-coloc	no	yes
ANGPTL3	ANGPTL3_MONDO_0021661	UKBPPP_2023	phecode-411.4-both_sexes	Coronary atherosclerosis	Coronary atherosclerosis	-0.605977	0.064823	8.91788e-21	-1.11409	0.322945	0.000561041	-0.593782	0.0995451	2.44701e-09	8.91788	-21	5.61041	-4	2.44701	-9		19_8364439_G_A	19_8364439_G_A (ANGPTL4,ENSG00000268884,KANK3,MIR4999,RAB11B-AS1,RAB11B,RPS28,NDUFA7,MARCHF2,ENSG00000305962)				no		FALSE	literature	2	trans-MR, trans-coloc	no	yes
ANGPTL3	ANGPTL3_Mean sphered cell volume	UKBPPP_2023	continuous-30270-both_sexes-irnt	Mean sphered cell volume	Mean sphered cell volume	0.0792786	0.00728559	1.41113e-27	0.0697939	0.045344	0.123753	0.0493697	0.0107999	4.84679e-06	1.41113	-27	1.23753	-1	4.84679	-6	1_62965422_G_A	11_116653852_CTT_C					no		FALSE		5	cis-MR, trans-MR, mixed-MR, cis-coloc, trans-coloc	no	yes
ANGPTL3	ANGPTL3_Medication for cholesterol, blood pressure or diabetes	UKBPPP_2023	categorical-6177-both_sexes-1, categorical-6177-both_sexes-100	Medication for cholesterol, blood pressure or diabetes	Medication for cholesterol, blood pressure or diabetes	0.237521	0.0220035	3.64799e-27	0.21064	0.174469	0.227309	0.257604	0.0330266	6.19621e-15	3.64799	-27	2.27309	-1	6.19621	-15	1_62815428_A_G, 1_62787446_CTTCA_C	11_116653852_CTT_C					no		TRUE		4	cis-MR, mixed-MR, cis-coloc, trans-coloc	no	yes
ANGPTL3	ANGPTL3_Medication for cholesterol, blood pressure, diabetes, or take exogenous hormones	UKBPPP_2023	categorical-6153-both_sexes-1	Medication for cholesterol, blood pressure, diabetes, or take exogenous hormones	Medication for cholesterol, blood pressure, diabetes, or take exogenous hormones	0.216054	0.0261519	1.43859e-16	0.282466	0.0531199	1.05194e-07	0.261979	0.0367267	9.80618e-13	1.43859	-16	1.05194	-7	9.80618	-13	1_62815428_A_G	11_116653852_CTT_C		no			no		FALSE		4	cis-MR, mixed-MR, cis-coloc, trans-coloc	no	yes
ANGPTL3	ANGPTL3_Myocardial infarction, strict	UKBPPP_2023	I9_MI_STRICT	Myocardial infarction, strict	Myocardial infarction, strict	-0.505417	0.054447	1.65188e-20	-0.67644	0.304545	0.0263407	-0.459724	0.0840761	4.55273e-08	1.65188	-20	2.63407	-2	4.55273	-8		11_116653852_CTT_C					no		FALSE		2	trans-MR, trans-coloc	no	yes
ANGPTL3	ANGPTL3_Operation code	UKBPPP_2023	categorical-20004-both_sexes-1070	Operation code	Operation code	-0.826738	0.106517	8.38913e-15	-1.28027	0.381189	0.00078329	-0.869006	0.172465	4.68636e-07	8.38913	-15	7.8329	-4	4.68636	-7		19_44942603_CGTG_C	19_44942603_CGTG_C (APOC4,APOC2,ENSG00000267114,CLPTM1,APOC1P1,APOC1P1,APOC1,APOE,TOMM40,ENSG00000267282)				no		FALSE		2	trans-MR, trans-coloc	no	yes
ANGPTL3	ANGPTL3_Operative procedures - main OPCS4	UKBPPP_2023	categorical-41200-both_sexes-K491, categorical-41200-both_sexes-K751, categorical-41200-both_sexes-K453, categorical-41200-both_sexes-K636	Operative procedures - main OPCS4	Operative procedures - main OPCS4	-1.11535	0.14055	2.09428e-15	-1.41419	0.410689	0.000574325	-1.11337	0.202555	3.87129e-08	2.09428	-15	5.74325	-4	3.87129	-8		19_44942603_CGTG_C	19_44942603_CGTG_C (APOC4,APOC2,ENSG00000267114,CLPTM1,APOC1P1,APOC1P1,APOC1,APOE,TOMM40,ENSG00000267282)				no		TRUE		2	trans-MR, trans-coloc	no	yes
ANGPTL3	ANGPTL3_Type 2 diabetes, wide definition	UKBPPP_2023	T2D_WIDE	Type 2 diabetes, wide definition	Type 2 diabetes, wide definition	-0.271503	0.0404327	1.88136e-11	-0.24734	0.186398	0.184526	-0.197177	0.0589724	0.000827146	1.88136	-11	1.84526	-1	8.27146	-4		14_94380925_T_A	14_94380925_T_A (SERPINA1,ENSG00000256357,ENSG00000305540,ENSG00000305557,SERPINA2,SERPINA6,SERPINA11,SERPINA10,SERPINA9,SERPINA12)				no		FALSE		2	trans-MR, trans-coloc	no	yes
ANGPTL3	ANGPTL3_Vascular/heart problems diagnosed by doctor	UKBPPP_2023	categorical-6150-both_sexes-100	Vascular/heart problems diagnosed by doctor	Vascular/heart problems diagnosed by doctor	0.199219	0.0299856	3.05628e-11	0.316796	0.137659	0.0213743	0.173114	0.0451008	0.000123849	3.05628	-11	2.13743	-2	1.23849	-4		19_44912678_G_T	19_44912678_G_T (APOC1,APOE,APOC1P1,APOC1P1,TOMM40,ENSG00000267282,APOC4,APOC2,ENSG00000267114,CLPTM1)				no		FALSE		2	trans-MR, trans-coloc	no	yes
ANGPTL3	ANGPTL3_Z92 Personal history of medical treatment	UKBPPP_2023	icd10-Z92-both_sexes	Z92 Personal history of medical treatment	Z92 Personal history of medical treatment	-0.272674	0.038031	7.51112e-13	-0.179863	0.117349	0.125345	-0.274563	0.0574623	1.76925e-06	7.51112	-13	1.25345	-1	1.76925	-6			22_43928847_C_G (ENSG00000304926,PNPLA3,SAMM50,RPL35AP36,PNPLA5,SULT4A1,ENSG00000299520,PARVB,ENSG00000299503,EFCAB6)				no		FALSE		1	trans-MR	no	yes
ANGPTL3	ANGPTL3_Z95 Presence of cardiac and vascular implants and grafts	UKBPPP_2023	icd10-Z95-both_sexes	Z95 Presence of cardiac and vascular implants and grafts	Z95 Presence of cardiac and vascular implants and grafts	-0.747883	0.0665784	2.80396e-29	-0.926008	0.30667	0.00253142	-0.714141	0.0997568	8.13753e-13	2.80396	-29	2.53142	-3	8.13753	-13		19_8364439_G_A	19_8364439_G_A (ANGPTL4,ENSG00000268884,KANK3,MIR4999,RAB11B-AS1,RAB11B,RPS28,NDUFA7,MARCHF2,ENSG00000305962)				no		FALSE		2	trans-MR, trans-coloc	no	yes
ANGPTL3	ANGPTL3_aspirin	UKBPPP_2023	prescriptions-aspirin-both_sexes	aspirin	aspirin	-0.32996	0.043045	1.78162e-14	-0.411926	0.154356	0.00761515	-0.332761	0.0656955	4.07985e-07	1.78162	-14	7.61515	-3	4.07985	-7		19_44942603_CGTG_C	19_44942603_CGTG_C (APOC4,APOC2,ENSG00000267114,CLPTM1,APOC1P1,APOC1P1,APOC1,APOE,TOMM40,ENSG00000267282)				no		FALSE		2	trans-MR, trans-coloc	no	yes
ANGPTL3	ANGPTL3_bisoprolol	UKBPPP_2023	prescriptions-bisoprolol-both_sexes	bisoprolol	bisoprolol	-0.183018	0.0298976	9.26961e-10	-0.166055	0.053435	0.00188605	-0.148571	0.0486898	0.00227796	9.26961	-10	1.88605	-3	2.27796	-3			22_43928847_C_G (ENSG00000304926,PNPLA3,SAMM50,RPL35AP36,PNPLA5,SULT4A1,ENSG00000299520,PARVB,ENSG00000299503,EFCAB6)				no		FALSE		1	mixed-MR	no	yes
ANGPTL3	ANGPTL3_simvastatin	UKBPPP_2023	prescriptions-simvastatin-both_sexes	simvastatin	simvastatin	0.145344	0.0191037	2.78097e-14	0.110454	0.117403	0.346802	0.162222	0.0274089	3.24719e-09	2.78097	-14	3.46802	-1	3.24719	-9	1_62815428_A_G	11_116653852_CTT_C					no		FALSE		4	cis-MR, mixed-MR, cis-coloc, trans-coloc	no	yes
ANGPTL4	ANGPTL4_D000740	SUN_2018, UKBPPP_2023	GCST90002404, GCST90025988, GCST90002334, GCST90002392, GCST90002390, GCST90002322	Red cell distribution width	Anemia	-0.184211	0.0160001	1.13274e-30							1.1327	-30					19:8364439:G:A	11_116752497_TA_T	11_116752497_TA_T (BUD13,BUD13-DT,ENSG00000308823,ZPR1,APOA5,LNC-RHL1,ENSG00000305923,ENSG00000285513,APOA4,APOC3), 14_94371805_G_T (SERPINA2,SERPINA1,ENSG00000256357,ENSG00000305540,ENSG00000305557,SERPINA6,SERPINA10,SERPINA11,SERPINA9,SERPINA12)	no			no		TRUE		4	cis-MR, mixed-MR, cis-coloc, trans-coloc	no	yes
ANGPTL4	ANGPTL4_D004700	UKBPPP_2023	GCST90012107	Sex hormone-binding globulin levels	Endocrine System Diseases	0.373626	0.055228	1.33174e-11	0.450887	0.824315	0.58439	0.322293	0.0653297	8.08402e-07	1.33174	-11	5.8439	-1	8.08402	-7		14_94371805_G_T	14_94371805_G_T (SERPINA2,SERPINA1,ENSG00000256357,ENSG00000305540,ENSG00000305557,SERPINA6,SERPINA10,SERPINA11,SERPINA9,SERPINA12)				no		FALSE		2	trans-MR, trans-coloc	no	yes
ANGPTL4	ANGPTL4_D004909	UKBPPP_2023, SUN_2018	GCST90002397	Mean spheric corpuscular volume	Erythrocyte Indices	0.0608537	0.00571516	1.78581e-26	0.0150659	0.0259459	0.561466	0.058661	0.00735068	1.45911e-15	1.78581	-26	5.61466	-1	1.45911	-15	19:8364439:G:A	14_94371805_G_T	14_94371805_G_T (SERPINA2,SERPINA1,ENSG00000256357,ENSG00000305540,ENSG00000305557,SERPINA6,SERPINA10,SERPINA11,SERPINA9,SERPINA12)				no		TRUE		4	cis-MR, mixed-MR, cis-coloc, trans-coloc	no	yes
ANGPTL4	ANGPTL4_D006402	SUN_2018	GCST90002394	Monocyte percentage of white cells	Hematologic Diseases	-0.142687	0.0232308	8.14246e-10							8.1425	-10					19:8531488:ACAG:A			yes	missense_variant		no	0.804224	FALSE	genetic_association	2	cis-MR, cis-coloc	no	yes
ANGPTL4	ANGPTL4_D012725	UKBPPP_2023	GCST90000047	Age at first sexual intercourse	Sexual Behavior	0.294174	0.0450955	6.87489e-11	0.343272	0.270848	0.205014	0.284202	0.0505914	1.93641e-08	6.87489	-11	2.05014	-1	1.93641	-8		14_94371805_G_T	14_94371805_G_T (SERPINA2,SERPINA1,ENSG00000256357,ENSG00000305540,ENSG00000305557,SERPINA6,SERPINA10,SERPINA11,SERPINA9,SERPINA12)				no		FALSE		2	trans-MR, trans-coloc	no	yes
ANGPTL4	ANGPTL4_D045262	UKBPPP_2023, SUN_2018	GCST90002386, GCST90002405, GCST90002406, GCST90002385	High light scatter reticulocyte percentage of red cells	Reticulocytosis	0.0508368	0.00563851	1.95076e-19	0.064767	0.0231504	0.00514739	0.0391417	0.007557	2.22445e-07	1.95076	-19	5.14739	-3	2.22445	-7	19:8364439:G:A	14_94371805_G_T	14_94371805_G_T (SERPINA2,SERPINA1,ENSG00000256357,ENSG00000305540,ENSG00000305557,SERPINA6,SERPINA10,SERPINA11,SERPINA9,SERPINA12)	no			no		TRUE		5	cis-MR, trans-MR, mixed-MR, cis-coloc, trans-coloc	no	yes
ANGPTL4	ANGPTL4_EFO_0004340	UKBPPP_2023	continuous-21001-both_sexes-irnt, continuous-23104-both_sexes-irnt	Body mass index (BMI)	Body mass index (BMI)	-0.293365	0.0449103	6.47886e-11	-0.093784	0.310334	0.762497	-0.161356	0.0645353	0.0124095	6.47886	-11	7.62497	-1	1.24095	-2		14_94371805_G_T	14_94371805_G_T (SERPINA2,SERPINA1,ENSG00000256357,ENSG00000305540,ENSG00000305557,SERPINA6,SERPINA10,SERPINA11,SERPINA9,SERPINA12)				no		TRUE		2	trans-MR, trans-coloc	no	yes
ANGPTL4	ANGPTL4_EFO_0004614	UKBPPP_2023	biomarkers-30630-both_sexes-irnt	Apolipoprotein A	Apolipoprotein A	0.076088	0.00737077	5.55027e-25	-0.032164	0.0478487	0.501455	0.0755735	0.00885506	1.40769e-17	5.55027	-25	5.01455	-1	1.40769	-17		15_101509572_T_C	15_101509572_T_C (ENSG00000289271,ENSG00000274139,ENSG00000277210,ENSG00000282793,PCSK6,ENSG00000296638,SNRPCP18,ENSG00000293910,ENSG00000259695,LINC02348)				no	0.920299	FALSE	genetic_association	4	cis-MR, trans-MR, mixed-MR, trans-coloc	no	yes
ANGPTL4	ANGPTL4_EFO_0004736	UKBPPP_2023	biomarkers-30650-both_sexes-irnt	Aspartate aminotransferase	Aspartate aminotransferase	0.475335	0.0628675	4.00258e-14	1.32039	0.233567	1.57533e-08	0.362129	0.0827134	1.1971e-05	4.00258	-14	1.57533	-8	1.1971	-5		14_94371805_G_T	14_94371805_G_T (SERPINA2,SERPINA1,ENSG00000256357,ENSG00000305540,ENSG00000305557,SERPINA6,SERPINA10,SERPINA11,SERPINA9,SERPINA12)				no		FALSE		2	trans-MR, trans-coloc	no	yes
ANGPTL4	ANGPTL4_EFO_0010701	UKBPPP_2023, SUN_2018	GCST90002396	Mean reticulocyte volume	Mean reticulocyte volume	0.043798	0.00574635	2.49995e-14	0.0235022	0.0237251	0.321878	0.0548662	0.00767095	8.52323e-13	2.49995	-14	3.21878	-1	8.52323	-13	19:8364439:G:A	11_116752497_TA_T	11_116752497_TA_T (BUD13,BUD13-DT,ENSG00000308823,ZPR1,APOA5,LNC-RHL1,ENSG00000305923,ENSG00000285513,APOA4,APOC3)	no			no	0.83598	TRUE	genetic_association	4	cis-MR, mixed-MR, cis-coloc, trans-coloc	no	yes
ANGPTL4	ANGPTL4_Mean sphered cell volume	UKBPPP_2023	continuous-30270-both_sexes-irnt	Mean sphered cell volume	Mean sphered cell volume	0.0477537	0.00688284	3.9748e-12	0.0331554	0.0417475	0.427086	0.0504525	0.0091279	3.25221e-08	3.9748	-12	4.27086	-1	3.25221	-8		11_116752497_TA_T	11_116752497_TA_T (BUD13,BUD13-DT,ENSG00000308823,ZPR1,APOA5,LNC-RHL1,ENSG00000305923,ENSG00000285513,APOA4,APOC3)				no		FALSE		3	cis-MR, mixed-MR, trans-coloc	no	yes
ANGPTL7	ANGPTL7_Ankle spacing width	UKBPPP_2023	continuous-3143-both_sexes-irnt	Ankle spacing width	Ankle spacing width	-0.0575657	0.00599656	8.01078e-22	-0.0479892	0.0148233	0.00120613	-0.0726048	0.0122208	2.83131e-09	8.01078	-22	1.20613	-3	2.83131	-9				no			no		FALSE		1	cis-MR	no	no
ANGPTL7	ANGPTL7_Body-mass index, inverse-rank normalized	UKBPPP_2023	BMI_IRN	Body-mass index, inverse-rank normalized	Body-mass index, inverse-rank normalized	-0.0286601	0.00453456	2.6095e-10	-0.0105098	0.00799562	0.188697	-0.0251813	0.00730025	0.000561881	2.6095	-10	1.88697	-1	5.61881	-4				no			no		FALSE		1	cis-MR	no	no
ANGPTL7	ANGPTL7_D000740	UKBPPP_2023	GCST90002392, GCST90002334, GCST90002322	Mean corpuscular volume	Anemia	-0.03816	0.00486313	4.26815e-15	-0.025933	0.0175356	0.139173	-0.0346435	0.00711252	1.11156e-06	4.26815	-15	1.39173	-1	1.11156	-6		10_17833858_T_G	10_17833858_T_G (MIR511,MRC1,ENSG00000235637,TMEM236,SLC39A12,ENSG00000229190,SLC39A12-AS1,STAM,STAM-DT,HACD1)				no		TRUE		3	cis-MR, mixed-MR, trans-coloc	no	no
ANGPTL7	ANGPTL7_D004700	UKBPPP_2023	GCST90012110, GCST90012106, GCST90012111, GCST90012108, GCST90012107	Sex hormone-binding globulin levels adjusted for BMI	Endocrine System Diseases	-0.0177229	0.00184989	9.65587e-22	-0.0163627	0.00305451	8.4664e-08	-0.0215251	0.00285568	4.78511e-14	9.65587	-22	8.4664	-8	4.78511	-14		17_61165403_T_A	22_38174714_G_A (PLA2G6,MAFF,ENSG00000298301,ENSG00000279080,TMEM184B-AS1,RN7SL704P,BAIAP2L2,ENSG00000272720,SLC16A8,TMEM184B), 17_61165403_T_A (BCAS3-AS1,RPL23AP74,ENSG00000273982,ENSG00000266934,ENSG00000289926,TBX2,TBX2-AS1,LINC02875,RN7SL448P,TBX4)	no			no	0.34458	TRUE	genetic_association	4	cis-MR, trans-MR, mixed-MR, trans-coloc	no	no
ANGPTL7	ANGPTL7_D004909	UKBPPP_2023	GCST90002397	Mean spheric corpuscular volume	Erythrocyte Indices	-0.0348683	0.00441274	2.75014e-15	-0.0435766	0.0171907	0.0112482	-0.0518818	0.00812136	1.6772e-10	2.75014	-15	1.12482	-2	1.6772	-10		9_133279427_C_T	9_133279427_C_T (ABO,Y_RNA,LCN1P2,LCN1P1,SURF6,Y_RNA,RPL21P81,MED22,RPL7A,SNORD24)				no		FALSE		3	cis-MR, mixed-MR, trans-coloc	no	no
ANGPTL7	ANGPTL7_D006402	UKBPPP_2023	GCST90002394, GCST90002382	Monocyte percentage of white cells	Hematologic Diseases	-0.0286474	0.00454861	3.01386e-10	-0.0163863	0.0112398	0.144872	-0.01981	0.00665239	0.00290259	3.01386	-10	1.44872	-1	2.90259	-3		11_126408308_T_C, 9_133279427_C_T	11_126408308_T_C (ENSG00000278215,ENSG00000303243,ST3GAL4,GSEC,TIRAP-AS1,DCPS,ENSG00000254905,TIRAP,RPL35AP26,KIRREL3-AS1), 9_133279427_C_T (ABO,Y_RNA,LCN1P2,LCN1P1,SURF6,Y_RNA,RPL21P81,MED22,RPL7A,SNORD24)				no		TRUE		3	trans-MR, mixed-MR, trans-coloc	no	no
ANGPTL7	ANGPTL7_D009503	UKBPPP_2023	GCST90002351, GCST90002398	Neutrophil count	Neutropenia	0.0395142	0.00556791	1.27696e-12	0.0225507	0.00999982	0.0241263	0.0382685	0.00786516	1.14125e-06	1.27696	-12	2.41263	-2	1.14125	-6		10_17833858_T_G	10_17833858_T_G (MIR511,MRC1,ENSG00000235637,TMEM236,SLC39A12,ENSG00000229190,SLC39A12-AS1,STAM,STAM-DT,HACD1)	no			no		TRUE		3	cis-MR, mixed-MR, trans-coloc	no	no
ANGPTL7	ANGPTL7_D015519	UKBPPP_2023	GCST006979	Heel bone mineral density	Bone Density	0.0310207	0.00461207	1.74413e-11	0.0300684	0.0109658	0.00610626	0.0411258	0.00960323	1.84811e-05	1.74413	-11	6.10626	-3	1.84811	-5				no			no	0.393401	FALSE	genetic_association	1	cis-MR	no	no
ANGPTL7	ANGPTL7_D049628	UKBPPP_2023	GCST90000025, GCST90000026, GCST90000027	Appendicular lean mass	Body Size	-0.0539942	0.00448468	2.1973e-33	-0.0247922	0.0217597	0.254553	-0.055085	0.00721675	2.29457e-14	2.1973	-33	2.54553	-1	2.29457	-14		3_141402972_A_C	3_141402972_A_C (ENSG00000309996,ENSG00000309977,ZBTB38,ENSG00000249417,ENSG00000288585,KRT18P35,RASA2,ENSG00000297307,PHF5AP7,ENSG00000287155)				no		TRUE		3	cis-MR, mixed-MR, trans-coloc	no	no
ANGPTL7	ANGPTL7_EFO_0002950	UKBPPP_2023	icd10-Z34-both_sexes	Z34 Supervision of normal pregnancy	Z34 Supervision of normal pregnancy	1.10725	0.166884	3.24818e-11	-0.960188	0.828061	0.246227	0.464659	0.256812	0.0703988	3.24818	-11	2.46227	-1	7.03988	-2		17_28367840_G_A	17_28367840_G_A (VTN,SEBOX,SARM1,ENSG00000265618,ENSG00000277450,ENSG00000279532,MIR4723,TMEM199,POLDIP2,TNFAIP1)				no		FALSE		2	trans-MR, trans-coloc	no	no
ANGPTL7	ANGPTL7_EFO_0004338	UKBPPP_2023	continuous-21002-both_sexes-irnt, continuous-23098-both_sexes-irnt	Weight	Weight	-0.0376011	0.0047217	1.67298e-15	-0.0286965	0.0112954	0.0110676	-0.042594	0.00999229	2.01986e-05	1.67298	-15	1.10676	-2	2.01986	-5	1_10936325_G_A	3_141402972_A_C	3_141402972_A_C (ENSG00000309996,ENSG00000309977,ZBTB38,ENSG00000249417,ENSG00000288585,KRT18P35,RASA2,ENSG00000297307,PHF5AP7,ENSG00000287155)	no			no	0.807289	TRUE	genetic_association	4	cis-MR, mixed-MR, cis-coloc, trans-coloc	no	no
ANGPTL7	ANGPTL7_EFO_0004339	UKBPPP_2023	continuous-1697-both_sexes, continuous-50-both_sexes-irnt	Comparative height size at age 10	Comparative height size at age 10	-0.0473419	0.00472529	1.25971e-23	-0.011959	0.00942573	0.204524	-0.0334351	0.00833379	6.02095e-05	1.25971	-23	2.04524	-1	6.02095	-5	1_10936325_G_A	3_141402972_A_C	3_141402972_A_C (ENSG00000309996,ENSG00000309977,ZBTB38,ENSG00000249417,ENSG00000288585,KRT18P35,RASA2,ENSG00000297307,PHF5AP7,ENSG00000287155)	no			no		TRUE		4	cis-MR, mixed-MR, cis-coloc, trans-coloc	no	no
ANGPTL7	ANGPTL7_EFO_0004514	UKBPPP_2023	continuous-3144-both_sexes-irnt	Heel Broadband ultrasound attenuation, direct entry	Heel Broadband ultrasound attenuation, direct entry	-0.0909624	0.0147807	7.54875e-10	-0.0375554	0.125639	0.765005	-0.0647211	0.0233194	0.00551312	7.54875	-10	7.65005	-1	5.51312	-3		9_133279427_C_T	9_133279427_C_T (ABO,Y_RNA,LCN1P2,LCN1P1,SURF6,Y_RNA,RPL21P81,MED22,RPL7A,SNORD24)				no		FALSE		2	trans-MR, trans-coloc	no	no
ANGPTL7	ANGPTL7_EFO_0004526	UKBPPP_2023	continuous-30040-both_sexes-irnt	Mean corpuscular volume	Mean corpuscular volume	-0.0415685	0.00575744	5.20033e-13	-0.0211511	0.0181966	0.245087	-0.0393565	0.00846956	3.37097e-06	5.20033	-13	2.45087	-1	3.37097	-6			17_7176997_C_T (ASGR1,ENSG00000305670,ENSG00000279812,RPL7AP64,ENSG00000289977,DLG4,ACADVL,MIR324,DVL2,ENSG00000306813)				no		FALSE		2	cis-MR, mixed-MR	no	no
ANGPTL7	ANGPTL7_EFO_0004527	UKBPPP_2023	continuous-30050-both_sexes-irnt	Mean corpuscular haemoglobin	Mean corpuscular haemoglobin	-0.0389274	0.0058077	2.04565e-11	-0.0189411	0.0166409	0.255027	-0.0314917	0.00842829	0.000186649	2.04565	-11	2.55027	-1	1.86649	-4			17_7176997_C_T (ASGR1,ENSG00000305670,ENSG00000279812,RPL7AP64,ENSG00000289977,DLG4,ACADVL,MIR324,DVL2,ENSG00000306813)				no		FALSE		1	mixed-MR	no	no
ANGPTL7	ANGPTL7_EFO_0004530	UKBPPP_2023	biomarkers-30870-both_sexes-irnt	Triglycerides	Triglycerides	-0.0867765	0.0129321	1.94393e-11	-0.231046	0.139782	0.0983511	-0.0736926	0.0206274	0.000353508	1.94393	-11	9.83511	-2	3.53508	-4		17_28367840_G_A	17_28367840_G_A (VTN,SEBOX,SARM1,ENSG00000265618,ENSG00000277450,ENSG00000279532,MIR4723,TMEM199,POLDIP2,TNFAIP1)				no		FALSE		2	trans-MR, trans-coloc	no	no
ANGPTL7	ANGPTL7_EFO_0004535	UKBPPP_2023	biomarkers-30600-both_sexes-irnt	Albumin	Albumin	0.104945	0.0144542	3.85496e-13	0.128341	0.119577	0.283141	0.0712381	0.0214071	0.000875422	3.85496	-13	2.83141	-1	8.75422	-4		10_17823665_G_A	10_17823665_G_A (MRC1,MIR511,ENSG00000235637,TMEM236,ENSG00000229190,SLC39A12,STAM,STAM-DT,SLC39A12-AS1,HACD1)				no		FALSE		3	trans-MR, mixed-MR, trans-coloc	no	no
ANGPTL7	ANGPTL7_EFO_0004627	UKBPPP_2023	biomarkers-30770-both_sexes-irnt	IGF-1	IGF-1	0.11268	0.0133048	2.47338e-17	0.203312	0.115891	0.0793715	0.106468	0.0224682	2.15199e-06	2.47338	-17	7.93715	-2	2.15199	-6		17_7209561_C_T	17_7209561_C_T (DLG4,ACADVL,MIR324,ENSG00000279812,DVL2,PHF23,ASGR1,ENSG00000279641,GABARAP,ENSG00000305670)				no		FALSE		2	trans-MR, trans-coloc	no	no
ANGPTL7	ANGPTL7_EFO_0004735	UKBPPP_2023	biomarkers-30620-both_sexes-irnt	Alanine aminotransferase	Alanine aminotransferase	0.0305211	0.00471187	9.32677e-11	0.0259957	0.0146529	0.0760466	0.0318042	0.00707705	6.99005e-06	9.32677	-11	7.60466	-2	6.99005	-6		10_17849332_G_A	10_17849332_G_A (MIR511,ENSG00000235637,MRC1,TMEM236,SLC39A12,ENSG00000229190,SLC39A12-AS1,STAM,STAM-DT,HACD1)				no		FALSE		3	trans-MR, mixed-MR, trans-coloc	no	no
ANGPTL7	ANGPTL7_EFO_0004736	UKBPPP_2023	biomarkers-30650-both_sexes-irnt	Aspartate aminotransferase	Aspartate aminotransferase	0.0405806	0.00554191	2.43427e-13	0.0115344	0.077023	0.88096	0.0432354	0.00818435	1.27304e-07	2.43427	-13	8.8096	-1	1.27304	-7		10_17823665_G_A	10_17823665_G_A (MRC1,MIR511,ENSG00000235637,TMEM236,ENSG00000229190,SLC39A12,STAM,STAM-DT,SLC39A12-AS1,HACD1)				no	0.247761	FALSE	genetic_association	3	trans-MR, mixed-MR, trans-coloc	no	no
ANGPTL7	ANGPTL7_EFO_0004838	UKBPPP_2023	biomarkers-30680-both_sexes-irnt	Calcium	Calcium	0.113908	0.0147729	1.25205e-14	0.236299	0.124009	0.0567161	0.0722983	0.021944	0.000985366	1.25205	-14	5.67161	-2	9.85366	-4		17_7209561_C_T	17_7209561_C_T (DLG4,ACADVL,MIR324,ENSG00000279812,DVL2,PHF23,ASGR1,ENSG00000279641,GABARAP,ENSG00000305670)				no		FALSE		2	trans-MR, trans-coloc	no	no
ANGPTL7	ANGPTL7_EFO_0004995	UKBPPP_2023	continuous-23122-both_sexes-irnt, continuous-23121-both_sexes-irnt, continuous-23113-both_sexes-irnt, continuous-23114-both_sexes-irnt, continuous-23129-both_sexes-irnt, continuous-23117-both_sexes-irnt, continuous-23125-both_sexes-irnt	Arm predicted mass (right)	Arm predicted mass (right)	-0.048661	0.00416777	1.69957e-31	-0.0170926	0.009252	0.064682	-0.0369591	0.00742454	6.42562e-07	1.69957	-31	6.4682	-2	6.42562	-7	1_10936325_G_A	3_141402972_A_C	3_141402972_A_C (ENSG00000309996,ENSG00000309977,ZBTB38,ENSG00000249417,ENSG00000288585,KRT18P35,RASA2,ENSG00000297307,PHF5AP7,ENSG00000287155)	no			no	0.796742	TRUE	genetic_association	4	cis-MR, mixed-MR, cis-coloc, trans-coloc	no	no
ANGPTL7	ANGPTL7_EFO_0005093	UKBPPP_2023	continuous-49-both_sexes-irnt	Hip circumference	Hip circumference	-0.0350765	0.00527913	3.04502e-11	-0.0267202	0.0095818	0.00529294	-0.0449564	0.00954109	2.45446e-06	3.04502	-11	5.29294	-3	2.45446	-6	1_10936325_G_A			no			no		FALSE		2	cis-MR, cis-coloc	no	no
ANGPTL7	ANGPTL7_EFO_0005409	UKBPPP_2023	continuous-23126-both_sexes-irnt	Arm predicted mass (left)	Arm predicted mass (left)	-0.0434032	0.00411697	5.50133e-26	-0.0181985	0.00906288	0.04464	-0.0424611	0.00768978	3.35618e-08	5.50133	-26	4.464	-2	3.35618	-8	1_10936325_G_A			no			no		FALSE		2	cis-MR, cis-coloc	no	no
ANGPTL7	ANGPTL7_EFO_0007777	UKBPPP_2023	continuous-23105-both_sexes-irnt	Basal metabolic rate	Basal metabolic rate	-0.0277485	0.00371473	8.02804e-14	-0.0224681	0.0103846	0.0304952	-0.0405657	0.00821269	7.83647e-07	8.02804	-14	3.04952	-2	7.83647	-7	1_10936325_G_A	3_141402972_A_C	3_141402972_A_C (ENSG00000309996,ENSG00000309977,ZBTB38,ENSG00000249417,ENSG00000288585,KRT18P35,RASA2,ENSG00000297307,PHF5AP7,ENSG00000287155)	no			no	0.548621	FALSE	genetic_association	4	cis-MR, mixed-MR, cis-coloc, trans-coloc	no	no
ANGPTL7	ANGPTL7_EFO_0007991	UKBPPP_2023	continuous-30210-both_sexes-irnt	Eosinophill percentage	Eosinophill percentage	-0.0363064	0.00531713	8.59923e-12	-0.0282558	0.0117842	0.0164952	-0.0401182	0.0111723	0.000329609	8.59923	-12	1.64952	-2	3.29609	-4	1_10936325_G_A			no			no	0.0699914	FALSE	genetic_association	2	cis-MR, cis-coloc	no	no
ANGPTL7	ANGPTL7_EFO_0010701	UKBPPP_2023	GCST90002396	Mean reticulocyte volume	Mean reticulocyte volume	-0.0386896	0.00470162	1.88808e-16	-0.0354514	0.0125693	0.00479532	-0.0560007	0.00821724	9.42455e-12	1.88808	-16	4.79532	-3	9.42455	-12		9_133279427_C_T	9_133279427_C_T (ABO,Y_RNA,LCN1P2,LCN1P1,SURF6,Y_RNA,RPL21P81,MED22,RPL7A,SNORD24)	no			no	0.106898	FALSE	genetic_association	3	cis-MR, mixed-MR, trans-coloc	no	no
ANGPTL7	ANGPTL7_EFO_0011011	UKBPPP_2023	continuous-20015-both_sexes-irnt	Sitting height	Sitting height	-0.0377388	0.00508119	1.10948e-13	-0.0186791	0.0112805	0.0977463	-0.0377395	0.00872407	1.51904e-05	1.10948	-13	9.77463	-2	1.51904	-5				no			no	0.289081	FALSE	genetic_association	1	cis-MR	no	no
ANGPTL7	ANGPTL7_HP_0003124	UKBPPP_2023	categorical-20002-both_sexes-1473	Non-cancer illness code, self-reported	hypercholesterolemia	-0.2457	0.0363864	1.453e-11	-0.383658	0.286028	0.179814	-0.267595	0.0607867	1.07161e-05	1.453	-11	1.79814	-1	1.07161	-5		8_9315848_G_A	8_9315848_G_A (ENSG00000298955,RNU6-1151P,RNU6-526P,ENSG00000253887,PPP1R3B-DT,ENSG00000254091,ENSG00000254237,ENSG00000253252,ENSG00000249050,ENSG00000306870)				no		FALSE		2	trans-MR, trans-coloc	no	no
ANGPTL7	ANGPTL7_Impedance of leg (left)	UKBPPP_2023	continuous-23108-both_sexes-irnt	Impedance of leg (left)	Impedance of leg (left)	0.0414415	0.00531273	6.1701e-15	0.014534	0.0142203	0.306751	0.0305214	0.00893296	0.000633798	6.1701	-15	3.06751	-1	6.33798	-4	1_10936325_G_A	9_133279427_C_T	9_133279427_C_T (ABO,Y_RNA,LCN1P2,LCN1P1,SURF6,Y_RNA,RPL21P81,MED22,RPL7A,SNORD24)				no		FALSE		4	cis-MR, mixed-MR, cis-coloc, trans-coloc	no	no
ANGPTL7	ANGPTL7_Mean reticulocyte volume	UKBPPP_2023	continuous-30260-both_sexes-irnt	Mean reticulocyte volume	Mean reticulocyte volume	-0.0611013	0.00649375	4.99696e-21	-0.0284937	0.0164296	0.0828662	-0.0546659	0.0117511	3.28741e-06	4.99696	-21	8.28662	-2	3.28741	-6			11_126361219_T_C (ST3GAL4,GSEC,ENSG00000278215,TIRAP-AS1,DCPS,ENSG00000254905,TIRAP,RPL35AP26,ENSG00000303243,FOXRED1)	no			no		FALSE		2	cis-MR, mixed-MR	no	no
ANGPTL7	ANGPTL7_Mean sphered cell volume	UKBPPP_2023	continuous-30270-both_sexes-irnt	Mean sphered cell volume	Mean sphered cell volume	-0.0614252	0.0059782	9.14642e-25	-0.0341896	0.0206622	0.097987	-0.0545315	0.0105584	2.40786e-07	9.14642	-25	9.7987	-2	2.40786	-7		3_141402972_A_C	3_141402972_A_C (ENSG00000309996,ENSG00000309977,ZBTB38,ENSG00000249417,ENSG00000288585,KRT18P35,RASA2,ENSG00000297307,PHF5AP7,ENSG00000287155)				no		FALSE		3	cis-MR, mixed-MR, trans-coloc	no	no
ANGPTL7	ANGPTL7_Seated height	UKBPPP_2023	continuous-51-both_sexes-irnt	Seated height	Seated height	-0.0358135	0.0051644	4.07134e-12	-0.0132813	0.00991172	0.18026	-0.039999	0.00775128	2.46551e-07	4.07134	-12	1.8026	-1	2.46551	-7				no			no		FALSE		1	cis-MR	no	no
ANGPTL7	ANGPTL7_Weight, inverse-rank normalized	UKBPPP_2023	WEIGHT_IRN	Weight, inverse-rank normalized	Weight, inverse-rank normalized	-0.0341052	0.00452341	4.70992e-14	-0.00854938	0.0151808	0.57332	-0.031098	0.0068235	5.17689e-06	4.70992	-14	5.7332	-1	5.17689	-6	1_10936325_G_A	3_141402972_A_C	3_141402972_A_C (ENSG00000309996,ENSG00000309977,ZBTB38,ENSG00000249417,ENSG00000288585,KRT18P35,RASA2,ENSG00000297307,PHF5AP7,ENSG00000287155)				no		FALSE		4	cis-MR, mixed-MR, cis-coloc, trans-coloc	no	no
ANGPTL7	ANGPTL7_Whole body fat-free mass	UKBPPP_2023	continuous-23101-both_sexes-irnt	Whole body fat-free mass	Whole body fat-free mass	-0.0459341	0.00435682	5.47023e-26	-0.0219828	0.0102332	0.031699	-0.0352069	0.00796731	9.91953e-06	5.47023	-26	3.1699	-2	9.91953	-6	1_10936325_G_A	3_141402972_A_C	3_141402972_A_C (ENSG00000309996,ENSG00000309977,ZBTB38,ENSG00000249417,ENSG00000288585,KRT18P35,RASA2,ENSG00000297307,PHF5AP7,ENSG00000287155)	no			no		FALSE		4	cis-MR, mixed-MR, cis-coloc, trans-coloc	no	no
ANG	ANG_D003924	UKBPPP_2023	GCST007518	Type 2 diabetes (adjusted for BMI)	Diabetes Mellitus, Type 2	-0.945773	0.147898	1.60809e-10	0.507126	1.46366	0.728984	-1.06317	0.173284	8.49279e-10	1.60809	-10	7.28984	-1	8.49279	-10		2_27508073_T_C	2_27508073_T_C (GCKR,FNDC4,ENSG00000306717,IFT172,SPATA31H1,RNU6-986P,ENSG00000235267,KRTCAP3,ZNF512,NRBP1)				no		FALSE		3	trans-MR, mixed-MR, trans-coloc	no	no
ANG	ANG_D004700	UKBPPP_2023	GCST90012106	Sex hormone-binding globulin levels adjusted for BMI	Endocrine System Diseases	-0.119257	0.0142572	6.02669e-17	0.0496513	0.252393	0.844045	-0.104049	0.0201157	2.30932e-07	6.02669	-17	8.44045	-1	2.30932	-7		4_3442204_A_G	4_3442204_A_G (HGFAC,ENSG00000296277,ENSG00000286900,DOK7,LRPAP1,ENSG00000270090,ENSG00000308464,RPL7AP29,ENSG00000293213,ENSG00000248840)				no		FALSE		2	trans-MR, trans-coloc	no	no
ANG	ANG_D004909	UKBPPP_2023	GCST90002397	Mean spheric corpuscular volume	Erythrocyte Indices	-0.197659	0.0193851	2.05676e-24	-0.0258079	0.246585	0.916645	-0.158684	0.0295352	7.7571e-08	2.05676	-24	9.16645	-1	7.7571	-8		2_27508073_T_C	2_27508073_T_C (GCKR,FNDC4,ENSG00000306717,IFT172,SPATA31H1,RNU6-986P,ENSG00000235267,KRTCAP3,ZNF512,NRBP1)				no		FALSE		2	trans-MR, trans-coloc	no	no
ANG	ANG_D008078	UKBPPP_2023	GCST90002412, RX_STATIN	Low density lipoprotein cholesterol levels	Cholesterol, LDL	0.312419	0.0238392	3.07201e-39	0.428006	0.491741	0.384087	0.135291	0.045212	0.00276825	3.07201	-39	3.84087	-1	2.76825	-3		4_3442204_A_G, 2_27508073_T_C	4_3442204_A_G (HGFAC,ENSG00000296277,ENSG00000286900,DOK7,LRPAP1,ENSG00000270090,ENSG00000308464,RPL7AP29,ENSG00000293213,ENSG00000248840), 2_27508073_T_C (GCKR,FNDC4,ENSG00000306717,IFT172,SPATA31H1,RNU6-986P,ENSG00000235267,KRTCAP3,ZNF512,NRBP1)				no		TRUE		2	trans-MR, trans-coloc	no	no
ANG	ANG_D049628	UKBPPP_2023	GCST90000026	Appendicular lean mass	Body Size	-0.157544	0.022865	5.57227e-12	0.410858	0.200898	0.0408447	-0.14721	0.032388	5.48817e-06	5.57227	-12	4.08447	-2	5.48817	-6		4_3442204_A_G	4_3442204_A_G (HGFAC,ENSG00000296277,ENSG00000286900,DOK7,LRPAP1,ENSG00000270090,ENSG00000308464,RPL7AP29,ENSG00000293213,ENSG00000248840)				no		FALSE		2	trans-MR, trans-coloc	no	no
ANG	ANG_EFO_0003913	UKBPPP_2023	phecode-411.3-both_sexes	Angina pectoris	Angina pectoris	0.390142	0.0636655	8.89905e-10	0.414834	0.425033	0.329062	0.310955	0.0973964	0.00140962	8.89905	-10	3.29062	-1	1.40962	-3		2_27508073_T_C	2_27508073_T_C (GCKR,FNDC4,ENSG00000306717,IFT172,SPATA31H1,RNU6-986P,ENSG00000235267,KRTCAP3,ZNF512,NRBP1)				no		FALSE	literature	2	trans-MR, trans-coloc	no	no
ANG	ANG_EFO_0004309	UKBPPP_2023	continuous-30080-both_sexes-irnt	Platelet count	Platelet count	0.171107	0.0253217	1.40553e-11	-0.188292	0.418382	0.652677	0.135935	0.0345375	8.28939e-05	1.40553	-11	6.52677	-1	8.28939	-5		4_3442204_A_G	4_3442204_A_G (HGFAC,ENSG00000296277,ENSG00000286900,DOK7,LRPAP1,ENSG00000270090,ENSG00000308464,RPL7AP29,ENSG00000293213,ENSG00000248840)				no		FALSE		2	trans-MR, trans-coloc	no	no
ANG	ANG_EFO_0004312	UKBPPP_2023	continuous-3062-both_sexes-irnt, continuous-20151-both_sexes-irnt	Forced vital capacity (FVC)	Forced vital capacity (FVC)	-0.0699788	0.010182	6.29553e-12	0.0663374	0.0962143	0.490524	-0.0748982	0.0164938	5.5987e-06	6.29553	-12	4.90524	-1	5.5987	-6		4_3442204_A_G	4_3442204_A_G (HGFAC,ENSG00000296277,ENSG00000286900,DOK7,LRPAP1,ENSG00000270090,ENSG00000308464,RPL7AP29,ENSG00000293213,ENSG00000248840)				no		TRUE		2	trans-MR, trans-coloc	no	no
ANG	ANG_EFO_0004314	UKBPPP_2023	continuous-20153-both_sexes-irnt	Forced expiratory volume in 1-second (FEV1), predicted	Forced expiratory volume in 1-second (FEV1), predicted	-0.0794219	0.0111614	1.11275e-12	0.0945006	0.076166	0.214709	-0.0777872	0.0177977	1.23892e-05	1.11275	-12	2.14709	-1	1.23892	-5		4_3442204_A_G	4_3442204_A_G (HGFAC,ENSG00000296277,ENSG00000286900,DOK7,LRPAP1,ENSG00000270090,ENSG00000308464,RPL7AP29,ENSG00000293213,ENSG00000248840)				no		FALSE		2	trans-MR, trans-coloc	no	no
ANG	ANG_EFO_0004339	UKBPPP_2023	continuous-50-both_sexes-irnt, continuous-1697-both_sexes	Standing height	Standing height	-0.217508	0.019319	2.09659e-29	0.263523	0.21726	0.225153	-0.181938	0.0276373	4.60945e-11	2.09659	-29	2.25153	-1	4.60945	-11		4_3442204_A_G, 2_27508073_T_C	4_3442204_A_G (HGFAC,ENSG00000296277,ENSG00000286900,DOK7,LRPAP1,ENSG00000270090,ENSG00000308464,RPL7AP29,ENSG00000293213,ENSG00000248840), 2_27508073_T_C (GCKR,FNDC4,ENSG00000306717,IFT172,SPATA31H1,RNU6-986P,ENSG00000235267,KRTCAP3,ZNF512,NRBP1)				no		TRUE		2	trans-MR, trans-coloc	no	no
ANG	ANG_EFO_0004527	UKBPPP_2023	continuous-30050-both_sexes-irnt	Mean corpuscular haemoglobin	Mean corpuscular haemoglobin	-0.15114	0.0209759	5.78598e-13	-0.0663398	0.261797	0.799958	-0.107622	0.0307046	0.000456454	5.78598	-13	7.99958	-1	4.56454	-4		8_125494452_G_A	8_125494452_G_A (TRIB1AL,ENSG00000304067,ENSG00000302425,TRIB1,ENSG00000298859,ENSG00000297565,ENSG00000309230,ENSG00000309211,ENSG00000254431,LINC02964)				no		FALSE		2	trans-MR, trans-coloc	no	no
ANG	ANG_EFO_0004531	UKBPPP_2023	biomarkers-30880-both_sexes-irnt	Urate	Urate	0.184017	0.0171702	8.44726e-27	0.238814	0.275264	0.385623	0.161455	0.025609	2.88861e-10	8.44726	-27	3.85623	-1	2.88861	-10		2_210675783_C_A	2_210675783_C_A (CPS1-IT1,ENSG00000296241,CPS1,ENSG00000288732,LANCL1,ENSG00000308183,ENSG00000298388,LANCL1-AS1,MYL1,Y_RNA)				no		FALSE		2	trans-MR, trans-coloc	no	no
ANG	ANG_EFO_0004611	UKBPPP_2023	continuous-LDLC-both_sexes-medadj_irnt	LDL direct, adjusted by medication	LDL direct, adjusted by medication	0.336288	0.0280156	3.40166e-33	0.528652	0.589972	0.370219	0.259314	0.0449337	7.87831e-09	3.40166	-33	3.70219	-1	7.87831	-9		4_3442204_A_G	4_3442204_A_G (HGFAC,ENSG00000296277,ENSG00000286900,DOK7,LRPAP1,ENSG00000270090,ENSG00000308464,RPL7AP29,ENSG00000293213,ENSG00000248840)				no		FALSE		2	trans-MR, trans-coloc	no	no
ANG	ANG_EFO_0004627	UKBPPP_2023	biomarkers-30770-both_sexes-irnt	IGF-1	IGF-1	-0.205918	0.0228108	1.76033e-19	0.349747	0.424092	0.409544	-0.198065	0.0326471	1.30447e-09	1.76033	-19	4.09544	-1	1.30447	-9		2_27508073_T_C	2_27508073_T_C (GCKR,FNDC4,ENSG00000306717,IFT172,SPATA31H1,RNU6-986P,ENSG00000235267,KRTCAP3,ZNF512,NRBP1)				no		FALSE		2	trans-MR, trans-coloc	no	no
ANG	ANG_EFO_0004995	UKBPPP_2023	continuous-23122-both_sexes-irnt, continuous-23121-both_sexes-irnt, continuous-23114-both_sexes-irnt, continuous-23113-both_sexes-irnt, continuous-23117-both_sexes-irnt, continuous-23129-both_sexes-irnt, continuous-23125-both_sexes-irnt	Arm predicted mass (right)	Arm predicted mass (right)	-0.128754	0.0143928	3.69459e-19	0.259929	0.16147	0.107449	-0.0864745	0.0213536	5.12963e-05	3.69459	-19	1.07449	-1	5.12963	-5		2_210675783_C_A, 8_125494452_G_A, 2_27508073_T_C	2_210675783_C_A (CPS1-IT1,ENSG00000296241,CPS1,ENSG00000288732,LANCL1,ENSG00000308183,ENSG00000298388,LANCL1-AS1,MYL1,Y_RNA), 8_125494452_G_A (TRIB1AL,ENSG00000304067,ENSG00000302425,TRIB1,ENSG00000298859,ENSG00000297565,ENSG00000309230,ENSG00000309211,ENSG00000254431,LINC02964), 2_27508073_T_C (GCKR,FNDC4,ENSG00000306717,IFT172,SPATA31H1,RNU6-986P,ENSG00000235267,KRTCAP3,ZNF512,NRBP1)				no	0.0457595	TRUE	genetic_association	2	trans-MR, trans-coloc	no	no
ANG	ANG_EFO_0005208	UKBPPP_2023	continuous-eGFRcreacys-both_sexes-irnt	Estimated glomerular filtration rate, cystain C	Estimated glomerular filtration rate, cystain C	-0.114757	0.018624	7.19271e-10	0.121475	0.4228	0.773873	-0.0791034	0.0281439	0.00494379	7.19271	-10	7.73873	-1	4.94379	-3		2_210675783_C_A	2_210675783_C_A (CPS1-IT1,ENSG00000296241,CPS1,ENSG00000288732,LANCL1,ENSG00000308183,ENSG00000298388,LANCL1-AS1,MYL1,Y_RNA)				no		FALSE		2	trans-MR, trans-coloc	no	no
ANG	ANG_EFO_0005409	UKBPPP_2023	continuous-23130-both_sexes-irnt	Trunk predicted mass	Trunk predicted mass	-0.105077	0.0150291	2.71885e-12	0.298681	0.175804	0.08933	-0.0978158	0.0209458	3.01284e-06	2.71885	-12	8.933	-2	3.01284	-6		2_210675783_C_A	2_210675783_C_A (CPS1-IT1,ENSG00000296241,CPS1,ENSG00000288732,LANCL1,ENSG00000308183,ENSG00000298388,LANCL1-AS1,MYL1,Y_RNA)				no		FALSE		2	trans-MR, trans-coloc	no	no
ANG	ANG_EFO_0005763	UKBPPP_2023	continuous-PP-both_sexes-combined_raw	Pulse pressure, combined automated + manual reading	Pulse pressure, combined automated + manual reading	1.43108	0.204057	2.33036e-12	0.866191	1.56022	0.578777	1.04044	0.326923	0.00145996	2.33036	-12	5.78777	-1	1.45996	-3		4_76472942_C_T	4_76472942_C_T (ENSG00000249278,ENSG00000302014,SHROOM3,ENSG00000302027,CCDC158,RNU6-145P,ENSG00000199857,RPL36AP18,MIR4450,MIR548AH)				no		FALSE		2	trans-MR, trans-coloc	no	no
ANG	ANG_EFO_0006941	UKBPPP_2023	continuous-46-both_sexes-irnt	Hand grip strength (left)	Hand grip strength (left)	-0.0606027	0.00918063	4.0798e-11	0.00520507	0.0583427	0.928911	-0.0640475	0.0146086	1.16401e-05	4.0798	-11	9.28911	-1	1.16401	-5		10_28535887_A_AT	10_28535887_A_AT (WAC,WAC-AS1,LINC02652,RN7SKP39,RPSAP10,RNU4ATAC6P,TPRKBP1,U3,RNU6-1067P,ENSG00000298249)				no		FALSE		2	trans-MR, trans-coloc	no	no
ANG	ANG_EFO_0007777	UKBPPP_2023	continuous-23105-both_sexes-irnt	Basal metabolic rate	Basal metabolic rate	-0.142815	0.0169007	2.90657e-17	0.295736	0.175437	0.0918509	-0.0808917	0.0232748	0.000509875	2.90657	-17	9.18509	-2	5.09875	-4		2_27508073_T_C	2_27508073_T_C (GCKR,FNDC4,ENSG00000306717,IFT172,SPATA31H1,RNU6-986P,ENSG00000235267,KRTCAP3,ZNF512,NRBP1)				no		FALSE		2	trans-MR, trans-coloc	no	no
ANG	ANG_EFO_0007993	UKBPPP_2023	continuous-30180-both_sexes-irnt	Lymphocyte percentage	Lymphocyte percentage	-0.0989264	0.0161984	1.01411e-09	0.0460653	0.18036	0.798409	-0.0873755	0.0239364	0.000261908	1.01411	-9	7.98409	-1	2.61908	-4		8_9325848_A_G	8_9325848_A_G (ENSG00000298955,RNU6-1151P,RNU6-526P,ENSG00000253887,PPP1R3B-DT,ENSG00000254091,ENSG00000254237,ENSG00000249050,ENSG00000253252,ENSG00000306870)				no		FALSE		2	trans-MR, trans-coloc	no	no
ANG	ANG_EFO_0009188	UKBPPP_2023	continuous-30070-both_sexes-irnt	Red blood cell (erythrocyte) distribution width	Red blood cell (erythrocyte) distribution width	-0.19051	0.0279975	1.01381e-11	-0.0464864	0.313971	0.882296	-0.212062	0.0372999	1.30567e-08	1.01381	-11	8.82296	-1	1.30567	-8		2_27508073_T_C	2_27508073_T_C (GCKR,FNDC4,ENSG00000306717,IFT172,SPATA31H1,RNU6-986P,ENSG00000235267,KRTCAP3,ZNF512,NRBP1)				no		FALSE		2	trans-MR, trans-coloc	no	no
ANG	ANG_EFO_0010701	UKBPPP_2023	GCST90002396	Mean reticulocyte volume	Mean reticulocyte volume	-0.13556	0.018759	4.95989e-13	0.0354568	0.227708	0.87626	-0.132741	0.0265217	5.58675e-07	4.95989	-13	8.7626	-1	5.58675	-7		2_27508073_T_C	2_27508073_T_C (GCKR,FNDC4,ENSG00000306717,IFT172,SPATA31H1,RNU6-986P,ENSG00000235267,KRTCAP3,ZNF512,NRBP1)				no		FALSE		2	trans-MR, trans-coloc	no	no
ANG	ANG_Height, inverse-rank normalized	UKBPPP_2023	HEIGHT_IRN	Height, inverse-rank normalized	Height, inverse-rank normalized	-0.0946949	0.0126623	7.51779e-14	0.14786	0.157612	0.348179	-0.132825	0.0214831	6.29945e-10	7.51779	-14	3.48179	-1	6.29945	-10		2_27508073_T_C	2_27508073_T_C (GCKR,FNDC4,ENSG00000306717,IFT172,SPATA31H1,RNU6-986P,ENSG00000235267,KRTCAP3,ZNF512,NRBP1)				no		FALSE		2	trans-MR, trans-coloc	no	no
ANG	ANG_Impedance of leg (right)	UKBPPP_2023	continuous-23107-both_sexes-irnt	Impedance of leg (right)	Impedance of leg (right)	0.124166	0.0196806	2.80764e-10	-0.30529	0.207427	0.141076	0.0380505	0.0307201	0.215486	2.80764	-10	1.41076	-1	2.15486	-1		8_125494452_G_A	8_125494452_G_A (TRIB1AL,ENSG00000304067,ENSG00000302425,TRIB1,ENSG00000298859,ENSG00000297565,ENSG00000309230,ENSG00000309211,ENSG00000254431,LINC02964)				no		FALSE		2	trans-MR, trans-coloc	no	no
ANG	ANG_Impedance of whole body	UKBPPP_2023	continuous-23106-both_sexes-irnt	Impedance of whole body	Impedance of whole body	0.138555	0.0189543	2.67226e-13	-0.2906	0.187013	0.120207	-0.00439243	0.0281742	0.87611	2.67226	-13	1.20207	-1	8.7611	-1		2_210675783_C_A	2_210675783_C_A (CPS1-IT1,ENSG00000296241,CPS1,ENSG00000288732,LANCL1,ENSG00000308183,ENSG00000298388,LANCL1-AS1,MYL1,Y_RNA)				no		FALSE		2	trans-MR, trans-coloc	no	no
ANG	ANG_Mean reticulocyte volume	UKBPPP_2023	continuous-30260-both_sexes-irnt	Mean reticulocyte volume	Mean reticulocyte volume	-0.136989	0.0222212	7.05649e-10	0.010324	0.260267	0.968359	-0.129057	0.0313915	3.93594e-05	7.05649	-10	9.68359	-1	3.93594	-5		4_3442204_A_G	4_3442204_A_G (HGFAC,ENSG00000296277,ENSG00000286900,DOK7,LRPAP1,ENSG00000270090,ENSG00000308464,RPL7AP29,ENSG00000293213,ENSG00000248840)				no		FALSE		2	trans-MR, trans-coloc	no	no
ANG	ANG_Mean sphered cell volume	UKBPPP_2023	continuous-30270-both_sexes-irnt	Mean sphered cell volume	Mean sphered cell volume	-0.149472	0.0227619	5.14146e-11	-0.0106765	0.270696	0.968539	-0.146208	0.0334642	1.24762e-05	5.14146	-11	9.68539	-1	1.24762	-5		2_27508073_T_C	2_27508073_T_C (GCKR,FNDC4,ENSG00000306717,IFT172,SPATA31H1,RNU6-986P,ENSG00000235267,KRTCAP3,ZNF512,NRBP1)				no		FALSE		2	trans-MR, trans-coloc	no	no
ANG	ANG_Whole body fat-free mass	UKBPPP_2023	continuous-23101-both_sexes-irnt	Whole body fat-free mass	Whole body fat-free mass	-0.108764	0.0147826	1.87316e-13	0.296437	0.179334	0.0983338	-0.0906579	0.0215719	2.63879e-05	1.87316	-13	9.83338	-2	2.63879	-5		2_27508073_T_C	2_27508073_T_C (GCKR,FNDC4,ENSG00000306717,IFT172,SPATA31H1,RNU6-986P,ENSG00000235267,KRTCAP3,ZNF512,NRBP1)				no		FALSE		2	trans-MR, trans-coloc	no	no
ANK2	ANK2_D008218	UKBPPP_2023	GCST90002316, GCST90002388	Lymphocyte count	Lymphocytosis	-0.128413	0.0200634	1.55016e-10							1.55016	-10	0	0	0	0			10_96300918_C_T (DNTT,ENSG00000300684,ENSG00000229418,ENSG00000296772,ENSG00000308142,BLNK,OPALIN,ENSG00000310117,NPM1P25,ENSG00000287009)				no		TRUE		2	trans-MR, mixed-MR	no	no
ANK2	ANK2_EFO_0004587	UKBPPP_2023	continuous-30120-both_sexes-irnt	Lymphocyte count	Lymphocyte count	-0.162775	0.0241754	1.66076e-11	-0.152409	0.201952	0.450442	-0.176219	0.0331131	1.02782e-07	1.66076	-11	4.50442	-1	1.02782	-7			10_96301326_T_C (DNTT,ENSG00000229418,ENSG00000300684,ENSG00000296772,ENSG00000308142,BLNK,OPALIN,ENSG00000310117,NPM1P25,ENSG00000287009)				no		FALSE		2	trans-MR, mixed-MR	no	no
ANKMY2	ANKMY2_D001791	UKBPPP_2023	GCST004607, GCST90002400, GCST004616	Plateletcrit	Blood Platelet Disorders	0.337032	0.0346569	2.36346e-22	0.645201	0.24348	0.00805126	0.39048	0.0414397	4.3899e-21	2.36346	-22	8.05126	-3	4.3899	-21		3_56815721_T_C, 19_55025227_G_A	3_56815721_T_C (ENSG00000298507,ARHGEF3,ENSG00000296096,ARHGEF3-AS1,TASOR,ENSG00000307053,SPATA12,CCDC66,ENSG00000272202,ENSG00000297895), 19_55025227_G_A (GP6,GP6-AS1,RDH13,EPS8L1,RPL36AP50,NLRP2,ENSG00000275012,NLRP7,ENSG00000287170,PPP1R12C)				no		TRUE		3	trans-MR, mixed-MR, trans-coloc	no	no
ANKMY2	ANKMY2_D006402	UKBPPP_2023	GCST90002379, GCST90002292, GCST90002399	Basophil count	Hematologic Diseases	0.189481	0.026504	8.73086e-13	-0.228521	0.120901	0.0587379	0.0436632	0.0351535	0.214209	8.73086	-13	5.87379	-2	2.14209	-1		5_132497907_C_T, 3_56815721_T_C	5_132497907_C_T (IRF1,Y_RNA,IL5,RAD50,ENSG00000298170,LINC02863,CARINH,MIR3936HG,SLC22A5,MIR3936), 3_56815721_T_C (ENSG00000298507,ARHGEF3,ENSG00000296096,ARHGEF3-AS1,TASOR,ENSG00000307053,SPATA12,CCDC66,ENSG00000272202,ENSG00000297895)				no		TRUE		3	trans-MR, mixed-MR, trans-coloc	no	no
ANKMY2	ANKMY2_D008218	UKBPPP_2023	GCST90002388, GCST90002316, GCST004627	Lymphocyte count	Lymphocytosis	0.26063	0.0234367	9.96246e-29	0.383694	0.266239	0.149539	0.243502	0.0266506	6.43193e-20	9.96246	-29	1.49539	-1	6.43193	-20		3_56815721_T_C	3_56815721_T_C (ENSG00000298507,ARHGEF3,ENSG00000296096,ARHGEF3-AS1,TASOR,ENSG00000307053,SPATA12,CCDC66,ENSG00000272202,ENSG00000297895)				no		TRUE		3	trans-MR, mixed-MR, trans-coloc	no	no
ANKMY2	ANKMY2_D045262	UKBPPP_2023	GCST90002405, GCST90002406, GCST90002385, GCST90002386, GCST004619, GCST004622	Reticulocyte count	Reticulocytosis	-0.222066	0.0197114	1.93477e-29	-0.396255	0.369445	0.283464	-0.237565	0.0264204	2.43413e-19	1.93477	-29	2.83464	-1	2.43413	-19		3_56815721_T_C, 19_55025227_G_A	3_56815721_T_C (ENSG00000298507,ARHGEF3,ENSG00000296096,ARHGEF3-AS1,TASOR,ENSG00000307053,SPATA12,CCDC66,ENSG00000272202,ENSG00000297895), 19_55025227_G_A (GP6,GP6-AS1,RDH13,EPS8L1,RPL36AP50,NLRP2,ENSG00000275012,NLRP7,ENSG00000287170,PPP1R12C)				no	0.117191	TRUE	genetic_association	3	trans-MR, mixed-MR, trans-coloc	no	no
ANKMY2	ANKMY2_EFO_0004587	UKBPPP_2023	continuous-30120-both_sexes-irnt	Lymphocyte count	Lymphocyte count	0.219762	0.0268742	2.89976e-16	0.357937	0.314496	0.255067	0.141165	0.0405862	0.00050488	2.89976	-16	2.55067	-1	5.0488	-4		3_56815721_T_C	3_56815721_T_C (ENSG00000298507,ARHGEF3,ENSG00000296096,ARHGEF3-AS1,TASOR,ENSG00000307053,SPATA12,CCDC66,ENSG00000272202,ENSG00000297895)				no		FALSE		2	trans-MR, trans-coloc	no	no
ANKMY2	ANKMY2_EFO_0004713	UKBPPP_2023	continuous-FEV1FVC-both_sexes-irnt	FEV1/FVC ratio	FEV1/FVC ratio	-0.230545	0.0334298	5.33398e-12	0.149477	0.196431	0.446677	-0.0334755	0.0402706	0.405825	5.33398	-12	4.46677	-1	4.05825	-1		10_63267383_G_T	10_63267383_G_T (TATDN1P1,ENSG00000270421,MIR1296,NRBF2,ENSG00000224301,RNU6-543P,PRELID1P3,JMJD1C-AS2,JMJD1C-AS1,JMJD1C)				no		FALSE		2	trans-MR, trans-coloc	no	no
ANKMY2	ANKMY2_EFO_0004838	UKBPPP_2023	biomarkers-30680-both_sexes-irnt	Calcium	Calcium	-0.189369	0.0216733	2.38431e-18	0.0594412	0.176101	0.73571	-0.162894	0.0338856	1.53074e-06	2.38431	-18	7.3571	-1	1.53074	-6		3_56815721_T_C	3_56815721_T_C (ENSG00000298507,ARHGEF3,ENSG00000296096,ARHGEF3-AS1,TASOR,ENSG00000307053,SPATA12,CCDC66,ENSG00000272202,ENSG00000297895)				no		FALSE		3	trans-MR, mixed-MR, trans-coloc	no	no
ANKMY2	ANKMY2_EFO_0007984	UKBPPP_2023	continuous-30110-both_sexes-irnt	Platelet distribution width	Platelet distribution width	-0.87243	0.0951231	4.66094e-20	0.983106	1.62583	0.545392	-0.0675433	0.046755	0.148564	4.66094	-20	5.45392	-1	1.48564	-1		12_54323724_T_TTTCTC	12_54323724_T_TTTCTC (COPZ1,RNU6-950P,MIR148B,RN7SL744P,NFE2,GPR84-AS1,ENSG00000289854,ENSG00000303642,GPR84,HNRNPA1)				no		FALSE		2	trans-MR, trans-coloc	no	no
ANKMY2	ANKMY2_EFO_0007985	UKBPPP_2023	continuous-30090-both_sexes-irnt	Platelet crit	Platelet crit	0.304062	0.0273242	9.1724e-29	0.473344	0.226573	0.036695	0.28282	0.0306029	2.42845e-20	9.1724	-29	3.6695	-2	2.42845	-20		3_56815721_T_C	3_56815721_T_C (ENSG00000298507,ARHGEF3,ENSG00000296096,ARHGEF3-AS1,TASOR,ENSG00000307053,SPATA12,CCDC66,ENSG00000272202,ENSG00000297895)				no		FALSE		2	trans-MR, trans-coloc	no	no
ANKMY2	ANKMY2_EFO_0007986	UKBPPP_2023	continuous-30240-both_sexes-irnt, continuous-30250-both_sexes-irnt	Reticulocyte percentage	Reticulocyte percentage	-0.204549	0.022293	4.49456e-20	-0.136342	0.303916	0.653706	-0.170917	0.0332978	2.85195e-07	4.49456	-20	6.53706	-1	2.85195	-7		3_56815721_T_C	3_56815721_T_C (ENSG00000298507,ARHGEF3,ENSG00000296096,ARHGEF3-AS1,TASOR,ENSG00000307053,SPATA12,CCDC66,ENSG00000272202,ENSG00000297895)				no	0.117191	TRUE	genetic_association	3	trans-MR, mixed-MR, trans-coloc	no	no
ANKMY2	ANKMY2_EFO_0009682	UKBPPP_2023	icd10-O32-both_sexes	O32 Maternal care for known or suspected malpresentation of foetus	O32 Maternal care for known or suspected malpresentation of foetus	1.80588	0.218526	1.40982e-16	-1.39648	2.41171	0.56256	0.857445	0.380446	0.0242095	1.40982	-16	5.6256	-1	2.42095	-2		12_54323724_T_TTTCTC	12_54323724_T_TTTCTC (COPZ1,RNU6-950P,MIR148B,RN7SL744P,NFE2,GPR84-AS1,ENSG00000289854,ENSG00000303642,GPR84,HNRNPA1)				no		FALSE		3	trans-MR, mixed-MR, trans-coloc	no	no
ANKMY2	ANKMY2_HP_0025328	UKBPPP_2023	icd10-O46-both_sexes	O46 Antepartum haemorrhage, not elsewhere classified	O46 Antepartum haemorrhage, not elsewhere classified	1.39447	0.218196	1.64915e-10	0.0707099	1.82082	0.969023	1.27874	0.245424	1.88515e-07	1.64915	-10	9.69023	-1	1.88515	-7		12_54323724_T_TTTCTC	12_54323724_T_TTTCTC (COPZ1,RNU6-950P,MIR148B,RN7SL744P,NFE2,GPR84-AS1,ENSG00000289854,ENSG00000303642,GPR84,HNRNPA1)				no		FALSE		2	trans-MR, trans-coloc	no	no
ANKMY2	ANKMY2_High light scatter reticulocyte count	UKBPPP_2023	continuous-30300-both_sexes-irnt	High light scatter reticulocyte count	High light scatter reticulocyte count	-0.180088	0.0261745	5.97363e-12	-0.239732	0.423042	0.570928	-0.184871	0.0274075	1.52755e-11	5.97363	-12	5.70928	-1	1.52755	-11		19_55025227_G_A	19_55025227_G_A (GP6,GP6-AS1,RDH13,EPS8L1,RPL36AP50,NLRP2,ENSG00000275012,NLRP7,ENSG00000287170,PPP1R12C)				no		FALSE		3	trans-MR, mixed-MR, trans-coloc	no	no
ANKRD46	ANKRD46_D000740	SUN_2018	GCST90002390	Mean corpuscular hemoglobin	Anemia	-0.455026	0.0725778	3.62228e-10							3.6223	-10								no			no		FALSE		1	cis-MR	no	no
ANKRD46	ANKRD46_D013921	SUN_2018	GCST90002403	Red blood cell count	Thrombocytopenia	0.724642	0.110171	4.78696e-11							4.787	-11								no			no		FALSE		1	cis-MR	no	no
ANPEP	ANPEP_CHEBI_6801	UKBPPP_2023	categorical-20003-both_sexes-1140884600	Treatment/medication code	metformin	0.188724	0.0287194	4.98775e-11	0.0281217	0.0395521	0.477082	-0.00346276	0.0321661	0.914272	4.98775	-11	4.77082	-1	9.14272	-1		unmapped_unmapped_TAAGAC_T					no		FALSE		2	mixed-MR, trans-coloc	no	yes
ANPEP	ANPEP_D000740	UKBPPP_2023	GCST90002369, GCST90002322, GCST90002390	Red cell distribution width	Anemia	-0.116766	0.0125755	1.61411e-20	-0.112902	0.0819586	0.168344	-0.122782	0.0202987	1.45963e-09	1.61411	-20	1.68344	-1	1.45963	-9		1_16178825_A_G, 4_102267552_C_T	1_16178825_A_G (ENSG00000297531,EPHA2,EPHA2-AS1,ARHGEF19,ENSG00000291077,ANO7L1,ENSG00000288398,CPLANE2,MT1XP1,ENSG00000293791), 4_102267552_C_T (ENSG00000298500,ENSG00000294842,SLC39A8,RN7SL728P,ENSG00000251572,ENSG00000251309,ENSG00000260651,NFKB1,ENSG00000248161,MTND5P5)				no		TRUE		2	trans-MR, trans-coloc	no	yes
ANPEP	ANPEP_D003924	UKBPPP_2023	GCST006867	Type 2 diabetes	Diabetes Mellitus, Type 2	0.200661	0.0322999	5.21778e-10	0.257624	0.173197	0.136894	0.215015	0.0349046	7.27153e-10	5.21778	-10	1.36894	-1	7.27153	-10				no			no		FALSE		1	cis-MR	no	yes
ANPEP	ANPEP_D004700	UKBPPP_2023	GCST90012108	Sex hormone-binding globulin levels adjusted for BMI	Endocrine System Diseases	0.0561949	0.00763757	1.87118e-13	0.181582	0.078315	0.0204159	0.0645307	0.0113722	1.39156e-08	1.87118	-13	2.04159	-2	1.39156	-8		1_16178825_A_G	1_16178825_A_G (ENSG00000297531,EPHA2,EPHA2-AS1,ARHGEF19,ENSG00000291077,ANO7L1,ENSG00000288398,CPLANE2,MT1XP1,ENSG00000293791)				no		FALSE		2	trans-MR, trans-coloc	no	yes
ANPEP	ANPEP_D008107	UKBPPP_2023	GCST90013405	Liver enzyme levels (alanine transaminase)	Liver Diseases	0.00468527	0.00069541	1.61224e-11	-0.00116484	0.00328724	0.723076	0.00450203	0.000928795	1.25231e-06	1.61224	-11	7.23076	-1	1.25231	-6		4_145900258_C_A	4_145900258_C_A (ZNF827,ENSG00000295254,Y_RNA,ENSG00000302837,ENSG00000251687,ENSG00000279481,ENSG00000260303,ENSG00000295738,ENSG00000302907,C4orf51)				no		FALSE		3	trans-MR, mixed-MR, trans-coloc	no	yes
ANPEP	ANPEP_EFO_0002950	UKBPPP_2023	icd10-Z34-both_sexes	Z34 Supervision of normal pregnancy	Z34 Supervision of normal pregnancy	-1.23872	0.168739	2.11889e-13	-1.59566	1.15114	0.165699	-0.911416	0.234662	0.000102769	2.11889	-13	1.65699	-1	1.02769	-4		1_155103603_C_T	1_155103603_C_T (ENSG00000297674,Y_RNA,EFNA1,EFNA3,SLC50A1,DPM3,ENSG00000310217,EFNA4,HMGN2P18,ADAM15)				no		FALSE		2	trans-MR, trans-coloc	no	yes
ANPEP	ANPEP_EFO_0004532	UKBPPP_2023	biomarkers-30730-both_sexes-irnt	Gamma glutamyltransferase	Gamma glutamyltransferase	0.710794	0.0428629	9.25671e-62	0.4602	0.496357	0.353846	0.687691	0.0647464	2.37217e-26	9.25671	-62	3.53846	-1	2.37217	-26		4_145900258_C_A	4_145900258_C_A (ZNF827,ENSG00000295254,Y_RNA,ENSG00000302837,ENSG00000251687,ENSG00000279481,ENSG00000260303,ENSG00000295738,ENSG00000302907,C4orf51)				no		FALSE		2	trans-MR, trans-coloc	no	yes
ANPEP	ANPEP_EFO_0004533	UKBPPP_2023	biomarkers-30610-both_sexes-irnt	Alkaline phosphatase	Alkaline phosphatase	0.323491	0.0242782	1.6707e-40	1.2096	1.18697	0.308172	0.356355	0.0363947	1.22585e-22	1.6707	-40	3.08172	-1	1.22585	-22		17_7176997_C_T	17_7176997_C_T (ASGR1,ENSG00000305670,ENSG00000279812,RPL7AP64,ENSG00000289977,DLG4,ACADVL,MIR324,DVL2,ENSG00000306813)				no		FALSE	literature	2	trans-MR, trans-coloc	no	yes
ANPEP	ANPEP_EFO_0004535	UKBPPP_2023	biomarkers-30600-both_sexes-irnt	Albumin	Albumin	0.0960257	0.0149665	1.39844e-10	-0.215877	0.179975	0.230341	0.084321	0.0212808	7.42311e-05	1.39844	-10	2.30341	-1	7.42311	-5		4_102267552_C_T	4_102267552_C_T (ENSG00000298500,ENSG00000294842,SLC39A8,RN7SL728P,ENSG00000251572,ENSG00000251309,ENSG00000260651,NFKB1,ENSG00000248161,MTND5P5)				no		FALSE		2	trans-MR, trans-coloc	no	yes
ANPEP	ANPEP_EFO_0004695	UKBPPP_2023	continuous-5255-both_sexes-irnt	Intra-ocular pressure, Goldmann-correlated (right)	Intra-ocular pressure, Goldmann-correlated (right)	0.0517995	0.00708663	2.68184e-13	0.0552845	0.0116915	2.26084e-06	0.0605908	0.0127314	1.94407e-06	2.68184	-13	2.26084	-6	1.94407	-6	15_89895922_T_C		11_122643573_C_A (UBASH3B,ENSG00000254935,GLULP3,ENSG00000286341,RNU6-592P,ENSG00000239079,MIR100HG,ENSG00000296978,ENSG00000300056,ENSG00000298282)				no	0.574024	FALSE	genetic_association	3	cis-MR, mixed-MR, cis-coloc	no	yes
ANPEP	ANPEP_EFO_0004735	UKBPPP_2023	biomarkers-30620-both_sexes-irnt	Alanine aminotransferase	Alanine aminotransferase	0.184518	0.0226927	4.25197e-16	0.259598	0.202662	0.200214	0.191526	0.0334768	1.05796e-08	4.25197	-16	2.00214	-1	1.05796	-8		4_145900258_C_A	4_145900258_C_A (ZNF827,ENSG00000295254,Y_RNA,ENSG00000302837,ENSG00000251687,ENSG00000279481,ENSG00000260303,ENSG00000295738,ENSG00000302907,C4orf51)				no		FALSE		2	trans-MR, trans-coloc	no	yes
ANPEP	ANPEP_EFO_0004736	UKBPPP_2023	biomarkers-30650-both_sexes-irnt	Aspartate aminotransferase	Aspartate aminotransferase	0.176518	0.0197106	3.38247e-19	0.36409	0.254899	0.153186	0.239948	0.041576	7.86532e-09	3.38247	-19	1.53186	-1	7.86532	-9		4_145900258_C_A	4_145900258_C_A (ZNF827,ENSG00000295254,Y_RNA,ENSG00000302837,ENSG00000251687,ENSG00000279481,ENSG00000260303,ENSG00000295738,ENSG00000302907,C4orf51)				no	0.866004	FALSE	genetic_association	3	trans-MR, mixed-MR, trans-coloc	no	yes
ANPEP	ANPEP_EFO_0009682	UKBPPP_2023	icd10-O32-both_sexes	O32 Maternal care for known or suspected malpresentation of foetus	O32 Maternal care for known or suspected malpresentation of foetus	-1.92223	0.15785	4.09317e-34	-2.54177	1.61517	0.11556	-1.55482	0.219948	1.56016e-12	4.09317	-34	1.1556	-1	1.56016	-12			5_31054919_T_G (RPL19P11,ENSG00000253940,ENSG00000303861,ENSG00000309569,CDH6,DUX4L51,ENSG00000289601,ENSG00000303879,ENSG00000304666,ENSG00000287940)				no		FALSE	literature	1	trans-MR	no	yes
ANPEP	ANPEP_HP_0025328	UKBPPP_2023	icd10-O46-both_sexes	O46 Antepartum haemorrhage, not elsewhere classified	O46 Antepartum haemorrhage, not elsewhere classified	-1.28652	0.151397	1.93461e-17	-1.75987	1.09192	0.107023	-1.01566	0.217415	2.98981e-06	1.93461	-17	1.07023	-1	2.98981	-6		5_31054919_T_G	5_31054919_T_G (RPL19P11,ENSG00000253940,ENSG00000303861,ENSG00000309569,CDH6,DUX4L51,ENSG00000289601,ENSG00000303879,ENSG00000304666,ENSG00000287940)				no		FALSE		2	trans-MR, trans-coloc	no	yes
ANPEP	ANPEP_Operation code	UKBPPP_2023	categorical-20004-both_sexes-1455	Operation code	Operation code	0.111855	0.0177118	2.69635e-10	0.0704154	0.0382211	0.0654291	0.0773631	0.0270175	0.0041906	2.69635	-10	6.54291	-2	4.1906	-3			19_48726066_G_A (MAMSTR,ENSG00000306119,RASIP1,IZUMO1,FUT1,FGF21,FUT2,SEC1P,NTN5,RNU6-317P)				no		FALSE		1	mixed-MR	no	yes
ANXA10	ANXA10_D008078	SUN_2018	GCST90002412	Low density lipoprotein cholesterol levels	Cholesterol, LDL	0.085586	0.0132114	9.28275e-11							9.2827	-11											no	0.185626	FALSE	genetic_association	1	trans-MR	no	no
ANXA11	ANXA11_Corneal hysteresis (left)	UKBPPP_2023	continuous-5264-both_sexes-irnt	Corneal hysteresis (left)	Corneal hysteresis (left)	-0.171937	0.0263413	6.69777e-11	-0.379319	0.127777	0.00299155	-0.178267	0.0394832	6.33153e-06	6.69777	-11	2.99155	-3	6.33153	-6		6_31613157_T_TA					no		FALSE		2	mixed-MR, trans-coloc	no	no
ANXA11	ANXA11_Corneal resistance factor (left)	UKBPPP_2023	continuous-5265-both_sexes-irnt	Corneal resistance factor (left)	Corneal resistance factor (left)	-0.176013	0.0269371	6.3939e-11	-0.21355	0.1213	0.0783223	-0.180503	0.0363004	6.60997e-07	6.3939	-11	7.83223	-2	6.60997	-7			19_55025227_G_A (GP6,GP6-AS1,RDH13,EPS8L1,RPL36AP50,NLRP2,ENSG00000275012,NLRP7,ENSG00000287170,PPP1R12C)				no		FALSE		1	mixed-MR	no	no
ANXA11	ANXA11_D000740	UKBPPP_2023	GCST004621, GCST006804, GCST90002369, GCST90002310, GCST90002404, GCST90002328, GCST90002384, GCST90002391, GCST004605	Red cell distribution width	Anemia	-0.250535	0.0259511	4.72246e-22	-0.224629	0.162003	0.165571	-0.219805	0.038968	1.69405e-08	4.72246	-22	1.65571	-1	1.69405	-8		2_27508073_T_C, 7_106731773_C_G, 6_30106295_G_C	2_27508073_T_C (GCKR,FNDC4,ENSG00000306717,IFT172,SPATA31H1,RNU6-986P,ENSG00000235267,KRTCAP3,ZNF512,NRBP1), 7_106731773_C_G (ENSG00000243797,LINC02577,RNA5SP236,ENSG00000302432,CCDC71L,ENSG00000294198,ENSG00000286013,CTB-30L5.1,PIK3CG,ENSG00000290116)				no		TRUE		3	trans-MR, mixed-MR, trans-coloc	no	no
ANXA11	ANXA11_D001791	UKBPPP_2023	GCST90002400, GCST90002402, GCST004603, GCST004607, GCST90002357, GCST90002346, GCST90002395	Plateletcrit	Blood Platelet Disorders	0.229591	0.0173734	7.1823e-40	0.0468541	0.230302	0.838786	0.223872	0.0275912	4.90288e-16	7.1823	-40	8.38786	-1	4.90288	-16		3_56815721_T_C	3_56815721_T_C (ENSG00000298507,ARHGEF3,ENSG00000296096,ARHGEF3-AS1,TASOR,ENSG00000307053,SPATA12,CCDC66,ENSG00000272202,ENSG00000297895)				no		TRUE		3	trans-MR, mixed-MR, trans-coloc	no	no
ANXA11	ANXA11_D002318	UKBPPP_2023	GCST90038595	Cardiovascular disease	Cardiovascular Diseases	0.0519711	0.0064817	1.07365e-15	0.0236377	0.0393099	0.547629	0.0442916	0.00908627	1.09051e-06	1.07365	-15	5.47629	-1	1.09051	-6		2_27508073_T_C	2_27508073_T_C (GCKR,FNDC4,ENSG00000306717,IFT172,SPATA31H1,RNU6-986P,ENSG00000235267,KRTCAP3,ZNF512,NRBP1)				no		FALSE	literature	3	trans-MR, mixed-MR, trans-coloc	no	no
ANXA11	ANXA11_D006402	UKBPPP_2023	GCST90002379, GCST90002399, GCST004626	Basophil count	Hematologic Diseases	0.205192	0.022586	1.03794e-19	0.259331	0.151625	0.0872036	0.17464	0.0361907	1.39622e-06	1.03794	-19	8.72036	-2	1.39622	-6		8_105569300_A_T, 3_56815721_T_C, 2_27508073_T_C	8_105569300_A_T (ENSG00000254141,ENSG00000253420,RPL12P24,ENSG00000294727,ZFPM2,ENSG00000253526,ENSG00000243171,Y_RNA,TMCC1P1,LINC03084), 3_56815721_T_C (ENSG00000298507,ARHGEF3,ENSG00000296096,ARHGEF3-AS1,TASOR,ENSG00000307053,SPATA12,CCDC66,ENSG00000272202,ENSG00000297895), 2_27508073_T_C (GCKR,FNDC4,ENSG00000306717,IFT172,SPATA31H1,RNU6-986P,ENSG00000235267,KRTCAP3,ZNF512,NRBP1)				no		TRUE		2	trans-MR, trans-coloc	no	no
ANXA11	ANXA11_D007970	UKBPPP_2023	GCST90002407, GCST90002374, GCST004610	White blood cell count	Leukopenia	0.190455	0.0187709	3.44234e-24	0.695902	0.388447	0.0732131	0.229246	0.0363974	3.00669e-10	3.44234	-24	7.32131	-2	3.00669	-10		2_27508073_T_C	2_27508073_T_C (GCKR,FNDC4,ENSG00000306717,IFT172,SPATA31H1,RNU6-986P,ENSG00000235267,KRTCAP3,ZNF512,NRBP1)				no		TRUE		3	trans-MR, mixed-MR, trans-coloc	no	no
ANXA11	ANXA11_D008078	UKBPPP_2023	GCST90002412	Low density lipoprotein cholesterol levels	Cholesterol, LDL	0.113736	0.0180794	3.15624e-10	0.00422928	0.220349	0.984687	0.136691	0.0272336	5.18808e-07	3.15624	-10	9.84687	-1	5.18808	-7		2_27508073_T_C	2_27508073_T_C (GCKR,FNDC4,ENSG00000306717,IFT172,SPATA31H1,RNU6-986P,ENSG00000235267,KRTCAP3,ZNF512,NRBP1)				no		FALSE		3	trans-MR, mixed-MR, trans-coloc	no	no
ANXA11	ANXA11_D008218	UKBPPP_2023	GCST90002388, GCST90002316	Lymphocyte count	Lymphocytosis	0.315323	0.0280169	2.19468e-29	0.770923	0.346673	0.0261636	0.475177	0.0496646	1.0929e-21	2.19468	-29	2.61636	-2	1.0929	-21		3_56815721_T_C	3_56815721_T_C (ENSG00000298507,ARHGEF3,ENSG00000296096,ARHGEF3-AS1,TASOR,ENSG00000307053,SPATA12,CCDC66,ENSG00000272202,ENSG00000297895)				no		TRUE		2	trans-MR, trans-coloc	no	no
ANXA11	ANXA11_D008232	UKBPPP_2023	GCST90002340, GCST004625	Monocyte count	Lymphoproliferative Disorders	0.163006	0.0210447	9.50609e-15	0.322769	0.312433	0.301565	0.16069	0.0305751	1.47552e-07	9.50609	-15	3.01565	-1	1.47552	-7		8_105569300_A_T, 6_32445360_G_A	8_105569300_A_T (ENSG00000254141,ENSG00000253420,RPL12P24,ENSG00000294727,ZFPM2,ENSG00000253526,ENSG00000243171,Y_RNA,TMCC1P1,LINC03084)				no		TRUE		2	trans-MR, trans-coloc	no	no
ANXA11	ANXA11_D009503	UKBPPP_2023	GCST90002398	Neutrophil count	Neutropenia	0.371324	0.0376891	6.70084e-23	0.468308	0.345986	0.175882	0.349292	0.0506591	5.38863e-12	6.70084	-23	1.75882	-1	5.38863	-12		2_27508073_T_C	2_27508073_T_C (GCKR,FNDC4,ENSG00000306717,IFT172,SPATA31H1,RNU6-986P,ENSG00000235267,KRTCAP3,ZNF512,NRBP1)				no		FALSE		2	trans-MR, trans-coloc	no	no
ANXA11	ANXA11_D012852	UKBPPP_2023	J10_SINUSITIS	Acute sinusitis	Sinusitis	-0.384877	0.0602372	1.66583e-10	-0.579056	0.214913	0.0070521	-0.255488	0.0889428	0.00407235	1.66583	-10	7.0521	-3	4.07235	-3			5_132369766_C_G (SLC22A5,MIR3936HG,MIR3936,CARINH,LINC02863,ENSG00000298170,SLC22A4,Y_RNA,PDLIM4,IRF1)				no		FALSE		1	mixed-MR	no	no
ANXA11	ANXA11_Diabetes, insulin treatment (Kela reimbursement) (more control exclusions)	UKBPPP_2023	KELA_DIAB_INSUL_EXMORE	Diabetes, insulin treatment (Kela reimbursement) (more control exclusions)	Diabetes, insulin treatment (Kela reimbursement) (more control exclusions)	-0.344162	0.0506198	1.05376e-11	-0.630807	0.28038	0.0244599	-0.372634	0.0718638	2.15684e-07	1.05376	-11	2.44599	-2	2.15684	-7		2_27508073_T_C	2_27508073_T_C (GCKR,FNDC4,ENSG00000306717,IFT172,SPATA31H1,RNU6-986P,ENSG00000235267,KRTCAP3,ZNF512,NRBP1)				no		FALSE		2	trans-MR, trans-coloc	no	no
ANXA11	ANXA11_Disorders of muscle, ligament, and fascia	UKBPPP_2023	phecode-728-both_sexes	Disorders of muscle, ligament, and fascia	Disorders of muscle, ligament, and fascia	-1.09831	0.157807	3.40632e-12	-0.747856	0.843658	0.375378	-0.862316	0.208128	3.42497e-05	3.40632	-12	3.75378	-1	3.42497	-5		6_32484990_G_A					no		FALSE		2	trans-MR, trans-coloc	no	no
ANXA11	ANXA11_Doctor diagnosed asthma	UKBPPP_2023	categorical-22127-both_sexes-22127	Doctor diagnosed asthma	Doctor diagnosed asthma	-0.544213	0.0885456	7.93967e-10	-1.56132	0.492995	0.00154021	-0.755253	0.13278	1.28542e-08	7.93967	-10	1.54021	-3	1.28542	-8		5_132369766_C_G	5_132369766_C_G (SLC22A5,MIR3936HG,MIR3936,CARINH,LINC02863,ENSG00000298170,SLC22A4,Y_RNA,PDLIM4,IRF1)				no		FALSE		2	trans-MR, trans-coloc	no	no
ANXA11	ANXA11_Drug-induced hypoglycaemia without coma	UKBPPP_2023	E4_HYPODRUG	Drug-induced hypoglycaemia without coma	Drug-induced hypoglycaemia without coma	-2.42669	0.386066	3.26385e-10	-3.49854	1.24574	0.00497896	-2.39855	0.528535	5.67606e-06	3.26385	-10	4.97896	-3	5.67606	-6		6_30106295_G_C					no		FALSE		2	trans-MR, trans-coloc	no	no
ANXA11	ANXA11_EFO_0000400	UKBPPP_2023	phecode-250-both_sexes	Diabetes mellitus	Diabetes mellitus	-0.662943	0.078165	2.2264e-17	-0.93955	0.456773	0.0396928	-0.456767	0.11065	3.65882e-05	2.2264	-17	3.96928	-2	3.65882	-5		2_27508073_T_C	2_27508073_T_C (GCKR,FNDC4,ENSG00000306717,IFT172,SPATA31H1,RNU6-986P,ENSG00000235267,KRTCAP3,ZNF512,NRBP1)				no		FALSE	literature	2	trans-MR, trans-coloc	no	no
ANXA11	ANXA11_EFO_0002950	UKBPPP_2023	icd10-Z34-both_sexes	Z34 Supervision of normal pregnancy	Z34 Supervision of normal pregnancy	1.1303	0.166874	1.25816e-11	-0.00392031	1.10975	0.997181	0.957469	0.240027	6.63506e-05	1.25816	-11	9.97181	-1	6.63506	-5		17_29518756_C_T	17_29518756_C_T (ABHD15-AS1,ABHD15,ENSG00000290082,TP53I13,ENSG00000264290,GIT1,RNU6-1034P,ENSG00000264647,ANKRD13B,RNU6-711P)				no		FALSE		3	trans-MR, mixed-MR, trans-coloc	no	no
ANXA11	ANXA11_EFO_0003770	UKBPPP_2023	phecode-250.7-both_sexes	Diabetic retinopathy	Diabetic retinopathy	-1.85851	0.254606	2.88736e-13	-4.58807	1.20214	0.000135316	-1.93442	0.444517	1.35069e-05	2.88736	-13	1.35316	-4	1.35069	-5		6_31613157_T_TA					no		FALSE		2	trans-MR, trans-coloc	no	no
ANXA11	ANXA11_EFO_0003961	UKBPPP_2023	continuous-3536-both_sexes-irnt	Age started hormone-replacement therapy (HRT)	Age started hormone-replacement therapy (HRT)	0.189725	0.0284019	2.38948e-11	0.175394	0.112637	0.119432	0.18789	0.0419568	7.52849e-06	2.38948	-11	1.19432	-1	7.52849	-6							no		FALSE		2	trans-MR, mixed-MR	no	no
ANXA11	ANXA11_EFO_0004339	UKBPPP_2023	continuous-1697-both_sexes	Comparative height size at age 10	Comparative height size at age 10	-0.0795314	0.01296	8.42634e-10	-0.126828	0.112026	0.257578	-0.107014	0.022316	1.62349e-06	8.42634	-10	2.57578	-1	1.62349	-6		2_27508073_T_C	2_27508073_T_C (GCKR,FNDC4,ENSG00000306717,IFT172,SPATA31H1,RNU6-986P,ENSG00000235267,KRTCAP3,ZNF512,NRBP1)				no		FALSE		2	trans-MR, trans-coloc	no	no
ANXA11	ANXA11_EFO_0004340	UKBPPP_2023	continuous-21001-both_sexes-irnt, continuous-23104-both_sexes-irnt	Body mass index (BMI)	Body mass index (BMI)	-0.154452	0.0198524	7.25112e-15	-0.198431	0.0985968	0.0441621	-0.0870245	0.0285815	0.00232845	7.25112	-15	4.41621	-2	2.32845	-3		2_27508073_T_C	2_27508073_T_C (GCKR,FNDC4,ENSG00000306717,IFT172,SPATA31H1,RNU6-986P,ENSG00000235267,KRTCAP3,ZNF512,NRBP1)				no		TRUE		2	trans-MR, trans-coloc	no	no
ANXA11	ANXA11_EFO_0004528	UKBPPP_2023	continuous-30020-both_sexes-irnt	Haemoglobin concentration	Haemoglobin concentration	0.12848	0.0191778	2.09235e-11	0.537585	0.212416	0.0113798	0.152599	0.0264628	8.09159e-09	2.09235	-11	1.13798	-2	8.09159	-9		2_27508073_T_C	2_27508073_T_C (GCKR,FNDC4,ENSG00000306717,IFT172,SPATA31H1,RNU6-986P,ENSG00000235267,KRTCAP3,ZNF512,NRBP1)				no		FALSE		3	trans-MR, mixed-MR, trans-coloc	no	no
ANXA11	ANXA11_EFO_0004530	UKBPPP_2023	biomarkers-30870-both_sexes-irnt	Triglycerides	Triglycerides	0.114143	0.0174724	6.45745e-11	0.102591	0.475073	0.829028	0.154522	0.0270307	1.08707e-08	6.45745	-11	8.29028	-1	1.08707	-8		2_27508073_T_C	2_27508073_T_C (GCKR,FNDC4,ENSG00000306717,IFT172,SPATA31H1,RNU6-986P,ENSG00000235267,KRTCAP3,ZNF512,NRBP1)				no		FALSE		2	mixed-MR, trans-coloc	no	no
ANXA11	ANXA11_EFO_0004587	UKBPPP_2023	continuous-30120-both_sexes-irnt	Lymphocyte count	Lymphocyte count	0.311839	0.0321726	3.23959e-22	0.966999	0.441642	0.0285565	0.368847	0.0446317	1.40594e-16	3.23959	-22	2.85565	-2	1.40594	-16		3_56815721_T_C	3_56815721_T_C (ENSG00000298507,ARHGEF3,ENSG00000296096,ARHGEF3-AS1,TASOR,ENSG00000307053,SPATA12,CCDC66,ENSG00000272202,ENSG00000297895)				no		FALSE		2	trans-MR, trans-coloc	no	no
ANXA11	ANXA11_EFO_0004704	UKBPPP_2023	continuous-3581-both_sexes-irnt	Age at menopause (last menstrual period)	Age at menopause (last menstrual period)	0.275134	0.0299844	4.47744e-20	0.249596	0.17246	0.147821	0.235975	0.0419206	1.81159e-08	4.47744	-20	1.47821	-1	1.81159	-8		6_32484990_G_A					no		FALSE		2	trans-MR, trans-coloc	no	no
ANXA11	ANXA11_EFO_0004833	UKBPPP_2023	continuous-30140-both_sexes-irnt	Neutrophill count	Neutrophill count	0.350493	0.0364185	6.33025e-22	0.42014	0.343016	0.220635	0.405112	0.0557029	3.52318e-13	6.33025	-22	2.20635	-1	3.52318	-13		2_27508073_T_C	2_27508073_T_C (GCKR,FNDC4,ENSG00000306717,IFT172,SPATA31H1,RNU6-986P,ENSG00000235267,KRTCAP3,ZNF512,NRBP1)				no		FALSE		2	trans-MR, trans-coloc	no	no
ANXA11	ANXA11_EFO_0004861	UKBPPP_2023	biomarkers-30810-both_sexes-irnt	Phosphate	Phosphate	0.213882	0.0214658	2.19446e-23	0.17576	0.121749	0.148844	0.18362	0.0288932	2.08261e-10	2.19446	-23	1.48844	-1	2.08261	-10		8_105569300_A_T	8_105569300_A_T (ENSG00000254141,ENSG00000253420,RPL12P24,ENSG00000294727,ZFPM2,ENSG00000253526,ENSG00000243171,Y_RNA,TMCC1P1,LINC03084)				no		FALSE		3	trans-MR, mixed-MR, trans-coloc	no	no
ANXA11	ANXA11_EFO_0004995	UKBPPP_2023	continuous-23116-both_sexes-irnt	Leg fat mass (left)	Leg fat mass (left)	-0.1111	0.0124446	4.35522e-19	-0.151999	0.0674022	0.0241266	-0.0666209	0.0187379	0.000377401	4.35522	-19	2.41266	-2	3.77401	-4		2_27508073_T_C	2_27508073_T_C (GCKR,FNDC4,ENSG00000306717,IFT172,SPATA31H1,RNU6-986P,ENSG00000235267,KRTCAP3,ZNF512,NRBP1)				no		FALSE		2	trans-MR, trans-coloc	no	no
ANXA11	ANXA11_EFO_0005208	UKBPPP_2023	continuous-eGFR-both_sexes-irnt	Estimated glomerular filtration rate, serum creatinine	Estimated glomerular filtration rate, serum creatinine	0.150138	0.0226883	3.65592e-11	0.147115	0.212786	0.489332	0.146394	0.0351564	3.12631e-05	3.65592	-11	4.89332	-1	3.12631	-5		2_27508073_T_C	2_27508073_T_C (GCKR,FNDC4,ENSG00000306717,IFT172,SPATA31H1,RNU6-986P,ENSG00000235267,KRTCAP3,ZNF512,NRBP1)				no		FALSE		2	trans-MR, trans-coloc	no	no
ANXA11	ANXA11_EFO_0005409	UKBPPP_2023	continuous-23112-both_sexes-irnt	Leg fat mass (right)	Leg fat mass (right)	-0.11121	0.012539	7.37034e-19	-0.154733	0.0666318	0.0202217	-0.0707589	0.0186169	0.000144241	7.37034	-19	2.02217	-2	1.44241	-4		2_27508073_T_C	2_27508073_T_C (GCKR,FNDC4,ENSG00000306717,IFT172,SPATA31H1,RNU6-986P,ENSG00000235267,KRTCAP3,ZNF512,NRBP1)				no		FALSE		2	trans-MR, trans-coloc	no	no
ANXA11	ANXA11_EFO_0007985	UKBPPP_2023	continuous-30090-both_sexes-irnt	Platelet crit	Platelet crit	0.376048	0.0268942	1.99347e-44	0.0636489	0.281061	0.820844	0.278928	0.038268	3.12719e-13	1.99347	-44	8.20844	-1	3.12719	-13		3_56815721_T_C	3_56815721_T_C (ENSG00000298507,ARHGEF3,ENSG00000296096,ARHGEF3-AS1,TASOR,ENSG00000307053,SPATA12,CCDC66,ENSG00000272202,ENSG00000297895)				no		FALSE		3	trans-MR, mixed-MR, trans-coloc	no	no
ANXA11	ANXA11_EFO_0007990	UKBPPP_2023	continuous-30200-both_sexes-irnt	Neutrophill percentage	Neutrophill percentage	-0.15598	0.0216671	6.06777e-13	-0.290168	0.167492	0.0831975	-0.144271	0.0293873	9.13956e-07	6.06777	-13	8.31975	-2	9.13956	-7		2_27508073_T_C	2_27508073_T_C (GCKR,FNDC4,ENSG00000306717,IFT172,SPATA31H1,RNU6-986P,ENSG00000235267,KRTCAP3,ZNF512,NRBP1)				no		FALSE		2	trans-MR, trans-coloc	no	no
ANXA11	ANXA11_EFO_0009682	UKBPPP_2023	icd10-O32-both_sexes	O32 Maternal care for known or suspected malpresentation of foetus	O32 Maternal care for known or suspected malpresentation of foetus	1.52556	0.172116	7.75151e-19	-0.0600328	1.4632	0.967273	1.30933	0.237227	3.40281e-08	7.75151	-19	9.67273	-1	3.40281	-8		17_29518756_C_T	17_29518756_C_T (ABHD15-AS1,ABHD15,ENSG00000290082,TP53I13,ENSG00000264290,GIT1,RNU6-1034P,ENSG00000264647,ANKRD13B,RNU6-711P)				no		FALSE	literature	3	trans-MR, mixed-MR, trans-coloc	no	no
ANXA11	ANXA11_EFO_0009786	UKBPPP_2023	icd10-Z51-both_sexes	Z51 Other medical care	Z51 Other medical care	-0.334224	0.053387	3.84017e-10	-0.541494	0.217794	0.012909	-0.256272	0.0843299	0.00237422	3.84017	-10	1.2909	-2	2.37422	-3		6_31613157_T_TA					no		FALSE		2	trans-MR, trans-coloc	no	no
ANXA11	ANXA11_EFO_1000438	UKBPPP_2023	phecode-728.71-both_sexes	Contracture of palmar fascia [Dupuytren's disease]	Contracture of palmar fascia [Dupuytren's disease]	-1.00263	0.153655	6.7896e-11	-0.638144	0.863032	0.459652	-0.888917	0.212624	2.90603e-05	6.7896	-11	4.59652	-1	2.90603	-5		6_30106295_G_C					no		FALSE		2	trans-MR, trans-coloc	no	no
ANXA11	ANXA11_Eye problems/disorders	UKBPPP_2023	categorical-6148-both_sexes-1	Eye problems/disorders	Eye problems/disorders	-2.1387	0.211696	5.37446e-24	-2.65931	0.865237	0.00211558	-1.17592	0.316429	0.000202233	5.37446	-24	2.11558	-3	2.02233	-4		6_30106295_G_C					no		FALSE		2	trans-MR, trans-coloc	no	no
ANXA11	ANXA11_Genital prolapse	UKBPPP_2023	phecode-618-females	Genital prolapse	Genital prolapse	0.455231	0.0694297	5.50082e-11	0.499838	0.240251	0.0374809	0.446402	0.0958422	3.198e-06	5.50082	-11	3.74809	-2	3.198	-6		6_28898591_A_AT					no		FALSE		3	trans-MR, mixed-MR, trans-coloc	no	no
ANXA11	ANXA11_H36 Retinal disorders in diseases classified elsewhere	UKBPPP_2023	icd10-H36-both_sexes	H36 Retinal disorders in diseases classified elsewhere	H36 Retinal disorders in diseases classified elsewhere	-1.83973	0.254662	5.04092e-13	-4.53915	1.20744	0.000170388	-1.89499	0.446273	2.17376e-05	5.04092	-13	1.70388	-4	2.17376	-5		6_31613157_T_TA					no		FALSE		2	trans-MR, trans-coloc	no	no
ANXA11	ANXA11_HP_0002315	UKBPPP_2023	categorical-6159-both_sexes-1	Pain type(s) experienced in last month	Headache	0.384198	0.0446517	7.67622e-18	0.258125	0.222249	0.245472	0.272695	0.0634344	1.7169e-05	7.67622	-18	2.45472	-1	1.7169	-5		6_32120698_G_A					no		FALSE		2	trans-MR, trans-coloc	no	no
ANXA11	ANXA11_HP_0025328	UKBPPP_2023	icd10-O46-both_sexes	O46 Antepartum haemorrhage, not elsewhere classified	O46 Antepartum haemorrhage, not elsewhere classified	0.939427	0.148257	2.35055e-10	-0.0277015	0.94319	0.976569	0.751673	0.220889	0.000666635	2.35055	-10	9.76569	-1	6.66635	-4		5_132369766_C_G	5_132369766_C_G (SLC22A5,MIR3936HG,MIR3936,CARINH,LINC02863,ENSG00000298170,SLC22A4,Y_RNA,PDLIM4,IRF1)				no		FALSE		2	mixed-MR, trans-coloc	no	no
ANXA11	ANXA11_Impedance of arm (right)	UKBPPP_2023	continuous-23109-both_sexes-irnt	Impedance of arm (right)	Impedance of arm (right)	0.0842695	0.0138002	1.01916e-09	0.094416	0.125178	0.450696	0.0823596	0.0234673	0.000448876	1.01916	-9	4.50696	-1	4.48876	-4		2_27508073_T_C	2_27508073_T_C (GCKR,FNDC4,ENSG00000306717,IFT172,SPATA31H1,RNU6-986P,ENSG00000235267,KRTCAP3,ZNF512,NRBP1)				no		FALSE		2	trans-MR, trans-coloc	no	no
ANXA11	ANXA11_MONDO_0004979	UKBPPP_2023	icd10-J45-both_sexes, phecode-495-both_sexes	J45 Asthma	J45 Asthma	-0.534554	0.0635156	3.89166e-17	-1.30257	0.408378	0.00142457	-0.601747	0.0931795	1.0614e-10	3.89166	-17	1.42457	-3	1.0614	-10			5_132369766_C_G (SLC22A5,MIR3936HG,MIR3936,CARINH,LINC02863,ENSG00000298170,SLC22A4,Y_RNA,PDLIM4,IRF1)				no	0.037011	TRUE	genetic_association	1	trans-MR	no	no
ANXA11	ANXA11_MONDO_0024623	UKBPPP_2023	GCST90038596	Respiratory or ear-nose-throat disease	Respiratory or ear-nose-throat disease	-0.0452557	0.00496641	8.06124e-20	-0.120997	0.0365206	0.000922649	-0.0379608	0.00735483	2.45193e-07	8.06124	-20	9.22649	-4	2.45193	-7							no		FALSE		2	trans-MR, mixed-MR	no	no
ANXA11	ANXA11_Other disorders of glucose regulation and pancreatic internal secretion	UKBPPP_2023	E4_GLUCOPANCREAS	Other disorders of glucose regulation and pancreatic internal secretion	Other disorders of glucose regulation and pancreatic internal secretion	-1.26938	0.184923	6.67869e-12	-2.21258	0.900212	0.0139775	-1.39269	0.258844	7.43167e-08	6.67869	-12	1.39775	-2	7.43167	-8		6_30106295_G_C					no		FALSE		2	trans-MR, trans-coloc	no	no
ANXA11	ANXA11_Other retinal disorders	UKBPPP_2023	phecode-362-both_sexes	Other retinal disorders	Other retinal disorders	-0.649778	0.103985	4.1374e-10	-1.72037	0.386814	8.68603e-06	-0.696492	0.185056	0.000167427	4.1374	-10	8.68603	-6	1.67427	-4		6_32120698_G_A					no		FALSE		2	trans-MR, trans-coloc	no	no
ANXA11	ANXA11_Other serious medical condition/disability diagnosed by doctor	UKBPPP_2023	categorical-2473-both_sexes-2473	Other serious medical condition/disability diagnosed by doctor	Other serious medical condition/disability diagnosed by doctor	-0.293382	0.0471334	4.8305e-10	-0.800279	0.197883	5.25025e-05	-0.27869	0.0688196	5.13121e-05	4.8305	-10	5.25025	-5	5.13121	-5		6_32484990_G_A					no		FALSE		2	trans-MR, trans-coloc	no	no
ANXA11	ANXA11_Prolapse of vaginal walls	UKBPPP_2023	phecode-618.1-females	Prolapse of vaginal walls	Prolapse of vaginal walls	0.435516	0.068809	2.46194e-10	0.538619	0.242478	0.0263298	0.449659	0.0970734	3.61887e-06	2.46194	-10	2.63298	-2	3.61887	-6		6_28898591_A_AT					no		FALSE		2	mixed-MR, trans-coloc	no	no
ANXA11	ANXA11_Uterine/Uterovaginal prolapse	UKBPPP_2023	phecode-618.2-females	Uterine/Uterovaginal prolapse	Uterine/Uterovaginal prolapse	0.660225	0.100656	5.40848e-11	0.923209	0.423658	0.0293214	0.643716	0.144401	8.27865e-06	5.40848	-11	2.93214	-2	8.27865	-6		6_28898591_A_AT					no		FALSE		2	mixed-MR, trans-coloc	no	no
ANXA11	ANXA11_ferrous fumarate	UKBPPP_2023	prescriptions-ferrous_fumarate-both_sexes	ferrous fumarate	ferrous fumarate	-0.463674	0.0686362	1.4231e-11	-0.987932	0.272179	0.000283732	-0.414983	0.108958	0.000139721	1.4231	-11	2.83732	-4	1.39721	-4		6_32120698_G_A					no		FALSE		2	trans-MR, trans-coloc	no	no
ANXA11	ANXA11_folic acid	UKBPPP_2023	prescriptions-folic_acid-both_sexes	folic acid	folic acid	-0.815743	0.127885	1.78552e-10	-1.86804	0.654379	0.00430802	-0.737406	0.188638	9.26426e-05	1.78552	-10	4.30802	-3	9.26426	-5		6_30106295_G_C					no		FALSE		2	trans-MR, trans-coloc	no	no
ANXA11	ANXA11_lymecycline	UKBPPP_2023	prescriptions-lymecycline-both_sexes	lymecycline	lymecycline	1.12461	0.18346	8.78746e-10	2.77158	0.791392	0.000461501	0.918591	0.28595	0.00131624	8.78746	-10	4.61501	-4	1.31624	-3		6_32120698_G_A					no		FALSE		2	trans-MR, trans-coloc	no	no
ANXA1	ANXA1_D001791	UKBPPP_2023	GCST90002401	Platelet distribution width	Blood Platelet Disorders	-0.127154	0.0178609	1.08607e-12	0.0137567	0.0805051	0.864318	-0.0964423	0.0246909	9.3842e-05	1.08607	-12	8.64318	-1	9.3842	-5		16_30560589_C_T	16_30560589_C_T (ZNF764,ZNF688,ENSG00000239791,ENSG00000295790,RPL7L1P16,ZNF785,ENSG00000260167,ZNF747-DT,ZNF747,ENSG00000261588)				no		FALSE		3	trans-MR, mixed-MR, trans-coloc	no	no
ANXA1	ANXA1_D006402	UKBPPP_2023	GCST90002399, GCST004609, GCST90002394	Neutrophil percentage of white cells	Hematologic Diseases	0.104595	0.0143482	3.10407e-13	0.147992	0.146048	0.310912	0.102402	0.017965	1.1972e-08	3.10407	-13	3.10912	-1	1.1972	-8		19_53824059_C_A, 19_53836656_T_C	19_53824059_C_A (NLRP12,ENSG00000305907,MIR373,ENSG00000269877,MIR372,MIR371B,MIR371A,ENSG00000269564,MYADM,MYADM-AS1)				no		TRUE		3	trans-MR, mixed-MR, trans-coloc	no	no
ANXA1	ANXA1_D008232	UKBPPP_2023	GCST90002340	Monocyte count	Lymphoproliferative Disorders	0.155574	0.0253817	8.82371e-10	-0.785	0.268899	0.00350802	-0.0321126	0.034472	0.351566	8.82371	-10	3.50802	-3	3.51566	-1							no		FALSE		1	mixed-MR	no	no
ANXA1	ANXA1_EFO_0005128	UKBPPP_2023	continuous-AG-both_sexes-irnt	Albumin/Globulin ratio	Albumin/Globulin ratio	0.322703	0.0344438	7.3243e-21	-0.142236	0.175748	0.418333	0.0253096	0.025634	0.323473	7.3243	-21	4.18333	-1	3.23473	-1		3_196471151_G_A	3_196471151_G_A (ENSG00000273013,ENSG00000225240,RNF168,UBXN7,UBXN7-AS1,SMCO1,ZDHHC1P1,NAA50P2,ENSG00000308888,RPS29P3)				no		FALSE		3	trans-MR, mixed-MR, trans-coloc	no	no
ANXA1	ANXA1_EFO_0007992	UKBPPP_2023	continuous-30220-both_sexes-irnt	Basophill percentage	Basophill percentage	-0.0951136	0.0151242	3.19822e-10	-0.0399025	0.0719495	0.579175	-0.0674742	0.0209837	0.00130193	3.19822	-10	5.79175	-1	1.30193	-3			8_23084305_A_T (CHILL1,TNFRSF10B,TNFRSF10B-AS1,TNFRSF10C,ENSG00000245025,TNFRSF10D,RHOBTB2,ENSG00000297613,ENSG00000297078,TNFRSF10A-AS1)				no		FALSE		1	mixed-MR	no	no
ANXA2	ANXA2_Cervical disc disorders	UKBPPP_2023	M13_CERVICDISC	Cervical disc disorders	Cervical disc disorders	0.13065	0.0181654	6.37423e-13	0.0877557	0.0353124	0.0129506	0.115834	0.0257132	6.64228e-06	6.37423	-13	1.29506	-2	6.64228	-6				no			no		FALSE		2	cis-MR, mixed-MR	no	no
ANXA2	ANXA2_D003240	UKBPPP_2023	OTHER_SYSTCON_FG	Other systemic involvement of connective tissue (FG)	Connective Tissue Diseases	0.137545	0.0213198	1.10747e-10	0.0804851	0.0387619	0.0378571	0.12721	0.0304408	2.92872e-05	1.10747	-10	3.78571	-2	2.92872	-5	15_60120916_A_G	6_31942164_A_G		no			no		FALSE		4	cis-MR, mixed-MR, cis-coloc, trans-coloc	no	no
ANXA2	ANXA2_D006402	SUN_2018	GCST004609, GCST004608, NEALE2_30190_raw	Monocyte percentage of white cells	Hematologic Diseases	-0.0921139	0.00561672	1.91465e-60	-0.0885224	0.00971734	0	-0.0926493	0.00547563	3.1874e-64	1.9147	-60	8.25769	-20	3.1874	-64							no		TRUE		1	trans-MR	no	no
ANXA2	ANXA2_D007970	UKBPPP_2023	GCST90002407	White blood cell count	Leukopenia	0.214602	0.0295932	4.11464e-13	-0.0998415	0.394198	0.800054	0.0443069	0.0343283	0.196814	4.11464	-13	8.00054	-1	1.96814	-1		12_111535554_A_G	12_111535554_A_G (U7,IFITM3P5,ATXN2-AS,ATXN2,SH2B3,ENSG00000299832,ENSG00000294281,PCNPP1,BRAP,ACAD10)				no		FALSE		2	trans-MR, trans-coloc	no	no
ANXA2	ANXA2_D008218	UKBPPP_2023	GCST90002316, GCST90002388	Lymphocyte count	Lymphocytosis	0.182501	0.0259139	1.88711e-12	-0.269848	0.415005	0.515545	0.0698024	0.0247417	0.00478382	1.88711	-12	5.15545	-1	4.78382	-3		12_111535554_A_G	12_111535554_A_G (U7,IFITM3P5,ATXN2-AS,ATXN2,SH2B3,ENSG00000299832,ENSG00000294281,PCNPP1,BRAP,ACAD10)				no		TRUE		2	trans-MR, trans-coloc	no	no
ANXA2	ANXA2_D008232	SUN_2018	GCST90002340, GCST004625, NEALE2_30130_raw	Monocyte count	Lymphoproliferative Disorders	-0.0726254	0.003388	6.16314e-102	-0.0709066	0.00728384	0	-0.0722635	0.00335183	4.32374e-103	6.1631	-102	2.14276	-22	4.3237	-103							no		TRUE		1	trans-MR	no	no
ANXA2	ANXA2_D009503	UKBPPP_2023	GCST90002398, GCST90002351	Neutrophil count	Neutropenia	0.106019	0.0163242	8.32518e-11	0.0745444	0.253125	0.768378	0.0862218	0.0265481	0.0011632	8.32518	-11	7.68378	-1	1.1632	-3		12_111535554_A_G	12_111535554_A_G (U7,IFITM3P5,ATXN2-AS,ATXN2,SH2B3,ENSG00000299832,ENSG00000294281,PCNPP1,BRAP,ACAD10)				no		TRUE		2	trans-MR, trans-coloc	no	no
ANXA2	ANXA2_D013122	UKBPPP_2023	M13_DORSOPATHY	Dorsopathies	Spinal Diseases	0.0449858	0.00733223	8.49668e-10	0.026207	0.0145983	0.0726194	0.0208713	0.0112764	0.064187	8.49668	-10	7.26194	-2	6.4187	-2			5_89042972_G_A (MEF2C-AS1,MEF2C,ENSG00000302617,ENSG00000302676,ENSG00000302798,ENSG00000302743,ENSG00000288740,GSCAR,ENSG00000250555,ENSG00000302841)				no		FALSE		1	mixed-MR	no	no
ANXA2	ANXA2_EFO_0004535	UKBPPP_2023	biomarkers-30600-both_sexes-irnt	Albumin	Albumin	-0.033197	0.00444767	8.39887e-14	-0.0155078	0.00953291	0.103787	-0.0296388	0.00651826	5.4405e-06	8.39887	-14	1.03787	-1	5.4405	-6	15_60051469_A_G	10_63341447_G_C	10_63341447_G_C (ENSG00000270421,MIR1296,PRELID1P3,JMJD1C-AS2,TATDN1P1,JMJD1C-AS1,JMJD1C,ENSG00000224412,REEP3,NRBF2)	no			no		FALSE		4	cis-MR, mixed-MR, cis-coloc, trans-coloc	no	no
ANXA2	ANXA2_EFO_0004570	UKBPPP_2023	continuous-IBil-both_sexes-irnt	Indirect bilirubin	Indirect bilirubin	0.0358601	0.00428819	6.13909e-17	0.0125248	0.0116983	0.284326	0.0182601	0.00651529	0.00506831	6.13909	-17	2.84326	-1	5.06831	-3		12_111535554_A_G	12_111535554_A_G (U7,IFITM3P5,ATXN2-AS,ATXN2,SH2B3,ENSG00000299832,ENSG00000294281,PCNPP1,BRAP,ACAD10)	no			no	0.154875	FALSE	genetic_association	3	cis-MR, mixed-MR, trans-coloc	no	no
ANXA2	ANXA2_EFO_0004703	UKBPPP_2023	continuous-2714-both_sexes	Age when periods started (menarche)	Age when periods started (menarche)	-0.0322201	0.00367569	1.85602e-18	-0.0205857	0.00758671	0.00665986	-0.0305889	0.00547554	2.31741e-08	1.85602	-18	6.65986	-3	2.31741	-8	15_60317231_C_T	10_63341447_G_C	10_63341447_G_C (ENSG00000270421,MIR1296,PRELID1P3,JMJD1C-AS2,TATDN1P1,JMJD1C-AS1,JMJD1C,ENSG00000224412,REEP3,NRBF2)	no			no	0.0305812	FALSE	genetic_association	4	cis-MR, mixed-MR, cis-coloc, trans-coloc	no	no
ANXA2	ANXA2_EFO_0009712	UKBPPP_2023	continuous-1807-both_sexes-irnt	Father's age at death	Father's age at death	-0.0239365	0.00355706	1.70488e-11	-0.0274673	0.0067539	4.76476e-05	-0.0238545	0.00518837	4.27224e-06	1.70488	-11	4.76476	-5	4.27224	-6	15_60595030_CTGTTT_C	12_111535554_A_G	12_111535554_A_G (U7,IFITM3P5,ATXN2-AS,ATXN2,SH2B3,ENSG00000299832,ENSG00000294281,PCNPP1,BRAP,ACAD10)	no			no		FALSE		4	cis-MR, mixed-MR, cis-coloc, trans-coloc	no	no
ANXA2	ANXA2_Other dorsopathies, not elsewhere classified	UKBPPP_2023	M13_DORSOPATHYOTH	Other dorsopathies, not elsewhere classified	Other dorsopathies, not elsewhere classified	0.0483254	0.00777303	5.0657e-10	0.0298147	0.0163563	0.0683302	0.049762	0.0117334	2.22475e-05	5.0657	-10	6.83302	-2	2.22475	-5			5_89042972_G_A (MEF2C-AS1,MEF2C,ENSG00000302617,ENSG00000302676,ENSG00000302798,ENSG00000302743,ENSG00000288740,GSCAR,ENSG00000250555,ENSG00000302841)				no		FALSE		1	mixed-MR	no	no
ANXA2	ANXA2_Signal-to-noise-ratio (SNR) of triplet (left)	UKBPPP_2023	continuous-4230-both_sexes-irnt	Signal-to-noise-ratio (SNR) of triplet (left)	Signal-to-noise-ratio (SNR) of triplet (left)	-0.0331729	0.00521443	1.99462e-10	-0.0256684	0.00847736	0.00246281	-0.0283409	0.00741028	0.000131016	1.99462	-10	2.46281	-3	1.31016	-4				no			no		FALSE		1	cis-MR	no	no
ANXA3	ANXA3_D001791	UKBPPP_2023	GCST90002357, GCST90002402, GCST90002346, GCST90002395, GCST004599, GCST004603, GCST004616, GCST90002400, GCST004607	Platelet count	Blood Platelet Disorders	0.778087	0.0531353	1.48219e-48	-0.00786439	1.14784	0.994533	1.0355	0.0890104	2.78449e-31	1.48219	-48	9.94533	-1	2.78449	-31		3_56815721_T_C, 8_105489467_T_TA	3_56815721_T_C (ENSG00000298507,ARHGEF3,ENSG00000296096,ARHGEF3-AS1,TASOR,ENSG00000307053,SPATA12,CCDC66,ENSG00000272202,ENSG00000297895)				no		TRUE		3	trans-MR, mixed-MR, trans-coloc	no	no
ANXA3	ANXA3_D006402	UKBPPP_2023	GCST004626, GCST004614, GCST004613, GCST004620, GCST90002399, GCST90002389	Myeloid white cell count	Hematologic Diseases	0.327765	0.037021	8.48373e-19	-0.958772	0.470547	0.0415932	0.204935	0.0551126	0.000200419	8.48373	-19	4.15932	-2	2.00419	-4		2_27508073_T_C, 3_56815721_T_C	2_27508073_T_C (GCKR,FNDC4,ENSG00000306717,IFT172,SPATA31H1,RNU6-986P,ENSG00000235267,KRTCAP3,ZNF512,NRBP1), 3_56815721_T_C (ENSG00000298507,ARHGEF3,ENSG00000296096,ARHGEF3-AS1,TASOR,ENSG00000307053,SPATA12,CCDC66,ENSG00000272202,ENSG00000297895)				no		TRUE		2	trans-MR, trans-coloc	no	no
ANXA3	ANXA3_D007970	UKBPPP_2023	GCST90002374, GCST90002407, GCST004610	White blood cell count	Leukopenia	0.205627	0.0212084	3.14968e-22							3.14968	-22	0	0	0	0		2_27508073_T_C	2_27508073_T_C (GCKR,FNDC4,ENSG00000306717,IFT172,SPATA31H1,RNU6-986P,ENSG00000235267,KRTCAP3,ZNF512,NRBP1)				no		TRUE		3	trans-MR, mixed-MR, trans-coloc	no	no
ANXA3	ANXA3_D008232	UKBPPP_2023	GCST90002340, GCST004625	Monocyte count	Lymphoproliferative Disorders	0.178781	0.0214125	6.86404e-17	-0.714955	0.642974	0.26616	0.158235	0.0330115	1.64038e-06	6.86404	-17	2.6616	-1	1.64038	-6							no	0.638752	TRUE	genetic_association	1	trans-MR	no	no
ANXA3	ANXA3_D009503	UKBPPP_2023	GCST90002351, GCST90002398, GCST004629	Neutrophil count	Neutropenia	0.327188	0.0272066	2.59319e-33							2.59319	-33	0	0	0	0		2_27508073_T_C	2_27508073_T_C (GCKR,FNDC4,ENSG00000306717,IFT172,SPATA31H1,RNU6-986P,ENSG00000235267,KRTCAP3,ZNF512,NRBP1)				no	0.18244	TRUE	genetic_association	2	trans-MR, trans-coloc	no	no
ANXA3	ANXA3_EFO_0004528	UKBPPP_2023	continuous-30060-both_sexes-irnt	Mean corpuscular haemoglobin concentration	Mean corpuscular haemoglobin concentration	0.145372	0.0222401	6.29786e-11	0.0413453	0.183794	0.822015	0.0103624	0.0283196	0.714433	6.29786	-11	8.22015	-1	7.14433	-1		2_27508073_T_C	2_27508073_T_C (GCKR,FNDC4,ENSG00000306717,IFT172,SPATA31H1,RNU6-986P,ENSG00000235267,KRTCAP3,ZNF512,NRBP1)				no	0.125617	FALSE	genetic_association	2	trans-MR, trans-coloc	no	no
ANXA3	ANXA3_EFO_0004570	UKBPPP_2023	biomarkers-30660-both_sexes-irnt, biomarkers-30840-both_sexes-irnt	Direct bilirubin	Direct bilirubin	-0.191276	0.0262283	3.03714e-13	-0.371101	0.203975	0.0688582	-0.173899	0.0324759	8.56919e-08	3.03714	-13	6.88582	-2	8.56919	-8		2_27508073_T_C	2_27508073_T_C (GCKR,FNDC4,ENSG00000306717,IFT172,SPATA31H1,RNU6-986P,ENSG00000235267,KRTCAP3,ZNF512,NRBP1), 5_132451445_A_G (Y_RNA,ENSG00000298170,LINC02863,IRF1,CARINH,MIR3936HG,SLC22A5,MIR3936,IL5,RAD50)				no		TRUE		2	trans-MR, trans-coloc	no	no
ANXA3	ANXA3_EFO_0004611	UKBPPP_2023	continuous-LDLC-both_sexes-medadj_raw	LDL direct, adjusted by medication	LDL direct, adjusted by medication	0.103041	0.0164193	3.48325e-10	-0.285979	0.384967	0.457563	0.0860637	0.0221313	0.000100749	3.48325	-10	4.57563	-1	1.00749	-4		2_27508073_T_C	2_27508073_T_C (GCKR,FNDC4,ENSG00000306717,IFT172,SPATA31H1,RNU6-986P,ENSG00000235267,KRTCAP3,ZNF512,NRBP1)				no	0.323734	FALSE	genetic_association	2	trans-MR, trans-coloc	no	no
ANXA3	ANXA3_EFO_0004833	UKBPPP_2023	continuous-30140-both_sexes-irnt	Neutrophill count	Neutrophill count	0.303604	0.0276334	4.42133e-28	-0.800871	0.410744	0.0511992	0.0452981	0.0366913	0.216989	4.42133	-28	5.11992	-2	2.16989	-1		2_27508073_T_C	2_27508073_T_C (GCKR,FNDC4,ENSG00000306717,IFT172,SPATA31H1,RNU6-986P,ENSG00000235267,KRTCAP3,ZNF512,NRBP1)				no	0.18244	FALSE	genetic_association	2	trans-MR, trans-coloc	no	no
ANXA3	ANXA3_EFO_0007985	UKBPPP_2023	continuous-30090-both_sexes-irnt	Platelet crit	Platelet crit	0.359313	0.029437	2.88123e-34	-0.227702	0.683897	0.739174	0.346089	0.0409439	2.84509e-17	2.88123	-34	7.39174	-1	2.84509	-17		3_56815721_T_C	3_56815721_T_C (ENSG00000298507,ARHGEF3,ENSG00000296096,ARHGEF3-AS1,TASOR,ENSG00000307053,SPATA12,CCDC66,ENSG00000272202,ENSG00000297895)				no	0.253572	FALSE	genetic_association	3	trans-MR, mixed-MR, trans-coloc	no	no
ANXA3	ANXA3_EFO_0007993	UKBPPP_2023	continuous-30180-both_sexes-irnt	Lymphocyte percentage	Lymphocyte percentage	-0.177144	0.0228572	9.18496e-15	0.311507	0.26512	0.24001	-0.0822173	0.0421749	0.0512436	9.18496	-15	2.4001	-1	5.12436	-2		3_56815721_T_C	3_56815721_T_C (ENSG00000298507,ARHGEF3,ENSG00000296096,ARHGEF3-AS1,TASOR,ENSG00000307053,SPATA12,CCDC66,ENSG00000272202,ENSG00000297895)				no		FALSE		2	trans-MR, trans-coloc	no	no
ANXA3	ANXA3_EFO_0009682	UKBPPP_2023	icd10-O32-both_sexes	O32 Maternal care for known or suspected malpresentation of foetus	O32 Maternal care for known or suspected malpresentation of foetus	2.08378	0.260884	1.37859e-15	0.631421	3.2742	0.847079	1.46699	0.404861	0.00029071	1.37859	-15	8.47079	-1	2.9071	-4		17_29518756_C_T	17_29518756_C_T (ABHD15-AS1,ABHD15,ENSG00000290082,TP53I13,ENSG00000264290,GIT1,RNU6-1034P,ENSG00000264647,ANKRD13B,RNU6-711P)				no		FALSE		2	trans-MR, trans-coloc	no	no
ANXA3	ANXA3_HP_0025328	UKBPPP_2023	icd10-O46-both_sexes	O46 Antepartum haemorrhage, not elsewhere classified	O46 Antepartum haemorrhage, not elsewhere classified	1.85013	0.223646	1.31082e-16	0.568699	2.26647	0.801877	0.871723	0.363785	0.0165634	1.31082	-16	8.01877	-1	1.65634	-2		5_132451445_A_G	5_132451445_A_G (Y_RNA,ENSG00000298170,LINC02863,IRF1,CARINH,MIR3936HG,SLC22A5,MIR3936,IL5,RAD50)				no		FALSE		2	trans-MR, trans-coloc	no	no
ANXA3	ANXA3_High light scatter reticulocyte count	UKBPPP_2023	continuous-30300-both_sexes-irnt	High light scatter reticulocyte count	High light scatter reticulocyte count	-0.12604	0.0202684	5.01716e-10	-0.125999	0.375962	0.737522	-0.0926092	0.0371711	0.012723	5.01716	-10	7.37522	-1	1.2723	-2		19_55025227_G_A	19_55025227_G_A (GP6,GP6-AS1,RDH13,EPS8L1,RPL36AP50,NLRP2,ENSG00000275012,NLRP7,ENSG00000287170,PPP1R12C)				no		FALSE		2	trans-MR, trans-coloc	no	no
ANXA4	ANXA4_D001791	UKBPPP_2023	GCST90002357, GCST90002346, GCST90002402, GCST90002395, GCST004599, GCST004603, GCST90002400, GCST004607	Platelet count	Blood Platelet Disorders	1.11398	0.075768	6.21051e-49	-0.676296	0.872784	0.438415	0.968427	0.0960438	6.55688e-24	6.21051	-49	4.38415	-1	6.55688	-24		3_56815721_T_C	3_56815721_T_C (ENSG00000298507,ARHGEF3,ENSG00000296096,ARHGEF3-AS1,TASOR,ENSG00000307053,SPATA12,CCDC66,ENSG00000272202,ENSG00000297895)				no	0.123157	TRUE	genetic_association	4	cis-MR, trans-MR, mixed-MR, trans-coloc	no	no
ANXA4	ANXA4_D006402	UKBPPP_2023	GCST90002379	Basophil count	Hematologic Diseases	0.160543	0.0239907	2.20324e-11	-0.211084	0.410706	0.607283	0.116227	0.0299216	0.000102594	2.20324	-11	6.07283	-1	1.02594	-4		12_111395984_G_A	12_111395984_G_A (ENSG00000294281,ENSG00000299832,SH2B3,HSPA8P14,PHETA1,LINC02356,RNA5SP373,ENSG00000304623,MIR6760,U7)				no		FALSE		2	trans-MR, trans-coloc	no	no
ANXA4	ANXA4_D007970	UKBPPP_2023	GCST90002374, GCST90002407	White blood cell count	Leukopenia	0.170629	0.0247837	5.79077e-12							5.79077	-12	0	0	0	0		5_132451445_A_G	5_132451445_A_G (Y_RNA,ENSG00000298170,LINC02863,IRF1,CARINH,MIR3936HG,SLC22A5,MIR3936,IL5,RAD50)				no		TRUE		2	trans-MR, trans-coloc	no	no
ANXA4	ANXA4_D045262	UKBPPP_2023	GCST90002405, GCST90002406, GCST90002385, GCST004611, GCST90002386	Reticulocyte count	Reticulocytosis	-0.204344	0.023373	2.27574e-18	-0.843651	0.971904	0.385373	-0.178476	0.0348496	3.03393e-07	2.27574	-18	3.85373	-1	3.03393	-7		3_56815721_T_C, 19_55025227_G_A	3_56815721_T_C (ENSG00000298507,ARHGEF3,ENSG00000296096,ARHGEF3-AS1,TASOR,ENSG00000307053,SPATA12,CCDC66,ENSG00000272202,ENSG00000297895), 19_55025227_G_A (GP6,GP6-AS1,RDH13,EPS8L1,RPL36AP50,NLRP2,ENSG00000275012,NLRP7,ENSG00000287170,PPP1R12C)				no	0.0698651	TRUE	genetic_association	3	trans-MR, mixed-MR, trans-coloc	no	no
ANXA4	ANXA4_EFO_0002950	UKBPPP_2023	icd10-Z34-both_sexes	Z34 Supervision of normal pregnancy	Z34 Supervision of normal pregnancy	1.74201	0.284843	9.61385e-10	-1.52457	3.27803	0.641869	0.780421	0.442016	0.0774636	9.61385	-10	6.41869	-1	7.74636	-2		12_111395984_G_A	12_111395984_G_A (ENSG00000294281,ENSG00000299832,SH2B3,HSPA8P14,PHETA1,LINC02356,RNA5SP373,ENSG00000304623,MIR6760,U7)				no		FALSE		2	trans-MR, trans-coloc	no	no
ANXA4	ANXA4_EFO_0004305	UKBPPP_2023	continuous-30010-both_sexes-irnt	Red blood cell (erythrocyte) count	Red blood cell (erythrocyte) count	0.179253	0.0262274	8.22614e-12	-0.736401	0.425962	0.0838461	0.0846485	0.032774	0.00980035	8.22614	-12	8.38461	-2	9.80035	-3		12_111395984_G_A	12_111395984_G_A (ENSG00000294281,ENSG00000299832,SH2B3,HSPA8P14,PHETA1,LINC02356,RNA5SP373,ENSG00000304623,MIR6760,U7)				no		FALSE		2	trans-MR, trans-coloc	no	no
ANXA4	ANXA4_EFO_0007985	UKBPPP_2023	continuous-30090-both_sexes-irnt	Platelet crit	Platelet crit	0.277913	0.0319622	3.46622e-18	-0.916288	1.07907	0.395798	0.314506	0.0390939	8.633e-16	3.46622	-18	3.95798	-1	8.633	-16		3_56815721_T_C	3_56815721_T_C (ENSG00000298507,ARHGEF3,ENSG00000296096,ARHGEF3-AS1,TASOR,ENSG00000307053,SPATA12,CCDC66,ENSG00000272202,ENSG00000297895)				no	0.116031	FALSE	genetic_association	3	trans-MR, mixed-MR, trans-coloc	no	no
ANXA4	ANXA4_EFO_0007986	UKBPPP_2023	continuous-30250-both_sexes-irnt	Reticulocyte count	Reticulocyte count	-0.235052	0.023791	5.0912e-23	-0.926689	0.853616	0.277654	-0.238708	0.0307856	8.91357e-15	5.0912	-23	2.77654	-1	8.91357	-15		3_56815721_T_C	3_56815721_T_C (ENSG00000298507,ARHGEF3,ENSG00000296096,ARHGEF3-AS1,TASOR,ENSG00000307053,SPATA12,CCDC66,ENSG00000272202,ENSG00000297895)				no	0.0698651	FALSE	genetic_association	3	trans-MR, mixed-MR, trans-coloc	no	no
ANXA4	ANXA4_EFO_0009682	UKBPPP_2023	icd10-O32-both_sexes	O32 Maternal care for known or suspected malpresentation of foetus	O32 Maternal care for known or suspected malpresentation of foetus	2.76153	0.275067	1.02209e-23	-0.875183	4.53624	0.847013	1.9679	0.401331	9.41737e-07	1.02209	-23	8.47013	-1	9.41737	-7		12_54318524_G_A	12_54318524_G_A (RNU6-950P,COPZ1,NFE2,MIR148B,RN7SL744P,GPR84-AS1,HNRNPA1,CBX5,ENSG00000289154,ENSG00000289854)				no	0.469418	FALSE	literature, genetic_association	2	trans-MR, trans-coloc	no	no
ANXA4	ANXA4_HP_0025328	UKBPPP_2023	icd10-O46-both_sexes	O46 Antepartum haemorrhage, not elsewhere classified	O46 Antepartum haemorrhage, not elsewhere classified	1.96915	0.259306	3.1038e-14	-0.571483	2.86679	0.841992	1.57988	0.351059	6.78463e-06	3.1038	-14	8.41992	-1	6.78463	-6		12_54318524_G_A	12_54318524_G_A (RNU6-950P,COPZ1,NFE2,MIR148B,RN7SL744P,GPR84-AS1,HNRNPA1,CBX5,ENSG00000289154,ENSG00000289854)				no		FALSE		2	trans-MR, trans-coloc	no	no
ANXA4	ANXA4_High light scatter reticulocyte count	UKBPPP_2023	continuous-30300-both_sexes-irnt	High light scatter reticulocyte count	High light scatter reticulocyte count	-0.225987	0.0245972	4.02058e-20	-0.895878	0.82081	0.275072	-0.23631	0.031067	2.81692e-14	4.02058	-20	2.75072	-1	2.81692	-14		19_55025227_G_A	19_55025227_G_A (GP6,GP6-AS1,RDH13,EPS8L1,RPL36AP50,NLRP2,ENSG00000275012,NLRP7,ENSG00000287170,PPP1R12C)				no		FALSE		3	trans-MR, mixed-MR, trans-coloc	no	no
ANXA4	ANXA4_High light scatter reticulocyte percentage	UKBPPP_2023	continuous-30290-both_sexes-irnt	High light scatter reticulocyte percentage	High light scatter reticulocyte percentage	-0.244344	0.024315	9.26921e-24	-0.781893	0.77554	0.313362	-0.220975	0.0315069	2.32349e-12	9.26921	-24	3.13362	-1	2.32349	-12		19_55025227_G_A	19_55025227_G_A (GP6,GP6-AS1,RDH13,EPS8L1,RPL36AP50,NLRP2,ENSG00000275012,NLRP7,ENSG00000287170,PPP1R12C)				no		FALSE		3	trans-MR, mixed-MR, trans-coloc	no	no
AOC1	AOC1_D000740	UKBPPP_2023	GCST90002310	Hemoglobin concentration	Anemia	-0.0407881	0.0056122	3.65496e-13	-0.0379498	0.0175225	0.0303289	-0.0364476	0.00657448	2.95968e-08	3.65496	-13	3.03289	-2	2.95968	-8							no	0.289207	FALSE	genetic_association	1	mixed-MR	no	no
AOC1	AOC1_D001778	UKBPPP_2023	GCST90002383, GCST90002304	Hematocrit	Blood Coagulation Disorders	-0.0416663	0.00632913	4.60231e-11	-0.0393032	0.0184171	0.0328382	-0.0406283	0.00753445	6.95488e-08	4.60231	-11	3.28382	-2	6.95488	-8							no	0.2296	TRUE	genetic_association	2	cis-MR, mixed-MR	no	no
AOC1	AOC1_D004700	UKBPPP_2023	GCST90012111, GCST90025958, GCST90012110, GCST90012107	Sex hormone-binding globulin levels	Endocrine System Diseases	0.0248365	0.00289033	8.47463e-18	0.0212041	0.00655631	0.00122007	0.0246362	0.00330682	9.32486e-14	8.47463	-18	1.22007	-3	9.32486	-14				no			no	0.404478	TRUE	genetic_association	2	cis-MR, mixed-MR	no	no
AOC1	AOC1_D049628	UKBPPP_2023	GCST90000025, GCST90000026, GCST90000027	Appendicular lean mass	Body Size	-0.0677904	0.00630925	6.28281e-27	-0.0837388	0.0483429	0.0832405	-0.068968	0.00664562	3.12343e-25	6.28281	-27	8.32405	-2	3.12343	-25				no			no	0.471397	TRUE	genetic_association	2	cis-MR, mixed-MR	no	no
AOC1	AOC1_EFO_0004338	UKBPPP_2023	continuous-21002-both_sexes-irnt	Weight	Weight	-0.0645995	0.00633076	1.90138e-24	-0.0635404	0.0189234	0.00078577	-0.0561439	0.00787136	9.84325e-13	1.90138	-24	7.8577	-4	9.84325	-13	7_150758668_A_T			no			no	0.834364	FALSE	genetic_association	3	cis-MR, mixed-MR, cis-coloc	no	no
AOC1	AOC1_EFO_0004339	UKBPPP_2023	continuous-50-both_sexes-irnt	Standing height	Standing height	-0.112546	0.0135717	1.10697e-16	-0.0562112	0.0316931	0.0761279	-0.0477901	0.00691421	4.78284e-12	1.10697	-16	7.61279	-2	4.78284	-12				no			no		FALSE		2	cis-MR, mixed-MR	no	no
AOC1	AOC1_EFO_0004342	UKBPPP_2023	continuous-48-both_sexes-irnt	Waist circumference	Waist circumference	-0.0359535	0.00543832	3.81353e-11	-0.0345628	0.0103921	0.000881453	-0.0350276	0.00627376	2.36139e-08	3.81353	-11	8.81453	-4	2.36139	-8	7_150758668_A_T			no			no		FALSE		3	cis-MR, mixed-MR, cis-coloc	no	no
AOC1	AOC1_EFO_0004528	UKBPPP_2023	continuous-30020-both_sexes-irnt	Haemoglobin concentration	Haemoglobin concentration	-0.0394277	0.00590292	2.39982e-11	-0.0363282	0.0141657	0.0103321	-0.0347961	0.00681119	3.24437e-07	2.39982	-11	1.03321	-2	3.24437	-7							no		FALSE		1	mixed-MR	no	no
AOC1	AOC1_EFO_0004535	UKBPPP_2023	biomarkers-30600-both_sexes-irnt	Albumin	Albumin	0.059157	0.00729669	5.1725e-16	0.0640798	0.0255093	0.0120042	0.0628801	0.00981795	1.50757e-10	5.1725	-16	1.20042	-2	1.50757	-10				no			no		FALSE		1	cis-MR	no	no
AOC1	AOC1_EFO_0004536	UKBPPP_2023	biomarkers-30860-both_sexes-irnt	Total protein	Total protein	0.0458353	0.00750678	1.02251e-09	0.0373615	0.0200981	0.0630328	0.0459274	0.00885647	2.15152e-07	1.02251	-9	6.30328	-2	2.15152	-7				no			no	0.19723	FALSE	genetic_association	1	cis-MR	no	no
AOC1	AOC1_EFO_0004612	UKBPPP_2023	biomarkers-30760-both_sexes-irnt	HDL cholesterol	HDL cholesterol	0.0644727	0.00715284	1.99437e-19	0.0539119	0.0238699	0.02391	0.0489503	0.00915776	9.03048e-08	1.99437	-19	2.391	-2	9.03048	-8				no			no	0.517246	FALSE	genetic_association	2	cis-MR, mixed-MR	no	no
AOC1	AOC1_EFO_0004614	UKBPPP_2023	biomarkers-30630-both_sexes-irnt	Apolipoprotein A	Apolipoprotein A	0.0695776	0.0070641	6.89085e-23	0.0636325	0.0193347	0.000997953	0.0531799	0.00893386	2.63883e-09	6.89085	-23	9.97953	-4	2.63883	-9				no			no	0.468929	FALSE	genetic_association	2	cis-MR, mixed-MR	no	no
AOC1	AOC1_EFO_0004995	UKBPPP_2023	continuous-23114-both_sexes-irnt, continuous-23113-both_sexes-irnt, continuous-23118-both_sexes-irnt, continuous-23125-both_sexes-irnt, continuous-23121-both_sexes-irnt, continuous-23122-both_sexes-irnt, continuous-23129-both_sexes-irnt	Leg predicted mass (right)	Leg predicted mass (right)	-0.062719	0.00528508	1.75281e-32	-0.0656509	0.0234289	0.00507655	-0.0583605	0.00595771	1.17366e-22	1.75281	-32	5.07655	-3	1.17366	-22				no			no	0.925076	TRUE	genetic_association	2	cis-MR, mixed-MR	no	no
AOC1	AOC1_EFO_0005409	UKBPPP_2023	continuous-23126-both_sexes-irnt	Arm predicted mass (left)	Arm predicted mass (left)	-0.04949	0.00548843	1.93025e-19	-0.0596013	0.0222007	0.00726028	-0.0511656	0.00583585	1.82726e-18	1.93025	-19	7.26028	-3	1.82726	-18				no			no		FALSE		2	cis-MR, mixed-MR	no	no
AOC1	AOC1_EFO_0007777	UKBPPP_2023	continuous-23105-both_sexes-irnt	Basal metabolic rate	Basal metabolic rate	-0.0597699	0.00525734	5.97707e-30	-0.0661581	0.02368	0.00520865	-0.0553687	0.00613375	1.76623e-19	5.97707	-30	5.20865	-3	1.76623	-19				no			no	0.767182	FALSE	genetic_association	2	cis-MR, mixed-MR	no	no
AOC1	AOC1_EFO_0009682	UKBPPP_2023	icd10-O32-both_sexes	O32 Maternal care for known or suspected malpresentation of foetus	O32 Maternal care for known or suspected malpresentation of foetus	0.908327	0.132071	6.08774e-12	-0.36253	0.230453	0.115692	-0.101808	0.0920124	0.268526	6.08774	-12	1.15692	-1	2.68526	-1				no			no		FALSE	literature	2	cis-MR, mixed-MR	no	no
AOC1	AOC1_EFO_0011011	UKBPPP_2023	continuous-20015-both_sexes-irnt	Sitting height	Sitting height	-0.062153	0.00661244	5.4872e-21	-0.0697255	0.0343314	0.0422595	-0.0619557	0.00744548	8.7038e-17	5.4872	-21	4.22595	-2	8.7038	-17				no			no	0.523487	FALSE	genetic_association	2	cis-MR, mixed-MR	no	no
AOC1	AOC1_Impedance of leg (left)	UKBPPP_2023	continuous-23108-both_sexes-irnt	Impedance of leg (left)	Impedance of leg (left)	0.0723804	0.00741796	1.71399e-22	0.0780009	0.0302936	0.010029	0.0670258	0.0081073	1.36981e-16	1.71399	-22	1.0029	-2	1.36981	-16							no		FALSE		2	cis-MR, mixed-MR	no	no
AOC1	AOC1_Impedance of leg (right)	UKBPPP_2023	continuous-23107-both_sexes-irnt	Impedance of leg (right)	Impedance of leg (right)	0.0719564	0.0072963	6.08033e-23	0.0770305	0.0294428	0.00888938	0.0660991	0.00806507	2.49096e-16	6.08033	-23	8.88938	-3	2.49096	-16				no			no		FALSE		2	cis-MR, mixed-MR	no	no
AOC1	AOC1_Impedance of whole body	UKBPPP_2023	continuous-23106-both_sexes-irnt	Impedance of whole body	Impedance of whole body	0.0622932	0.00620546	1.03293e-23	0.0657132	0.0261102	0.0118439	0.0590183	0.00689257	1.10356e-17	1.03293	-23	1.18439	-2	1.10356	-17				no			no		FALSE		2	cis-MR, mixed-MR	no	no
AOC1	AOC1_Seated height	UKBPPP_2023	continuous-51-both_sexes-irnt	Seated height	Seated height	-0.0436967	0.00607703	6.45697e-13	-0.0506147	0.0246119	0.0397333	-0.0468614	0.00692652	1.32842e-11	6.45697	-13	3.97333	-2	1.32842	-11				no			no		FALSE		2	cis-MR, mixed-MR	no	no
AOC1	AOC1_Weight, inverse-rank normalized	UKBPPP_2023	WEIGHT_IRN	Weight, inverse-rank normalized	Weight, inverse-rank normalized	-0.035606	0.00574235	5.62489e-10	-0.035559	0.0132554	0.00730509	-0.0342627	0.007221	2.0864e-06	5.62489	-10	7.30509	-3	2.0864	-6	7_150758668_A_T			no			no		FALSE		2	cis-MR, cis-coloc	no	no
AOC1	AOC1_Whole body fat-free mass	UKBPPP_2023	continuous-23101-both_sexes-irnt	Whole body fat-free mass	Whole body fat-free mass	-0.0568196	0.00553737	1.05463e-24	-0.0668722	0.0255879	0.00896381	-0.0561594	0.00588664	1.4265e-21	1.05463	-24	8.96381	-3	1.4265	-21				no			no		FALSE		2	cis-MR, mixed-MR	no	no
AOC3	AOC3_D000740	UKBPPP_2023	GCST90002392	Mean corpuscular volume	Anemia	-0.0297114	0.00367807	6.58428e-16	-0.023141	0.0161585	0.152106	-0.0238703	0.00553298	1.60193e-05	6.58428	-16	1.52106	-1	1.60193	-5		4_102267552_C_T	4_102267552_C_T (ENSG00000298500,ENSG00000294842,SLC39A8,RN7SL728P,ENSG00000251572,ENSG00000251309,ENSG00000260651,NFKB1,ENSG00000248161,MTND5P5)				no		FALSE		2	mixed-MR, trans-coloc	no	no
AOC3	AOC3_D001791	UKBPPP_2023	GCST90002395	Mean platelet volume	Blood Platelet Disorders	-0.0291516	0.00352549	1.35289e-16	-0.0235927	0.00980418	0.0161111	-0.0268429	0.00529309	3.95072e-07	1.35289	-16	1.61111	-2	3.95072	-7		2_27508073_T_C	2_27508073_T_C (GCKR,FNDC4,ENSG00000306717,IFT172,SPATA31H1,RNU6-986P,ENSG00000235267,KRTCAP3,ZNF512,NRBP1)	no			no		FALSE		3	cis-MR, mixed-MR, trans-coloc	no	no
AOC3	AOC3_D003924	UKBPPP_2023	GCST006867	Type 2 diabetes	Diabetes Mellitus, Type 2	-0.144571	0.0220676	5.70455e-11	-0.124463	0.0755134	0.0993065	-0.0924713	0.0320592	0.00392167	5.70455	-11	9.93065	-2	3.92167	-3		2_27508073_T_C	2_27508073_T_C (GCKR,FNDC4,ENSG00000306717,IFT172,SPATA31H1,RNU6-986P,ENSG00000235267,KRTCAP3,ZNF512,NRBP1)				no		FALSE		2	mixed-MR, trans-coloc	no	no
AOC3	AOC3_D004700	UKBPPP_2023	GCST90012111, GCST90012110	Sex hormone-binding globulin levels	Endocrine System Diseases	0.00927679	0.00133047	3.11233e-12	-0.0110682	0.012635	0.381032	0.00820706	0.00197116	3.13318e-05	3.11233	-12	3.81032	-1	3.13318	-5		2_27508073_T_C	2_27508073_T_C (GCKR,FNDC4,ENSG00000306717,IFT172,SPATA31H1,RNU6-986P,ENSG00000235267,KRTCAP3,ZNF512,NRBP1)				no	0.259584	TRUE	genetic_association	2	mixed-MR, trans-coloc	no	no
AOC3	AOC3_D004909	UKBPPP_2023	GCST90002397	Mean spheric corpuscular volume	Erythrocyte Indices	-0.0273311	0.0035905	2.69752e-14	-0.0271996	0.0207375	0.189651	-0.0277592	0.00594516	3.02359e-06	2.69752	-14	1.89651	-1	3.02359	-6		2_27508073_T_C	2_27508073_T_C (GCKR,FNDC4,ENSG00000306717,IFT172,SPATA31H1,RNU6-986P,ENSG00000235267,KRTCAP3,ZNF512,NRBP1)				no		FALSE		3	cis-MR, mixed-MR, trans-coloc	no	no
AOC3	AOC3_D006402	UKBPPP_2023	GCST90002382	Eosinophil percentage of white cells	Hematologic Diseases	0.0205064	0.00325187	2.8628e-10	-0.0118205	0.0132491	0.3723	0.0192125	0.00515148	0.00019185	2.8628	-10	3.723	-1	1.9185	-4		4_102267552_C_T	4_102267552_C_T (ENSG00000298500,ENSG00000294842,SLC39A8,RN7SL728P,ENSG00000251572,ENSG00000251309,ENSG00000260651,NFKB1,ENSG00000248161,MTND5P5)				no	0.207905	FALSE	genetic_association	2	mixed-MR, trans-coloc	no	no
AOC3	AOC3_D006937	UKBPPP_2023	GCST002221	Cholesterol, total	Hypercholesterolemia	-0.223873	0.030119	1.062e-13	-0.0049098	0.278775	0.985948	-0.196874	0.0501652	8.6902e-05	1.062	-13	9.85948	-1	8.6902	-5		2_27508073_T_C	2_27508073_T_C (GCKR,FNDC4,ENSG00000306717,IFT172,SPATA31H1,RNU6-986P,ENSG00000235267,KRTCAP3,ZNF512,NRBP1)				no	0.377175	FALSE	genetic_association	2	trans-MR, trans-coloc	no	no
AOC3	AOC3_D011350	UKBPPP_2023	MUCOPROCT	Mucosal proctocolitis	Proctocolitis	0.176257	0.0285584	6.75095e-10	0.152051	0.0573797	0.00805133	0.158154	0.048069	0.00100134	6.75095	-10	8.05133	-3	1.00134	-3		6_32480822_C_T					no		FALSE		2	mixed-MR, trans-coloc	no	no
AOC3	AOC3_D015212	UKBPPP_2023	GCST004131	Inflammatory bowel disease	Inflammatory Bowel Diseases	0.167787	0.0228028	1.86427e-13	0.160058	0.0601718	0.00781373	0.186262	0.039347	2.20333e-06	1.86427	-13	7.81373	-3	2.20333	-6		4_102267552_C_T	4_102267552_C_T (ENSG00000298500,ENSG00000294842,SLC39A8,RN7SL728P,ENSG00000251572,ENSG00000251309,ENSG00000260651,NFKB1,ENSG00000248161,MTND5P5)				no	0.0446551	FALSE	literature, genetic_association	2	mixed-MR, trans-coloc	no	no
AOC3	AOC3_D015519	UKBPPP_2023	GCST006979	Heel bone mineral density	Bone Density	-0.0368924	0.00419048	1.32168e-18	-0.0306348	0.0173273	0.0770586	-0.0157247	0.00637149	0.0135878	1.32168	-18	7.70586	-2	1.35878	-2		14_22843385_G_A	14_22843385_G_A (MMP14,Y_RNA,MRPL52,Y_RNA,SLC7A7,LRP10,ENSG00000303741,REM2,RBM23,OXA1L)				no	0.261028	FALSE	genetic_association	3	cis-MR, mixed-MR, trans-coloc	no	no
AOC3	AOC3_D052456	UKBPPP_2023	GCST002223	HDL cholesterol	Hypoalphalipoproteinemias	0.156701	0.0256729	1.0361e-09	0.0246435	0.184933	0.893991	0.12197	0.0375177	0.00114999	1.0361	-9	8.93991	-1	1.14999	-3		4_102267552_C_T	4_102267552_C_T (ENSG00000298500,ENSG00000294842,SLC39A8,RN7SL728P,ENSG00000251572,ENSG00000251309,ENSG00000260651,NFKB1,ENSG00000248161,MTND5P5)				no	0.370485	FALSE	genetic_association	2	trans-MR, trans-coloc	no	no
AOC3	AOC3_EFO_0004340	UKBPPP_2023	continuous-23104-both_sexes-irnt, continuous-21001-both_sexes-irnt	Body mass index (BMI)	Body mass index (BMI)	-0.0680013	0.00907782	6.83857e-14	-0.0105109	0.0495811	0.832112	-0.0367592	0.0139464	0.00839519	6.83857	-14	8.32112	-1	8.39519	-3		4_102267552_C_T	4_102267552_C_T (ENSG00000298500,ENSG00000294842,SLC39A8,RN7SL728P,ENSG00000251572,ENSG00000251309,ENSG00000260651,NFKB1,ENSG00000248161,MTND5P5)				no	0.106273	TRUE	genetic_association	2	trans-MR, trans-coloc	no	no
AOC3	AOC3_EFO_0004343	UKBPPP_2023	continuous-whr-both_sexes-irnt	waist-hip ratio	waist-hip ratio	-0.0147556	0.00239488	7.21475e-10	-0.00561912	0.00772531	0.467003	-0.0128728	0.0038871	0.000927434	7.21475	-10	4.67003	-1	9.27434	-4		3_172082466_A_G	3_172082466_A_G (FNDC3B,ENSG00000307879,ENSG00000287899,RPS27AP8,RN7SL141P,TMEM212-AS1,TMEM212-IT1,ENSG00000279862,TMEM212,PLD1)				no	0.150315	FALSE	genetic_association	2	mixed-MR, trans-coloc	no	no
AOC3	AOC3_EFO_0004514	UKBPPP_2023	continuous-3144-both_sexes-irnt, continuous-3147-both_sexes-irnt	Heel Broadband ultrasound attenuation, direct entry	Heel Broadband ultrasound attenuation, direct entry	-0.0390881	0.00471564	1.1418e-16	-0.0245299	0.0166952	0.141757	-0.0134097	0.00747	0.0726307	1.1418	-16	1.41757	-1	7.26307	-2	17_43125979_T_C	14_22843385_G_A	14_22843385_G_A (MMP14,Y_RNA,MRPL52,Y_RNA,SLC7A7,LRP10,ENSG00000303741,REM2,RBM23,OXA1L)				no		TRUE		4	cis-MR, mixed-MR, cis-coloc, trans-coloc	no	no
AOC3	AOC3_EFO_0004614	UKBPPP_2023	biomarkers-30630-both_sexes-irnt	Apolipoprotein A	Apolipoprotein A	0.040323	0.00442211	7.61717e-20	0.0225246	0.00802148	0.00498459	0.0223731	0.0058796	0.000141682	7.61717	-20	4.98459	-3	1.41682	-4	17_43125979_T_C			no			no	0.270655	FALSE	genetic_association	2	cis-MR, cis-coloc	no	no
AOC3	AOC3_EFO_0004736	UKBPPP_2023	biomarkers-30650-both_sexes-irnt	Aspartate aminotransferase	Aspartate aminotransferase	0.124715	0.0113029	2.62239e-28	-0.0175275	0.188804	0.926035	0.0925878	0.0163897	1.61243e-08	2.62239	-28	9.26035	-1	1.61243	-8		10_17806193_G_C	10_17806193_G_C (MRC1,MIR511,TMEM236,ENSG00000235637,ENSG00000229190,SLC39A12,STAM,STAM-DT,HACD1,SLC39A12-AS1)				no	0.0831713	FALSE	genetic_association	2	trans-MR, trans-coloc	no	no
AOC3	AOC3_EFO_0004995	UKBPPP_2023	continuous-23120-both_sexes-irnt, continuous-23124-both_sexes-irnt	Arm fat mass (right)	Arm fat mass (right)	-0.0574282	0.00884718	8.51915e-11	0.00717305	0.0470717	0.878883	-0.0370098	0.0131863	0.00500549	8.51915	-11	8.78883	-1	5.00549	-3		4_102267552_C_T	4_102267552_C_T (ENSG00000298500,ENSG00000294842,SLC39A8,RN7SL728P,ENSG00000251572,ENSG00000251309,ENSG00000260651,NFKB1,ENSG00000248161,MTND5P5)				no		TRUE		2	trans-MR, trans-coloc	no	no
AOC3	AOC3_EFO_0005091	UKBPPP_2023	continuous-30130-both_sexes-irnt	Monocyte count	Monocyte count	-0.0233144	0.00356511	6.16778e-11	-0.0523531	0.0209796	0.0125804	-0.0269093	0.00580424	3.54974e-06	6.16778	-11	1.25804	-2	3.54974	-6		2_27508073_T_C	2_27508073_T_C (GCKR,FNDC4,ENSG00000306717,IFT172,SPATA31H1,RNU6-986P,ENSG00000235267,KRTCAP3,ZNF512,NRBP1)				no	0.0457281	FALSE	genetic_association	3	cis-MR, mixed-MR, trans-coloc	no	no
AOC3	AOC3_EFO_0005763	UKBPPP_2023	continuous-PP-both_sexes-auto_irnt, continuous-PP-both_sexes-auto_raw	Pulse pressure, automated reading	Pulse pressure, automated reading	0.026723	0.00369132	4.50663e-13	0.0369003	0.00978073	0.000161452	0.0268822	0.00576611	3.12987e-06	4.50663	-13	1.61452	-4	3.12987	-6	17_42924313_C_CA	6_29490464_A_G, 17_69138665_T_C	17_69138665_T_C (ABCA6,MIR4524A,MIR4524B,SEC24AP1,ABCA9,ENSG00000300449,ABCA10,PRO1804,ENSG00000285931,SNRPGP4)				no	0.921094	TRUE	genetic_association	4	cis-MR, mixed-MR, cis-coloc, trans-coloc	no	no
AOC3	AOC3_EFO_0007878	UKBPPP_2023	continuous-1558-both_sexes	Alcohol intake frequency.	Alcohol intake frequency.	-0.0331384	0.00494648	2.09291e-11	-0.0313067	0.0110998	0.00479512	-0.0348223	0.00713698	1.06552e-06	2.09291	-11	4.79512	-3	1.06552	-6				no			no		FALSE		1	cis-MR	no	no
AOC3	AOC3_EFO_0009270	UKBPPP_2023	continuous-3148-both_sexes-irnt, continuous-78-both_sexes-irnt	Heel bone mineral density (BMD)	Heel bone mineral density (BMD)	-0.0329265	0.0049746	3.61805e-11	-0.0209634	0.0171042	0.220339	-0.0130704	0.00809899	0.106564	3.61805	-11	2.20339	-1	1.06564	-1	17_43125979_T_C	14_22843385_G_A	14_22843385_G_A (MMP14,Y_RNA,MRPL52,Y_RNA,SLC7A7,LRP10,ENSG00000303741,REM2,RBM23,OXA1L)				no	0.261028	TRUE	genetic_association	4	cis-MR, mixed-MR, cis-coloc, trans-coloc	no	no
AOC3	AOC3_EFO_0011011	UKBPPP_2023	continuous-20015-both_sexes-irnt	Sitting height	Sitting height	0.0277769	0.00321427	5.53548e-18	0.0237976	0.0205615	0.247115	0.0141029	0.00519679	0.00665235	5.53548	-18	2.47115	-1	6.65235	-3	17_43216063_G_A	3_9933702_C_G	3_9933702_C_G (CRELD1,PRRT3-AS1,RNU6-882P,IL17RC,PRRT3,ENSG00000269982,IL17RE,JAGN1,EMC3,ENSG00000291224)				no	0.0589024	FALSE	genetic_association	4	cis-MR, mixed-MR, cis-coloc, trans-coloc	no	no
AOC3	AOC3_Impedance of leg (left)	UKBPPP_2023	continuous-23108-both_sexes-irnt	Impedance of leg (left)	Impedance of leg (left)	0.0633667	0.00931642	1.03448e-11	0.0524281	0.0570135	0.357796	0.0366676	0.0142481	0.0100672	1.03448	-11	3.57796	-1	1.00672	-2		2_27508073_T_C	2_27508073_T_C (GCKR,FNDC4,ENSG00000306717,IFT172,SPATA31H1,RNU6-986P,ENSG00000235267,KRTCAP3,ZNF512,NRBP1)				no		FALSE		2	trans-MR, trans-coloc	no	no
AOC3	AOC3_Operation year/age first occurred	UKBPPP_2023	continuous-92-both_sexes-irnt	Operation year/age first occurred	Operation year/age first occurred	-0.0242105	0.00343641	1.85071e-12	-0.0213359	0.00799276	0.00759859	-0.0240231	0.00510107	2.48404e-06	1.85071	-12	7.59859	-3	2.48404	-6	17_41876010_C_T	6_32613870_A_G		no			no		FALSE		4	cis-MR, mixed-MR, cis-coloc, trans-coloc	no	no
AOC3	AOC3_Operative procedures - main OPCS4	UKBPPP_2023	categorical-41200-both_sexes-U212	Operative procedures - main OPCS4	Operative procedures - main OPCS4	-0.0964708	0.0153675	3.43889e-10	-0.1255	0.0228859	4.16488e-08	-0.109623	0.022791	1.50975e-06	3.43889	-10	4.16488	-8	1.50975	-6			17_44298961_C_CT (U3,RN7SL507P,RNU6-453P,RUNDC3A,RUNDC3A-AS1,ENSG00000285486,ENSG00000288961,SLC25A39,ENSG00000267211,ENSG00000302132)				no		FALSE		2	cis-MR, mixed-MR	no	no
AOC3	AOC3_Other diseases of upper respiratory tract	UKBPPP_2023	J10_UPPERDIS	Other diseases of upper respiratory tract	Other diseases of upper respiratory tract	0.0484917	0.00733692	3.862e-11	0.0132095	0.0159693	0.408135	0.0201087	0.0115105	0.0806403	3.862	-11	4.08135	-1	8.06403	-2			19_19414983_T_C (GATAD2A,ENSG00000267234,MIR640,ENSG00000294647,MAU2,SUGP1,TSSK6,NDUFA13,YJEFN3,CILP2)				no		FALSE		1	mixed-MR	no	no
AOC3	AOC3_Seated height	UKBPPP_2023	continuous-51-both_sexes-irnt	Seated height	Seated height	0.0200882	0.00301456	2.66984e-11	0.0140364	0.0153912	0.361783	0.00989417	0.00485566	0.0415842	2.66984	-11	3.61783	-1	4.15842	-2		3_9933702_C_G	3_9933702_C_G (CRELD1,PRRT3-AS1,RNU6-882P,IL17RC,PRRT3,ENSG00000269982,IL17RE,JAGN1,EMC3,ENSG00000291224)				no		FALSE		2	mixed-MR, trans-coloc	no	no
AOC3	AOC3_Ulcerative colitis (strict definition, require KELA, min 2 HDR)	UKBPPP_2023	K11_UC_STRICT2	Ulcerative colitis (strict definition, require KELA, min 2 HDR)	Ulcerative colitis (strict definition, require KELA, min 2 HDR)	0.170262	0.0257617	3.86649e-11	0.163253	0.0574167	0.0044649	0.14961	0.0436532	0.000609763	3.86649	-11	4.4649	-3	6.09763	-4		6_32480822_C_T					no		FALSE		2	mixed-MR, trans-coloc	no	no
AP1G2	AP1G2_D000740	UKBPPP_2023	GCST90002404	Red cell distribution width	Anemia	-0.224439	0.0330189	1.06616e-11	0.75696	0.810466	0.350314	-0.176298	0.0396127	8.56564e-06	1.06616	-11	3.50314	-1	8.56564	-6		11_116752497_TA_T	11_116752497_TA_T (BUD13,BUD13-DT,ENSG00000308823,ZPR1,APOA5,LNC-RHL1,ENSG00000305923,ENSG00000285513,APOA4,APOC3)				no		FALSE		2	trans-MR, trans-coloc	no	no
AP1G2	AP1G2_D001791	UKBPPP_2023	GCST90002402, GCST004603, GCST90002357, GCST90002395, GCST90002400, GCST004599, GCST90002401	Platelet count	Blood Platelet Disorders	1.4802	0.117054	1.18427e-36	-3.22112	3.1471	0.306063	1.5259	0.166962	6.29081e-20	1.18427	-36	3.06063	-1	6.29081	-20		2_27508073_T_C, 3_56815721_T_C, 11_116752497_TA_T	2_27508073_T_C (GCKR,FNDC4,ENSG00000306717,IFT172,SPATA31H1,RNU6-986P,ENSG00000235267,KRTCAP3,ZNF512,NRBP1), 3_56815721_T_C (ENSG00000298507,ARHGEF3,ENSG00000296096,ARHGEF3-AS1,TASOR,ENSG00000307053,SPATA12,CCDC66,ENSG00000272202,ENSG00000297895), 11_116752497_TA_T (BUD13,BUD13-DT,ENSG00000308823,ZPR1,APOA5,LNC-RHL1,ENSG00000305923,ENSG00000285513,APOA4,APOC3)				no		TRUE		3	trans-MR, mixed-MR, trans-coloc	no	no
AP1G2	AP1G2_D002318	UKBPPP_2023	FG_CVD	Cardiovascular diseases (excluding rheumatic etc)	Cardiovascular Diseases	0.519646	0.0795019	6.30713e-11	0.689087	1.61774	0.67014	0.47258	0.0833998	1.45796e-08	6.30713	-11	6.7014	-1	1.45796	-8		12_111388673_A_AAATT	12_111388673_A_AAATT (HSPA8P14,ENSG00000294281,ENSG00000299832,SH2B3,PHETA1,LINC02356,RNA5SP373,ENSG00000304623,MIR6760,U7)				no		FALSE		2	trans-MR, trans-coloc	no	no
AP1G2	AP1G2_D008218	UKBPPP_2023	GCST90002388	Lymphocyte count	Lymphocytosis	0.523753	0.0547918	1.18921e-21	0.799787	2.62444	0.760559	0.380961	0.0549755	4.21879e-12	1.18921	-21	7.60559	-1	4.21879	-12		2_27508073_T_C	2_27508073_T_C (GCKR,FNDC4,ENSG00000306717,IFT172,SPATA31H1,RNU6-986P,ENSG00000235267,KRTCAP3,ZNF512,NRBP1)				no		FALSE		2	trans-MR, trans-coloc	no	no
AP1G2	AP1G2_D045262	UKBPPP_2023	GCST90002406	Reticulocyte fraction of red cells	Reticulocytosis	-0.32517	0.0442721	2.06065e-13	0.264736	2.4842	0.915132	-0.114975	0.0397593	0.00383064	2.06065	-13	9.15132	-1	3.83064	-3		2_27508073_T_C	2_27508073_T_C (GCKR,FNDC4,ENSG00000306717,IFT172,SPATA31H1,RNU6-986P,ENSG00000235267,KRTCAP3,ZNF512,NRBP1)				no		FALSE		2	trans-MR, trans-coloc	no	no
AP1G2	AP1G2_EFO_0002950	UKBPPP_2023	icd10-Z34-both_sexes	Z34 Supervision of normal pregnancy	Z34 Supervision of normal pregnancy	2.43586	0.368456	3.81759e-11	-7.6278	6.61824	0.249098	1.26524	0.518871	0.0147506	3.81759	-11	2.49098	-1	1.47506	-2		12_111388673_A_AAATT	12_111388673_A_AAATT (HSPA8P14,ENSG00000294281,ENSG00000299832,SH2B3,PHETA1,LINC02356,RNA5SP373,ENSG00000304623,MIR6760,U7)				no		FALSE		2	trans-MR, trans-coloc	no	no
AP1G2	AP1G2_EFO_0004528	UKBPPP_2023	continuous-30060-both_sexes-irnt	Mean corpuscular haemoglobin concentration	Mean corpuscular haemoglobin concentration	0.187691	0.0302756	5.66778e-10	0.226516	0.744264	0.760862	0.159857	0.0373675	1.88599e-05	5.66778	-10	7.60862	-1	1.88599	-5		11_116752497_TA_T	11_116752497_TA_T (BUD13,BUD13-DT,ENSG00000308823,ZPR1,APOA5,LNC-RHL1,ENSG00000305923,ENSG00000285513,APOA4,APOC3)				no		FALSE		2	trans-MR, trans-coloc	no	no
AP1G2	AP1G2_EFO_0009682	UKBPPP_2023	icd10-O32-both_sexes	O32 Maternal care for known or suspected malpresentation of foetus	O32 Maternal care for known or suspected malpresentation of foetus	3.42629	0.365838	7.56256e-21	-11.0904	9.36117	0.236126	2.62576	0.519053	4.22007e-07	7.56256	-21	2.36126	-1	4.22007	-7		12_54318524_G_A	12_54318524_G_A (RNU6-950P,COPZ1,NFE2,MIR148B,RN7SL744P,GPR84-AS1,HNRNPA1,CBX5,ENSG00000289154,ENSG00000289854)				no		FALSE		2	trans-MR, trans-coloc	no	no
AP1G2	AP1G2_HP_0025328	UKBPPP_2023	icd10-O46-both_sexes	O46 Antepartum haemorrhage, not elsewhere classified	O46 Antepartum haemorrhage, not elsewhere classified	2.40261	0.333744	6.06714e-13	-8.05834	6.303	0.201076	1.56418	0.457091	0.000621556	6.06714	-13	2.01076	-1	6.21556	-4		5_132373340_T_TAATA	5_132373340_T_TAATA (MIR3936HG,SLC22A5,MIR3936,CARINH,LINC02863,ENSG00000298170,SLC22A4,Y_RNA,PDLIM4,IRF1)				no		FALSE		2	trans-MR, trans-coloc	no	no
AP1G2	AP1G2_Weight, inverse-rank normalized	UKBPPP_2023	WEIGHT_IRN	Weight, inverse-rank normalized	Weight, inverse-rank normalized	-0.220313	0.0319619	5.46344e-12	0.352831	0.361566	0.329143	-0.108485	0.0302981	0.000342817	5.46344	-12	3.29143	-1	3.42817	-4			12_111388673_A_AAATT (HSPA8P14,ENSG00000294281,ENSG00000299832,SH2B3,PHETA1,LINC02356,RNA5SP373,ENSG00000304623,MIR6760,U7)				no		FALSE		1	trans-MR	no	no
AP2B1	AP2B1_D000740	UKBPPP_2023	GCST004630, GCST90002404, GCST90002392, GCST90002369, GCST90002334	Mean corpuscular hemoglobin	Anemia	0.346395	0.0416079	8.41632e-17	0.554961	0.279553	0.0471248	0.335779	0.056921	3.65647e-09	8.41632	-17	4.71248	-2	3.65647	-9		1_247876149_C_T	1_247876149_C_T (TRIM58,OR2W3,ENSG00000305224,OR11L1,OR6R1P,OR2T8,HSD17B7P1,OR2AJ1,OR14A16,ENSG00000289367)				no		TRUE		3	trans-MR, mixed-MR, trans-coloc	no	no
AP2B1	AP2B1_D001791	UKBPPP_2023	GCST90002402, GCST90002357, GCST90002395, GCST004599, GCST004603, GCST90002400, GCST004607	Platelet count	Blood Platelet Disorders	2.0282	0.154984	3.93055e-39	-0.4054	1.20734	0.737037	0.996889	0.151064	4.13597e-11	3.93055	-39	7.37037	-1	4.13597	-11		3_56815721_T_C	3_56815721_T_C (ENSG00000298507,ARHGEF3,ENSG00000296096,ARHGEF3-AS1,TASOR,ENSG00000307053,SPATA12,CCDC66,ENSG00000272202,ENSG00000297895)				no	0.663499	TRUE	genetic_association	3	trans-MR, mixed-MR, trans-coloc	no	no
AP2B1	AP2B1_D008218	UKBPPP_2023	GCST90002388	Lymphocyte count	Lymphocytosis	0.327493	0.045629	7.11093e-13	-1.1248	1.08276	0.298887	0.0621694	0.0490046	0.204568	7.11093	-13	2.98887	-1	2.04568	-1		3_56815721_T_C	3_56815721_T_C (ENSG00000298507,ARHGEF3,ENSG00000296096,ARHGEF3-AS1,TASOR,ENSG00000307053,SPATA12,CCDC66,ENSG00000272202,ENSG00000297895)				no		FALSE		3	trans-MR, mixed-MR, trans-coloc	no	no
AP2B1	AP2B1_D045262	UKBPPP_2023	GCST90002385, GCST90002386	High light scatter reticulocyte count	Reticulocytosis	-0.204599	0.0307902	3.03312e-11	-1.80053	0.797441	0.0239526	-0.301031	0.0432118	3.25177e-12	3.03312	-11	2.39526	-2	3.25177	-12		3_56815721_T_C	3_56815721_T_C (ENSG00000298507,ARHGEF3,ENSG00000296096,ARHGEF3-AS1,TASOR,ENSG00000307053,SPATA12,CCDC66,ENSG00000272202,ENSG00000297895)				no	0.494451	TRUE	genetic_association	3	trans-MR, mixed-MR, trans-coloc	no	no
AP2B1	AP2B1_EFO_0004527	UKBPPP_2023	continuous-30050-both_sexes-irnt	Mean corpuscular haemoglobin	Mean corpuscular haemoglobin	0.355957	0.0467214	2.56212e-14	0.610428	0.329799	0.0641826	0.326781	0.0578888	1.6521e-08	2.56212	-14	6.41826	-2	1.6521	-8		1_247876149_C_T	1_247876149_C_T (TRIM58,OR2W3,ENSG00000305224,OR11L1,OR6R1P,OR2T8,HSD17B7P1,OR2AJ1,OR14A16,ENSG00000289367)				no		FALSE		3	trans-MR, mixed-MR, trans-coloc	no	no
AP2B1	AP2B1_EFO_0007985	UKBPPP_2023	continuous-30090-both_sexes-irnt	Platelet crit	Platelet crit	0.43251	0.0447634	4.36637e-22	-0.807741	1.27016	0.524818	0.348732	0.05636	6.10918e-10	4.36637	-22	5.24818	-1	6.10918	-10		3_56815721_T_C	3_56815721_T_C (ENSG00000298507,ARHGEF3,ENSG00000296096,ARHGEF3-AS1,TASOR,ENSG00000307053,SPATA12,CCDC66,ENSG00000272202,ENSG00000297895)				no	0.416583	FALSE	genetic_association	3	trans-MR, mixed-MR, trans-coloc	no	no
AP2B1	AP2B1_EFO_0009682	UKBPPP_2023	icd10-O32-both_sexes	O32 Maternal care for known or suspected malpresentation of foetus	O32 Maternal care for known or suspected malpresentation of foetus	2.0809	0.276778	5.54905e-14	4.68089	4.03643	0.246187	1.87015	0.298751	3.85222e-10	5.54905	-14	2.46187	-1	3.85222	-10		12_111395984_G_A	12_111395984_G_A (ENSG00000294281,ENSG00000299832,SH2B3,HSPA8P14,PHETA1,LINC02356,RNA5SP373,ENSG00000304623,MIR6760,U7)				no		FALSE		3	trans-MR, mixed-MR, trans-coloc	no	no
AP2B1	AP2B1_EFO_0010701	UKBPPP_2023	GCST90002396	Mean reticulocyte volume	Mean reticulocyte volume	0.23007	0.0341847	1.69419e-11	2.14241	0.766817	0.00520764	0.311803	0.0531315	4.39711e-09	1.69419	-11	5.20764	-3	4.39711	-9		1_247876149_C_T	1_247876149_C_T (TRIM58,OR2W3,ENSG00000305224,OR11L1,OR6R1P,OR2T8,HSD17B7P1,OR2AJ1,OR14A16,ENSG00000289367)				no	0.211562	FALSE	genetic_association	3	trans-MR, mixed-MR, trans-coloc	no	no
AP3B1	AP3B1_D000740	UKBPPP_2023	GCST90002404, GCST90002310, GCST90002384	Red cell distribution width	Anemia	-0.189863	0.0248091	1.96426e-14	0.314761	0.146259	0.0313906	-0.0372663	0.0329083	0.257454	1.96426	-14	3.13906	-2	2.57454	-1		12_54323724_T_TTTCTC, 12_111388673_A_AAATT	7_106732176_T_C (ENSG00000243797,LINC02577,RNA5SP236,ENSG00000302432,CCDC71L,ENSG00000294198,ENSG00000286013,PIK3CG,CTB-30L5.1,ENSG00000290116), 12_54323724_T_TTTCTC (COPZ1,RNU6-950P,MIR148B,RN7SL744P,NFE2,GPR84-AS1,ENSG00000289854,ENSG00000303642,GPR84,HNRNPA1), 12_111388673_A_AAATT (HSPA8P14,ENSG00000294281,ENSG00000299832,SH2B3,PHETA1,LINC02356,RNA5SP373,ENSG00000304623,MIR6760,U7)				no		TRUE		3	trans-MR, mixed-MR, trans-coloc	no	no
AP3B1	AP3B1_D001778	UKBPPP_2023	GCST90002383	Hematocrit	Blood Coagulation Disorders	0.116493	0.0186664	4.35399e-10	-0.40311	0.392317	0.304179	0.0751031	0.0300469	0.0124358	4.35399	-10	3.04179	-1	1.24358	-2		12_111388673_A_AAATT	12_111388673_A_AAATT (HSPA8P14,ENSG00000294281,ENSG00000299832,SH2B3,PHETA1,LINC02356,RNA5SP373,ENSG00000304623,MIR6760,U7)				no		FALSE		2	mixed-MR, trans-coloc	no	no
AP3B1	AP3B1_D001791	UKBPPP_2023	GCST004603, GCST90002402, GCST90002357, GCST004599, GCST004616, GCST90002395, GCST004607, GCST90002346, GCST90002401	Platelet count	Blood Platelet Disorders	1.55316	0.0823134	2.05508e-79	0.858623	0.766572	0.262679	1.59435	0.116626	1.52171e-42	2.05508	-79	2.62679	-1	1.52171	-42		3_56815721_T_C, 8_105569300_A_T	3_56815721_T_C (ENSG00000298507,ARHGEF3,ENSG00000296096,ARHGEF3-AS1,TASOR,ENSG00000307053,SPATA12,CCDC66,ENSG00000272202,ENSG00000297895), 8_105569300_A_T (ENSG00000254141,ENSG00000253420,RPL12P24,ENSG00000294727,ZFPM2,ENSG00000253526,ENSG00000243171,Y_RNA,TMCC1P1,LINC03084)				no	0.334831	TRUE	genetic_association	3	trans-MR, mixed-MR, trans-coloc	no	no
AP3B1	AP3B1_D006402	UKBPPP_2023	GCST004623	Neutrophil percentage of granulocytes	Hematologic Diseases	-0.330393	0.0523851	2.84494e-10	0.524637	0.551074	0.341084	-0.0452346	0.0472105	0.337989	2.84494	-10	3.41084	-1	3.37989	-1		12_111388673_A_AAATT	12_111388673_A_AAATT (HSPA8P14,ENSG00000294281,ENSG00000299832,SH2B3,PHETA1,LINC02356,RNA5SP373,ENSG00000304623,MIR6760,U7)				no		FALSE		2	trans-MR, trans-coloc	no	no
AP3B1	AP3B1_D007970	UKBPPP_2023	GCST004618	White blood cell count (basophil)	Leukopenia	0.225401	0.032713	5.56917e-12	-0.241947	0.177198	0.172127	0.0856494	0.0454426	0.0594595	5.56917	-12	1.72127	-1	5.94595	-2		12_111388673_A_AAATT	12_111388673_A_AAATT (HSPA8P14,ENSG00000294281,ENSG00000299832,SH2B3,PHETA1,LINC02356,RNA5SP373,ENSG00000304623,MIR6760,U7)				no		FALSE		3	trans-MR, mixed-MR, trans-coloc	no	no
AP3B1	AP3B1_D008218	UKBPPP_2023	GCST90002316, GCST90002388, GCST004627	Lymphocyte count	Lymphocytosis	0.245471	0.0235497	1.9359e-25	0.0304789	0.273264	0.911191	0.254854	0.0318799	1.30419e-15	1.9359	-25	9.11191	-1	1.30419	-15		3_56815721_T_C	3_56815721_T_C (ENSG00000298507,ARHGEF3,ENSG00000296096,ARHGEF3-AS1,TASOR,ENSG00000307053,SPATA12,CCDC66,ENSG00000272202,ENSG00000297895)				no		TRUE		3	trans-MR, mixed-MR, trans-coloc	no	no
AP3B1	AP3B1_D008232	UKBPPP_2023	GCST90002340, GCST004625	Monocyte count	Lymphoproliferative Disorders	0.289132	0.0363853	1.92014e-15	-0.267604	0.413117	0.517134	0.150049	0.0303151	7.43444e-07	1.92014	-15	5.17134	-1	7.43444	-7		12_111388673_A_AAATT	12_111388673_A_AAATT (HSPA8P14,ENSG00000294281,ENSG00000299832,SH2B3,PHETA1,LINC02356,RNA5SP373,ENSG00000304623,MIR6760,U7)				no	0.036311	TRUE	genetic_association	3	trans-MR, mixed-MR, trans-coloc	no	no
AP3B1	AP3B1_D013921	UKBPPP_2023	GCST90002363	Red blood cell count	Thrombocytopenia	0.122009	0.018138	1.73547e-11	-0.0828411	0.113245	0.46446	0.081698	0.0276487	0.0031281	1.73547	-11	4.6446	-1	3.1281	-3		12_54323724_T_TTTCTC	12_54323724_T_TTTCTC (COPZ1,RNU6-950P,MIR148B,RN7SL744P,NFE2,GPR84-AS1,ENSG00000289854,ENSG00000303642,GPR84,HNRNPA1)				no		FALSE		2	mixed-MR, trans-coloc	no	no
AP3B1	AP3B1_D049628	UKBPPP_2023	GCST90000025	Appendicular lean mass	Body Size	-0.131179	0.0213115	7.49253e-10	0.153475	0.190413	0.420237	-0.09118	0.0262458	0.00051262	7.49253	-10	4.20237	-1	5.1262	-4		12_111388673_A_AAATT	12_111388673_A_AAATT (HSPA8P14,ENSG00000294281,ENSG00000299832,SH2B3,PHETA1,LINC02356,RNA5SP373,ENSG00000304623,MIR6760,U7)				no	0.485682	FALSE	genetic_association	2	mixed-MR, trans-coloc	no	no
AP3B1	AP3B1_EFO_0002950	UKBPPP_2023	icd10-Z34-both_sexes	Z34 Supervision of normal pregnancy	Z34 Supervision of normal pregnancy	1.66076	0.203901	3.79516e-16	0.218208	1.60145	0.891618	1.75058	0.294053	2.62793e-09	3.79516	-16	8.91618	-1	2.62793	-9		12_111388673_A_AAATT	12_111388673_A_AAATT (HSPA8P14,ENSG00000294281,ENSG00000299832,SH2B3,PHETA1,LINC02356,RNA5SP373,ENSG00000304623,MIR6760,U7)				no		FALSE		3	trans-MR, mixed-MR, trans-coloc	no	no
AP3B1	AP3B1_EFO_0004305	UKBPPP_2023	continuous-30010-both_sexes-irnt	Red blood cell (erythrocyte) count	Red blood cell (erythrocyte) count	0.150229	0.021164	1.26298e-12	-0.100103	0.269635	0.710447	0.135959	0.0276798	9.02254e-07	1.26298	-12	7.10447	-1	9.02254	-7		12_111388673_A_AAATT	12_111388673_A_AAATT (HSPA8P14,ENSG00000294281,ENSG00000299832,SH2B3,PHETA1,LINC02356,RNA5SP373,ENSG00000304623,MIR6760,U7)				no	0.557361	FALSE	genetic_association	2	mixed-MR, trans-coloc	no	no
AP3B1	AP3B1_EFO_0004528	UKBPPP_2023	continuous-30020-both_sexes-irnt	Haemoglobin concentration	Haemoglobin concentration	0.140847	0.0203565	4.54751e-12	-0.220189	0.350429	0.52978	0.0756505	0.026864	0.00486172	4.54751	-12	5.2978	-1	4.86172	-3		12_111388673_A_AAATT	12_111388673_A_AAATT (HSPA8P14,ENSG00000294281,ENSG00000299832,SH2B3,PHETA1,LINC02356,RNA5SP373,ENSG00000304623,MIR6760,U7)				no		FALSE		2	trans-MR, trans-coloc	no	no
AP3B1	AP3B1_EFO_0004587	UKBPPP_2023	continuous-30120-both_sexes-irnt	Lymphocyte count	Lymphocyte count	0.245969	0.0263791	1.11623e-20	-0.15041	0.678857	0.824654	0.232039	0.0317109	2.52962e-13	1.11623	-20	8.24654	-1	2.52962	-13		3_56815721_T_C	3_56815721_T_C (ENSG00000298507,ARHGEF3,ENSG00000296096,ARHGEF3-AS1,TASOR,ENSG00000307053,SPATA12,CCDC66,ENSG00000272202,ENSG00000297895)				no		FALSE		3	trans-MR, mixed-MR, trans-coloc	no	no
AP3B1	AP3B1_EFO_0004838	UKBPPP_2023	biomarkers-30680-both_sexes-irnt	Calcium	Calcium	-0.150029	0.0200801	7.92876e-14	-0.26963	0.256597	0.293355	-0.142663	0.0307162	3.40824e-06	7.92876	-14	2.93355	-1	3.40824	-6		3_56815721_T_C	3_56815721_T_C (ENSG00000298507,ARHGEF3,ENSG00000296096,ARHGEF3-AS1,TASOR,ENSG00000307053,SPATA12,CCDC66,ENSG00000272202,ENSG00000297895)				no		FALSE		3	trans-MR, mixed-MR, trans-coloc	no	no
AP3B1	AP3B1_EFO_0007985	UKBPPP_2023	continuous-30090-both_sexes-irnt	Platelet crit	Platelet crit	0.316472	0.0343434	3.11487e-20	-0.229077	0.805834	0.776201	0.278019	0.0402885	5.17422e-12	3.11487	-20	7.76201	-1	5.17422	-12		3_56815721_T_C	3_56815721_T_C (ENSG00000298507,ARHGEF3,ENSG00000296096,ARHGEF3-AS1,TASOR,ENSG00000307053,SPATA12,CCDC66,ENSG00000272202,ENSG00000297895)				no	0.0327067	FALSE	genetic_association	3	trans-MR, mixed-MR, trans-coloc	no	no
AP3B1	AP3B1_EFO_0007991	UKBPPP_2023	continuous-30210-both_sexes-irnt	Eosinophill percentage	Eosinophill percentage	0.193821	0.0316904	9.59106e-10	-0.584167	0.624304	0.349423	0.0765109	0.0343743	0.0260264	9.59106	-10	3.49423	-1	2.60264	-2		12_111388673_A_AAATT	12_111388673_A_AAATT (HSPA8P14,ENSG00000294281,ENSG00000299832,SH2B3,PHETA1,LINC02356,RNA5SP373,ENSG00000304623,MIR6760,U7)				no		FALSE		2	trans-MR, trans-coloc	no	no
AP3B1	AP3B1_EFO_0009188	UKBPPP_2023	continuous-30070-both_sexes-irnt	Red blood cell (erythrocyte) distribution width	Red blood cell (erythrocyte) distribution width	-0.172724	0.0248099	3.35716e-12	0.349525	0.165341	0.0345183	-0.0766679	0.03481	0.0276321	3.35716	-12	3.45183	-2	2.76321	-2			10_63433569_CTCTTT_C (JMJD1C-AS2,PRELID1P3,JMJD1C-AS1,JMJD1C,ENSG00000224412,MIR1296,ENSG00000270421,REEP3,ENSG00000307521,ENSG00000286373)				no	0.676127	FALSE	genetic_association	2	trans-MR, mixed-MR	no	no
AP3B1	AP3B1_EFO_0009682	UKBPPP_2023	icd10-O32-both_sexes	O32 Maternal care for known or suspected malpresentation of foetus	O32 Maternal care for known or suspected malpresentation of foetus	2.48574	0.198743	6.80559e-36	-0.0244747	2.29178	0.991479	2.05512	0.292862	2.26081e-12	6.80559	-36	9.91479	-1	2.26081	-12		12_54323724_T_TTTCTC	12_54323724_T_TTTCTC (COPZ1,RNU6-950P,MIR148B,RN7SL744P,NFE2,GPR84-AS1,ENSG00000289854,ENSG00000303642,GPR84,HNRNPA1)				no		FALSE	literature, animal_model	3	trans-MR, mixed-MR, trans-coloc	no	no
AP3B1	AP3B1_HP_0025328	UKBPPP_2023	icd10-O46-both_sexes	O46 Antepartum haemorrhage, not elsewhere classified	O46 Antepartum haemorrhage, not elsewhere classified	1.70266	0.190064	3.29597e-19	-0.0837071	1.47176	0.954645	1.45814	0.253033	8.27984e-09	3.29597	-19	9.54645	-1	8.27984	-9		12_54323724_T_TTTCTC	12_54323724_T_TTTCTC (COPZ1,RNU6-950P,MIR148B,RN7SL744P,NFE2,GPR84-AS1,ENSG00000289854,ENSG00000303642,GPR84,HNRNPA1)				no		FALSE		3	trans-MR, mixed-MR, trans-coloc	no	no
AP3B1	AP3B1_Haematocrit percentage	UKBPPP_2023	continuous-30030-both_sexes-irnt	Haematocrit percentage	Haematocrit percentage	0.111812	0.0173635	1.19896e-10	-0.222708	0.316	0.480953	0.080158	0.0238858	0.00079113	1.19896	-10	4.80953	-1	7.9113	-4		12_111388673_A_AAATT	12_111388673_A_AAATT (HSPA8P14,ENSG00000294281,ENSG00000299832,SH2B3,PHETA1,LINC02356,RNA5SP373,ENSG00000304623,MIR6760,U7)				no		FALSE		2	mixed-MR, trans-coloc	no	no
AP3B1	AP3B1_High light scatter reticulocyte count	UKBPPP_2023	continuous-30300-both_sexes-irnt	High light scatter reticulocyte count	High light scatter reticulocyte count	-0.197193	0.0244214	6.76965e-16	-0.357983	0.510824	0.48343	-0.171735	0.0302232	1.32961e-08	6.76965	-16	4.8343	-1	1.32961	-8		12_111388673_A_AAATT	12_111388673_A_AAATT (HSPA8P14,ENSG00000294281,ENSG00000299832,SH2B3,PHETA1,LINC02356,RNA5SP373,ENSG00000304623,MIR6760,U7)				no		FALSE		3	trans-MR, mixed-MR, trans-coloc	no	no
AP3S2	AP3S2_D000740	UKBPPP_2023	GCST90002310	Hemoglobin concentration	Anemia	0.25161	0.0317589	2.32767e-15	-0.219015	0.260379	0.40027	0.130494	0.0355113	0.000238115	2.32767	-15	4.0027	-1	2.38115	-4		12_54332691_A_G	12_54332691_A_G (MIR148B,COPZ1,RN7SL744P,RNU6-950P,GPR84-AS1,ENSG00000289854,ENSG00000303642,NFE2,GPR84,HNRNPA1)				no	0.826576	FALSE	genetic_association	3	trans-MR, mixed-MR, trans-coloc	no	no
AP3S2	AP3S2_D001791	UKBPPP_2023	GCST90002402, GCST90002357, GCST90002395, GCST004603, GCST004599	Platelet count	Blood Platelet Disorders	0.550826	0.0558754	6.32235e-23	3.1625	1.36207	0.0202424	0.656989	0.0973955	1.5242e-11	6.32235	-23	2.02424	-2	1.5242	-11		3_56815721_T_C	3_56815721_T_C (ENSG00000298507,ARHGEF3,ENSG00000296096,ARHGEF3-AS1,TASOR,ENSG00000307053,SPATA12,CCDC66,ENSG00000272202,ENSG00000297895)				no	0.459211	TRUE	genetic_association	3	trans-MR, mixed-MR, trans-coloc	no	no
AP3S2	AP3S2_D006402	UKBPPP_2023	GCST90002399	Neutrophil percentage of white cells	Hematologic Diseases	-0.155236	0.0253898	9.70935e-10	-0.615803	0.18359	0.000795873	-0.164636	0.0343371	1.62924e-06	9.70935	-10	7.95873	-4	1.62924	-6		3_56815721_T_C	3_56815721_T_C (ENSG00000298507,ARHGEF3,ENSG00000296096,ARHGEF3-AS1,TASOR,ENSG00000307053,SPATA12,CCDC66,ENSG00000272202,ENSG00000297895)				no		FALSE		3	trans-MR, mixed-MR, trans-coloc	no	no
AP3S2	AP3S2_D008218	UKBPPP_2023	GCST90002388, GCST90002316, GCST004627	Lymphocyte count	Lymphocytosis	0.336149	0.0369026	8.3081e-20	0.550775	0.589504	0.350149	0.270895	0.0471857	9.41027e-09	8.3081	-20	3.50149	-1	9.41027	-9		3_56815721_T_C	3_56815721_T_C (ENSG00000298507,ARHGEF3,ENSG00000296096,ARHGEF3-AS1,TASOR,ENSG00000307053,SPATA12,CCDC66,ENSG00000272202,ENSG00000297895)				no		TRUE		3	trans-MR, mixed-MR, trans-coloc	no	no
AP3S2	AP3S2_D049628	UKBPPP_2023	GCST90000025	Appendicular lean mass	Body Size	-0.172892	0.0277616	4.73184e-10	0.248407	0.248071	0.316655	-0.139886	0.0311293	6.99872e-06	4.73184	-10	3.16655	-1	6.99872	-6			5_132451445_A_G (Y_RNA,ENSG00000298170,LINC02863,IRF1,CARINH,MIR3936HG,SLC22A5,MIR3936,IL5,RAD50)				no		FALSE		2	trans-MR, mixed-MR	no	no
AP3S2	AP3S2_EFO_0002950	UKBPPP_2023	icd10-Z34-both_sexes	Z34 Supervision of normal pregnancy	Z34 Supervision of normal pregnancy	1.89003	0.280796	1.68534e-11	-1.26483	2.22479	0.569685	1.54147	0.379267	4.81672e-05	1.68534	-11	5.69685	-1	4.81672	-5		7_106698017_G_C	7_106698017_G_C (ENSG00000243797,ENSG00000302432,CCDC71L,ENSG00000286013,LINC02577,RNA5SP236,CTB-30L5.1,ENSG00000294198,PIK3CG,ENSG00000290116)				no		FALSE		3	trans-MR, mixed-MR, trans-coloc	no	no
AP3S2	AP3S2_EFO_0004305	UKBPPP_2023	continuous-30010-both_sexes-irnt	Red blood cell (erythrocyte) count	Red blood cell (erythrocyte) count	0.15862	0.0259285	9.50001e-10	0.0265368	0.240815	0.912254	0.115016	0.0406776	0.00469116	9.50001	-10	9.12254	-1	4.69116	-3			5_78123533_C_T (ENSG00000253558,ATP6V1G1P6,ENSG00000293863,AP3B1,ENSG00000287162,ENSG00000253572,ENSG00000251605,RNU6-183P,Y_RNA,ENSG00000293921)				no		FALSE		2	trans-MR, mixed-MR	no	no
AP3S2	AP3S2_EFO_0004339	UKBPPP_2023	continuous-50-both_sexes-irnt	Standing height	Standing height	-0.210943	0.0344701	9.38054e-10	0.113737	0.444826	0.798191	-0.0846891	0.0479957	0.0776452	9.38054	-10	7.98191	-1	7.76452	-2		5_132451445_A_G	5_132451445_A_G (Y_RNA,ENSG00000298170,LINC02863,IRF1,CARINH,MIR3936HG,SLC22A5,MIR3936,IL5,RAD50)				no		FALSE		3	trans-MR, mixed-MR, trans-coloc	no	no
AP3S2	AP3S2_EFO_0004587	UKBPPP_2023	continuous-30120-both_sexes-irnt	Lymphocyte count	Lymphocyte count	0.242183	0.0317516	2.39454e-14	0.471848	0.593746	0.42679	0.251897	0.0446134	1.64025e-08	2.39454	-14	4.2679	-1	1.64025	-8		3_56815721_T_C	3_56815721_T_C (ENSG00000298507,ARHGEF3,ENSG00000296096,ARHGEF3-AS1,TASOR,ENSG00000307053,SPATA12,CCDC66,ENSG00000272202,ENSG00000297895)				no		FALSE		3	trans-MR, mixed-MR, trans-coloc	no	no
AP3S2	AP3S2_EFO_0004995	UKBPPP_2023	continuous-23114-both_sexes-irnt, continuous-23113-both_sexes-irnt	Leg predicted mass (right)	Leg predicted mass (right)	-0.148271	0.0218854	1.24483e-11	0.138333	0.179759	0.441568	-0.0919494	0.0319003	0.00394658	1.24483	-11	4.41568	-1	3.94658	-3			5_132451445_A_G (Y_RNA,ENSG00000298170,LINC02863,IRF1,CARINH,MIR3936HG,SLC22A5,MIR3936,IL5,RAD50)				no		TRUE		2	trans-MR, mixed-MR	no	no
AP3S2	AP3S2_EFO_0007985	UKBPPP_2023	continuous-30090-both_sexes-irnt	Platelet crit	Platelet crit	0.349824	0.0354302	5.41825e-23	0.749711	0.560994	0.181419	0.317023	0.0500969	2.48037e-10	5.41825	-23	1.81419	-1	2.48037	-10		3_56815721_T_C	3_56815721_T_C (ENSG00000298507,ARHGEF3,ENSG00000296096,ARHGEF3-AS1,TASOR,ENSG00000307053,SPATA12,CCDC66,ENSG00000272202,ENSG00000297895)				no		FALSE		3	trans-MR, mixed-MR, trans-coloc	no	no
AP3S2	AP3S2_EFO_0009682	UKBPPP_2023	icd10-O32-both_sexes	O32 Maternal care for known or suspected malpresentation of foetus	O32 Maternal care for known or suspected malpresentation of foetus	2.76262	0.268813	8.93898e-25	-0.817349	3.4406	0.812223	2.25247	0.360908	4.34456e-10	8.93898	-25	8.12223	-1	4.34456	-10		3_56134920_G_GT					no		FALSE		3	trans-MR, mixed-MR, trans-coloc	no	no
AP3S2	AP3S2_EFO_0010701	UKBPPP_2023	GCST90002396	Mean reticulocyte volume	Mean reticulocyte volume	0.161919	0.0258095	3.52701e-10	0.558939	0.425349	0.188822	0.123468	0.0378543	0.0011076	3.52701	-10	1.88822	-1	1.1076	-3		3_56815721_T_C	3_56815721_T_C (ENSG00000298507,ARHGEF3,ENSG00000296096,ARHGEF3-AS1,TASOR,ENSG00000307053,SPATA12,CCDC66,ENSG00000272202,ENSG00000297895)				no		FALSE		3	trans-MR, mixed-MR, trans-coloc	no	no
AP3S2	AP3S2_HP_0025328	UKBPPP_2023	icd10-O46-both_sexes	O46 Antepartum haemorrhage, not elsewhere classified	O46 Antepartum haemorrhage, not elsewhere classified	1.84563	0.251538	2.17843e-13	-0.33347	2.33626	0.886498	1.47683	0.32363	5.03467e-06	2.17843	-13	8.86498	-1	5.03467	-6		12_54332691_A_G	12_54332691_A_G (MIR148B,COPZ1,RN7SL744P,RNU6-950P,GPR84-AS1,ENSG00000289854,ENSG00000303642,NFE2,GPR84,HNRNPA1)				no		FALSE		3	trans-MR, mixed-MR, trans-coloc	no	no
AP3S2	AP3S2_Whole body fat-free mass	UKBPPP_2023	continuous-23101-both_sexes-irnt	Whole body fat-free mass	Whole body fat-free mass	-0.138465	0.0215033	1.20082e-10	0.138756	0.189918	0.465017	-0.0861275	0.0319971	0.00710838	1.20082	-10	4.65017	-1	7.10838	-3		5_132451445_A_G	5_132451445_A_G (Y_RNA,ENSG00000298170,LINC02863,IRF1,CARINH,MIR3936HG,SLC22A5,MIR3936,IL5,RAD50)				no		FALSE		3	trans-MR, mixed-MR, trans-coloc	no	no
APBB1IP	APBB1IP_D004802	UKBPPP_2023	GCST90002381, GCST004606, GCST90002298	Eosinophil counts	Eosinophilia	0.109738	0.00726191	1.36019e-51	0.0260961	0.0726017	0.719264	0.0921148	0.0171633	8.00751e-08	1.36019	-51	7.19264	-1	8.00751	-8		6_31466334_A_G					no	0.949383	TRUE	genetic_association	3	cis-MR, mixed-MR, trans-coloc	no	no
APBB1IP	APBB1IP_D006402	UKBPPP_2023	GCST90002382, GCST90002292, GCST90002394, GCST004624, GCST004623, GCST90002379, GCST90002389, GCST004609, GCST004617, GCST90002399	Eosinophil percentage of white cells	Hematologic Diseases	0.112848	0.00891519	1.01153e-36	0.16027	0.0459249	0.000483345	0.126653	0.0135356	8.19885e-21	1.01153	-36	4.83345	-4	8.19885	-21		17_40032802_A_G, 19_53827348_G_A, 6_31466334_A_G, 19_53824615_T_G, 7_44967182_T_C	17_40032802_A_G (SNORD124,MIR6884,CSF3,ENSG00000265799,ENSG00000304239,MED24,THRA,PSMD3,ENSG00000301589,NR1D1), 19_53827348_G_A (NLRP12,ENSG00000305907,MIR373,ENSG00000269877,MIR372,MIR371B,MIR371A,ENSG00000269564,MYADM,MYADM-AS1), 19_53824615_T_G (NLRP12,ENSG00000305907,MIR373,ENSG00000269877,MIR372,MIR371B,MIR371A,ENSG00000269564,MYADM,MYADM-AS1), 7_44967182_T_C (ENSG00000308366,ENSG00000260997,MYO1G,SNORA9,SNHG15,ENSG00000309655,CCM2,ENSG00000230160,PURB,ENSG00000272768)	no			no	0.873318	TRUE	genetic_association	3	cis-MR, mixed-MR, trans-coloc	no	no
APBB1IP	APBB1IP_D007970	UKBPPP_2023	GCST90002374, GCST90002407	White blood cell count	Leukopenia	0.0699351	0.00658964	2.5961e-26	-0.199561	0.119308	0.0943951	0.0653153	0.00875921	8.86842e-14	2.5961	-26	9.43951	-2	8.86842	-14		6_34405027_A_G	6_34405027_A_G (NUDT3,RPS10,PACSIN1,ENSG00000295974,RPL35P2,SPDEF,SMIM29,ENSG00000225339,ENSG00000295821,MIR6835)				no		TRUE		3	cis-MR, mixed-MR, trans-coloc	no	no
APBB1IP	APBB1IP_D008218	UKBPPP_2023	GCST90002316, GCST90002388, GCST004627	Lymphocyte count	Lymphocytosis	0.0887271	0.00642973	2.56592e-43	-0.0348679	0.0824571	0.672397	0.0889404	0.00856055	2.76606e-25	2.56592	-43	6.72397	-1	2.76606	-25		7_44967182_T_C, 6_31466334_A_G	7_44967182_T_C (ENSG00000308366,ENSG00000260997,MYO1G,SNORA9,SNHG15,ENSG00000309655,CCM2,ENSG00000230160,PURB,ENSG00000272768)				no	0.918923	TRUE	genetic_association	3	cis-MR, mixed-MR, trans-coloc	no	no
APBB1IP	APBB1IP_D045262	UKBPPP_2023	GCST90002387, GCST90002385, GCST90002386, GCST004628, GCST90002405	Immature fraction of reticulocytes	Reticulocytosis	-0.0838252	0.00888268	3.83886e-21	-0.0822695	0.0249883	0.000993633	-0.0825455	0.0101902	5.47259e-16	3.83886	-21	9.93633	-4	5.47259	-16				no			no		TRUE		1	cis-MR	no	no
APBB1IP	APBB1IP_EFO_0004308	UKBPPP_2023	continuous-30000-both_sexes-irnt	White blood cell (leukocyte) count	White blood cell (leukocyte) count	0.0529946	0.00707759	7.01074e-14	-0.184331	0.0987392	0.0619232	0.0542128	0.00989378	4.26563e-08	7.01074	-14	6.19232	-2	4.26563	-8		6_34405027_A_G	6_34405027_A_G (NUDT3,RPS10,PACSIN1,ENSG00000295974,RPL35P2,SPDEF,SMIM29,ENSG00000225339,ENSG00000295821,MIR6835)				no		FALSE		2	mixed-MR, trans-coloc	no	no
APBB1IP	APBB1IP_EFO_0004587	UKBPPP_2023	continuous-30120-both_sexes-irnt	Lymphocyte count	Lymphocyte count	0.0757195	0.0074814	4.45713e-24	-0.059767	0.0937746	0.523899	0.0818258	0.0101155	6.00787e-16	4.45713	-24	5.23899	-1	6.00787	-16	10_26375036_C_CTA	7_44967182_T_C	7_44967182_T_C (ENSG00000308366,ENSG00000260997,MYO1G,SNORA9,SNHG15,ENSG00000309655,CCM2,ENSG00000230160,PURB,ENSG00000272768)				no	0.918923	FALSE	genetic_association	4	cis-MR, mixed-MR, cis-coloc, trans-coloc	no	no
APBB1IP	APBB1IP_EFO_0007989	UKBPPP_2023	continuous-30190-both_sexes-irnt	Monocyte percentage	Monocyte percentage	-0.0802688	0.00925575	4.23438e-18	-0.0862406	0.0304214	0.00458448	-0.079415	0.0109321	3.74668e-13	4.23438	-18	4.58448	-3	3.74668	-13	10_26502637_A_G	19_53824615_T_G	19_53824615_T_G (NLRP12,ENSG00000305907,MIR373,ENSG00000269877,MIR372,MIR371B,MIR371A,ENSG00000269564,MYADM,MYADM-AS1)	no			no	0.827407	FALSE	genetic_association	4	cis-MR, mixed-MR, cis-coloc, trans-coloc	no	no
APBB1IP	APBB1IP_EFO_0007990	UKBPPP_2023	continuous-30200-both_sexes-irnt	Neutrophill percentage	Neutrophill percentage	-0.0492387	0.0074475	3.80614e-11	-0.134108	0.0732284	0.067045	-0.0438054	0.0100742	1.37215e-05	3.80614	-11	6.7045	-2	1.37215	-5		17_40032802_A_G	17_40032802_A_G (SNORD124,MIR6884,CSF3,ENSG00000265799,ENSG00000304239,MED24,THRA,PSMD3,ENSG00000301589,NR1D1)				no		FALSE		2	mixed-MR, trans-coloc	no	no
APBB1IP	APBB1IP_EFO_0007992	UKBPPP_2023	continuous-30220-both_sexes-irnt	Basophill percentage	Basophill percentage	0.07059	0.00931035	3.40575e-14	0.0860189	0.0360786	0.0171159	0.0739411	0.0117862	3.52954e-10	3.40575	-14	1.71159	-2	3.52954	-10	10_26502637_A_G			no			no	0.716295	FALSE	genetic_association	2	cis-MR, cis-coloc	no	no
APBB1IP	APBB1IP_EFO_0007993	UKBPPP_2023	continuous-30180-both_sexes-irnt	Lymphocyte percentage	Lymphocyte percentage	0.098176	0.0139302	1.81894e-12	0.0173936	0.0282214	0.537678	0.0335975	0.0121525	0.00569831	1.81894	-12	5.37678	-1	5.69831	-3		7_44967182_T_C	7_44967182_T_C (ENSG00000308366,ENSG00000260997,MYO1G,SNORA9,SNHG15,ENSG00000309655,CCM2,ENSG00000230160,PURB,ENSG00000272768)	no			no	0.819123	FALSE	genetic_association	3	cis-MR, mixed-MR, trans-coloc	no	no
APBB1IP	APBB1IP_EFO_0009253	UKBPPP_2023	continuous-30280-both_sexes-irnt	Immature reticulocyte fraction	Immature reticulocyte fraction	-0.063349	0.00902057	2.1758e-12	-0.102782	0.0269251	0.0001349	-0.0824686	0.0123157	2.13901e-11	2.1758	-12	1.349	-4	2.13901	-11	10_26452725_A_G			no			no		FALSE		2	cis-MR, cis-coloc	no	no
APBB1IP	APBB1IP_EFO_0009682	UKBPPP_2023	icd10-O32-both_sexes	O32 Maternal care for known or suspected malpresentation of foetus	O32 Maternal care for known or suspected malpresentation of foetus	-0.450475	0.0732294	7.67242e-10	-0.216275	0.429762	0.614792	-0.613811	0.0992709	6.28166e-10	7.67242	-10	6.14792	-1	6.28166	-10		19_12137813_C_T					no		FALSE		2	mixed-MR, trans-coloc	no	no
APBB1IP	APBB1IP_Height, inverse-rank normalized	UKBPPP_2023	HEIGHT_IRN	Height, inverse-rank normalized	Height, inverse-rank normalized	-0.0507902	0.00809434	3.50142e-10	0.0207908	0.0470319	0.658447	-0.0512416	0.0104217	8.79648e-07	3.50142	-10	6.58447	-1	8.79648	-7							no		FALSE		1	trans-MR	no	no
APBB1IP	APBB1IP_High light scatter reticulocyte count	UKBPPP_2023	continuous-30300-both_sexes-irnt	High light scatter reticulocyte count	High light scatter reticulocyte count	-0.074327	0.0100967	1.81797e-13	-0.0864859	0.0247161	0.000466694	-0.0752169	0.0117723	1.66619e-10	1.81797	-13	4.66694	-4	1.66619	-10	10_26375036_C_CTA			no			no		FALSE		2	cis-MR, cis-coloc	no	no
APBB1IP	APBB1IP_High light scatter reticulocyte percentage	UKBPPP_2023	continuous-30290-both_sexes-irnt	High light scatter reticulocyte percentage	High light scatter reticulocyte percentage	-0.0705442	0.0101537	3.71544e-12	-0.087052	0.024019	0.000289749	-0.0715189	0.0119046	1.88191e-09	3.71544	-12	2.89749	-4	1.88191	-9	10_26375036_C_CTA			no			no		FALSE		2	cis-MR, cis-coloc	no	no
APBB2	APBB2_D000069059	SUN_2018	NEALE2_20003_1141146234	Atorvastatin | treatment/medication code	Atorvastatin	-0.561554	0.0626341	3.08526e-19							3.0853	-19						19:44908822:C:T					no		FALSE		2	trans-MR, trans-coloc	no	no
APBB2	APBB2_D000069438	SUN_2018	NEALE2_20003_1141192736	Ezetimibe | treatment/medication code	Ezetimibe	-0.69044	0.112794	9.28391e-10							9.2839	-10											no		FALSE		1	trans-MR	no	no
APBB2	APBB2_D000544	SUN_2018	GCST005921, GCST005923, NEALE2_20110_10, GCST002245, GCST005920, NEALE2_20107_10	Family history of Alzheimer's disease	Alzheimer Disease	-0.295494	0.0294489	1.079e-23							1.079	-23											no		TRUE		1	trans-MR	no	no
APBB2	APBB2_D000740	SUN_2018	GCST90002369, GCST004621	Red cell distribution width	Anemia	0.169539	0.0148958	5.16107e-30							5.1611	-30											no		TRUE		1	trans-MR	no	no
APBB2	APBB2_D000787	SUN_2018	SAIGE_411_3, NEALE2_6150_2, NEALE2_20002_1074	Angina pectoris	Angina Pectoris	-0.314356	0.0459557	7.89688e-12							7.8969	-12						19:44908822:C:T					no		TRUE		2	trans-MR, trans-coloc	no	no
APBB2	APBB2_D003324	SUN_2018	GCST005194, GCST005195	Coronary artery disease	Coronary Artery Disease	-0.23891	0.0269976	8.80543e-19							8.8054	-19						19:44908822:C:T					no		TRUE		2	trans-MR, trans-coloc	no	no
APBB2	APBB2_D004802	SUN_2018	GCST90002298	Eosinophil counts	Eosinophilia	-0.0508365	0.00761813	2.5046e-11							2.5046	-11											no		FALSE		1	trans-MR	no	no
APBB2	APBB2_D006339	SUN_2018	NEALE2_102_raw	Pulse rate, automated reading	Heart Rate	0.708084	0.103865	9.27534e-12							9.2753	-12						19:44908822:C:T					no		FALSE		2	trans-MR, trans-coloc	no	no
APBB2	APBB2_D006937	SUN_2018	GCST002222, GCST002221, NEALE2_20002_1473, SAIGE_272_11, GCST005068, GCST005065	LDL cholesterol	Hypercholesterolemia	-1.03004	0.0835582	6.46587e-35							6.4659	-35						19:44908822:C:T					no		TRUE		2	trans-MR, trans-coloc	no	no
APBB2	APBB2_D006949	SUN_2018	SAIGE_272_1	Hyperlipidemia	Hyperlipidemias	-0.49249	0.0477241	5.75009e-25							5.7501	-25						19:44908822:C:T					no		FALSE		2	trans-MR, trans-coloc	no	no
APBB2	APBB2_D008078	SUN_2018	GCST90002412	Low density lipoprotein cholesterol levels	Cholesterol, LDL	-0.950285	0.0755878	3.01243e-36							3.0124	-36											no		FALSE		1	trans-MR	no	no
APBB2	APBB2_D008136	SUN_2018	GCST006697, GCST006701	Parental longevity (combined parental attained age, Martingale residuals)	Longevity	-0.0552293	0.00847336	7.12525e-11							7.1252	-11						19:44908822:C:T					no		TRUE		2	trans-MR, trans-coloc	no	no
APBB2	APBB2_D014807	SUN_2018	GCST90000615, GCST90000616	Serum 25-Hydroxyvitamin D levels	Vitamin D	0.0584368	0.00784269	9.25532e-14							9.2553	-14											no		TRUE		1	trans-MR	no	no
APBB2	APBB2_D015228	SUN_2018	GCST002216	Triglycerides	Hypertriglyceridemia	0.195424	0.0224695	3.3983e-18							3.3983	-18											no		FALSE		1	trans-MR	no	no
APBB2	APBB2_D017202	SUN_2018	SAIGE_411	Ischemic heart disease	Myocardial Ischemia	-0.237513	0.0344387	5.32288e-12							5.3229	-12						19:44908822:C:T					no		FALSE		2	trans-MR, trans-coloc	no	no
APBB2	APBB2_D019821	SUN_2018	NEALE2_20003_1140861958	Simvastatin | treatment/medication code	Simvastatin	-0.43109	0.0412817	1.58328e-25							1.5833	-25											no		FALSE		1	trans-MR	no	no
APBB2	APBB2_D045262	SUN_2018	GCST004612, GCST004628, GCST004611, GCST004619, GCST004622	High light scatter reticulocyte percentage of red cells	Reticulocytosis	-0.146981	0.0163089	2.01744e-19							2.0174	-19						19:44908822:C:T					no		TRUE		2	trans-MR, trans-coloc	no	no
APBB2	APBB2_D050197	SUN_2018	SAIGE_411_4	Coronary atherosclerosis	Atherosclerosis	-0.323088	0.0437508	1.52771e-13							1.5277	-13						19:44908822:C:T					no		FALSE		2	trans-MR, trans-coloc	no	no
APBB2	APBB2_D052439	SUN_2018	SAIGE_272	Disorders of lipoid metabolism	Lipid Metabolism Disorders	-0.495983	0.0479509	4.47618e-25							4.4762	-25											no		FALSE		1	trans-MR	no	no
APBB2	APBB2_D052456	SUN_2018	GCST002223	HDL cholesterol	Hypoalphalipoproteinemias	0.1708	0.021711	3.63296e-15							3.633	-15						19:44908822:C:T					no	0.0306096	FALSE	genetic_association	2	trans-MR, trans-coloc	no	no
APBB2	APBB2_D056128	SUN_2018	NEALE2_23099_raw	Body fat percentage	Obesity, Abdominal	0.336121	0.0548977	9.2013e-10							9.2013	-10											no		FALSE		1	trans-MR	no	no
APBB2	APBB2_EFO_0000249	SUN_2018	FINNGEN_R5_G6_AD_WIDE_EXMORE, FINNGEN_R5_G6_AD_WIDE, FINNGEN_R5_G6_ALZHEIMER_INCLAVO, FINNGEN_R5_G6_ALZHEIMER_EXMORE, FINNGEN_R5_G6_ALZHEIMER	"AlzheimerÕs disease, wide definition" (more controls excluded)	"AlzheimerÕs disease, wide definition" (more controls excluded)	-0.869542	0.11556	5.28713e-14							5.2871	-14											no		TRUE		1	trans-MR	no	no
APBB2	APBB2_EFO_0000589	SUN_2018	FINNGEN_R5_E4_METABOLIA	Metabolic disorders	Metabolic disorders	-0.436256	0.0548933	1.90568e-15							1.9057	-15											no		FALSE	literature, animal_model	1	trans-MR	no	no
APBB2	APBB2_EFO_0000612	SUN_2018	FINNGEN_R5_I9_MI_STRICT	"Myocardial infarction, strict"	"Myocardial infarction, strict"	-0.447083	0.0723349	6.37999e-10							6.38	-10											no		FALSE		1	trans-MR	no	no
APBB2	APBB2_EFO_0000677	SUN_2018	FINNGEN_R5_F5_ORGANIC	"Organic, including symptomatic, mental disorders"	"Organic, including symptomatic, mental disorders"	-0.48533	0.0752142	1.09921e-10							1.0992	-10											no		FALSE	literature	1	trans-MR	no	no
APBB2	APBB2_EFO_0001645	SUN_2018	FINNGEN_R5_I9_CHD	Major coronary heart disease event	Major coronary heart disease event	-0.359064	0.0579558	5.81082e-10							5.8108	-10											no		FALSE		1	trans-MR	no	no
APBB2	APBB2_EFO_0004911	SUN_2018	FINNGEN_R5_E4_HYPERCHOL	Pure hypercholesterolaemia	Pure hypercholesterolaemia	-0.718652	0.0870783	1.54553e-16							1.5455	-16											no		FALSE		1	trans-MR	no	no
APBB2	APBB2_EFO_0007800	SUN_2018	NEALE2_23127_raw	Trunk fat percentage	Trunk fat percentage	0.393921	0.063103	4.30631e-10							4.3063	-10											no		FALSE		1	trans-MR	no	no
APBB2	APBB2_EFO_0009188	SUN_2018	NEALE2_30070_raw	Red blood cell (erythrocyte) distribution width	Red blood cell (erythrocyte) distribution width	0.126497	0.0124152	2.22265e-24							2.2226	-24											no		FALSE		1	trans-MR	no	no
APBB2	APBB2_EFO_1001375	SUN_2018	FINNGEN_R5_I9_IHD, FINNGEN_R5_I9_ISCHHEART	"Ischaemic heart disease, wide definition"	"Ischaemic heart disease, wide definition"	-0.357841	0.0514948	3.67687e-12							3.6769	-12											no		TRUE		1	trans-MR	no	no
APBB2	APBB2_EFO_1001870	SUN_2018	FINNGEN_R5_AD_LO_EXMORE	AlzheimerÕs disease (Late onset) (more controls excluded)	AlzheimerÕs disease (Late onset) (more controls excluded)	-0.966993	0.14937	9.55556e-11							9.5556	-11											no		FALSE		1	trans-MR	no	no
APBB2	APBB2_GO_0036273	SUN_2018	FINNGEN_R5_RX_STATIN	Statin medication	Statin medication	-1.25515	0.105649	1.4961e-32							1.4961	-32											no		FALSE		1	trans-MR	no	no
APBB2	APBB2_HP_0000726	SUN_2018	FINNGEN_R5_F5_DEMENTIA, FINNGEN_R5_KRA_PSY_DEMENTIA_EXMORE, FINNGEN_R5_KRA_PSY_DEMENTIA	Dementia	Dementia	-0.660147	0.0921165	7.69754e-13							7.6975	-13											no		TRUE		1	trans-MR	no	no
APBB2	APBB2_MONDO_0001627	SUN_2018	FINNGEN_R5_F5_DEMENTIA_INCLAVO	"Dementia, including avohilmo"	"Dementia, including avohilmo"	-0.650716	0.0912611	1.00171e-12							1.0017	-12											no		FALSE	literature	1	trans-MR	no	no
APBB2	APBB2_MONDO_0021187	SUN_2018	FINNGEN_R5_E4_HYPERLIPNAS	"Hyperlipidaemia, other/unspecified"	"Hyperlipidaemia, other/unspecified"	-0.720747	0.104217	4.65114e-12							4.6511	-12											no		FALSE		1	trans-MR	no	no
APBB2	APBB2_MONDO_0021661	SUN_2018	FINNGEN_R5_I9_CORATHER, FINNGEN_R5_I9_CORATHER_EXNONE	Coronary atherosclerosis	Coronary atherosclerosis	-0.379148	0.0574098	3.9959e-11							3.9959	-11											no		TRUE		1	trans-MR	no	no
APBB2	APBB2_Orphanet_309005	SUN_2018	FINNGEN_R5_E4_LIPOPROT	Disorders of lipoprotein metabolism and other lipidaemias	Disorders of lipoprotein metabolism and other lipidaemias	-0.704506	0.0774322	9.17098e-20							9.171	-20											no		FALSE		1	trans-MR	no	no
APBB2	APBB2_character(0)	SUN_2018	NEALE2_6153_1, NEALE2_6177_1, NEALE2_30270_raw, NEALE2_30260_raw, FINNGEN_R5_I9_REVASC	Cholesterol lowering medication | medication for cholesterol, blood pressure, diabetes, or take exogenous hormones	Cholesterol lowering medication | medication for cholesterol, blood pressure, diabetes, or take exogenous hormones	-0.613735	0.0572547	8.25537e-27							8.2554	-27						19:44908822:C:T					no		TRUE		2	trans-MR, trans-coloc	no	no
APCS	APCS_D000740	UKBPPP_2023	GCST90002384	Hemoglobin	Anemia	-0.130643	0.0146449	4.63145e-19	-0.105966	0.103961	0.308067	-0.12988	0.0235847	3.65095e-08	4.63145	-19	3.08067	-1	3.65095	-8		2_113083453_A_G	2_113083453_A_G (RNU6-1180P,IL1F10,IL36RN,IL36B,IL1RN,IL36A,POLR2DP1,PSD4,ENSG00000234174,HMGN2P23)				no		FALSE		2	trans-MR, trans-coloc	no	yes
APCS	APCS_D001327	UKBPPP_2023	AUTOIMMUNE	Autoimmune diseases	Autoimmune Diseases	0.196892	0.0308341	1.70794e-10	0.189155	0.157601	0.230056	0.217193	0.0414673	1.62601e-07	1.70794	-10	2.30056	-1	1.62601	-7		2_27424586_G_A	2_27424586_G_A (NRBP1,PPM1G,ENSG00000298520,KRTCAP3,ENSG00000235267,FTH1P3,ZNF513,RNU6-986P,SNX17,EIF2B4)				no		FALSE		2	trans-MR, trans-coloc	no	yes
APCS	APCS_D001791	UKBPPP_2023	GCST90002400, GCST90002346	Plateletcrit	Blood Platelet Disorders	0.15679	0.0190962	2.20212e-16	0.438402	0.107086	4.24136e-05	0.167115	0.0259476	1.19086e-10	2.20212	-16	4.24136	-5	1.19086	-10		2_27508073_T_C	2_27508073_T_C (GCKR,FNDC4,ENSG00000306717,IFT172,SPATA31H1,RNU6-986P,ENSG00000235267,KRTCAP3,ZNF512,NRBP1)				no		TRUE		2	trans-MR, trans-coloc	no	yes
APCS	APCS_D003424	UKBPPP_2023	GCST003044, RX_CROHN_2NDLINE	Crohn's disease	Crohn Disease	1.28294	0.135888	3.6869e-21	1.0096	0.244127	3.54111e-05	1.29304	0.142011	8.61192e-20	3.6869	-21	3.54111	-5	8.61192	-20		2_27424586_G_A	2_27424586_G_A (NRBP1,PPM1G,ENSG00000298520,KRTCAP3,ENSG00000235267,FTH1P3,ZNF513,RNU6-986P,SNX17,EIF2B4)				no		TRUE	literature	3	trans-MR, mixed-MR, trans-coloc	no	yes
APCS	APCS_D003924	UKBPPP_2023	GCST007518	Type 2 diabetes (adjusted for BMI)	Diabetes Mellitus, Type 2	-0.443425	0.0685371	9.8103e-11	-0.914364	0.266031	0.000588056	-0.512761	0.0754347	1.0651e-11	9.8103	-11	5.88056	-4	1.0651	-11		2_27508073_T_C	2_27508073_T_C (GCKR,FNDC4,ENSG00000306717,IFT172,SPATA31H1,RNU6-986P,ENSG00000235267,KRTCAP3,ZNF512,NRBP1)				no		FALSE		3	trans-MR, mixed-MR, trans-coloc	no	yes
APCS	APCS_D004700	UKBPPP_2023	GCST90012110, GCST90012106, GCST90025958	Sex hormone-binding globulin levels adjusted for BMI	Endocrine System Diseases	-0.16119	0.0148236	1.53536e-27	-0.316872	0.107596	0.00322942	-0.154277	0.0168311	4.90104e-20	1.53536	-27	3.22942	-3	4.90104	-20		2_27508073_T_C, 1_91067740_A_G	2_27508073_T_C (GCKR,FNDC4,ENSG00000306717,IFT172,SPATA31H1,RNU6-986P,ENSG00000235267,KRTCAP3,ZNF512,NRBP1), 1_91067740_A_G (RPL5P6,ZNF644,ENSG00000300727,PHKA1P1,Y_RNA,ENSG00000272094,LINC01763,LINC02609,LINC02788,FEN1P1)				no		TRUE		3	trans-MR, mixed-MR, trans-coloc	no	yes
APCS	APCS_D004909	UKBPPP_2023	GCST90002397	Mean spheric corpuscular volume	Erythrocyte Indices	-0.141423	0.0216941	7.08018e-11	-0.182322	0.140767	0.195247	-0.193783	0.0354214	4.48e-08	7.08018	-11	1.95247	-1	4.48	-8		2_27508073_T_C	2_27508073_T_C (GCKR,FNDC4,ENSG00000306717,IFT172,SPATA31H1,RNU6-986P,ENSG00000235267,KRTCAP3,ZNF512,NRBP1)				no		FALSE		2	trans-MR, trans-coloc	no	yes
APCS	APCS_D005919	UKBPPP_2023	GCST003372	Glomerular filtration rate (creatinine)	Glomerular Filtration Rate	0.0467749	0.00764276	9.34795e-10	0.107147	0.0186169	8.64624e-09	0.0673696	0.00958204	2.05333e-12	9.34795	-10	8.64624	-9	2.05333	-12		2_27424586_G_A	2_27424586_G_A (NRBP1,PPM1G,ENSG00000298520,KRTCAP3,ENSG00000235267,FTH1P3,ZNF513,RNU6-986P,SNX17,EIF2B4)				no		FALSE		3	trans-MR, mixed-MR, trans-coloc	no	yes
APCS	APCS_D006073	UKBPPP_2023	GCST001791	Urate levels	Gout	0.385231	0.0524316	2.02252e-13	1.02228	0.578748	0.0773353	0.5261	0.119652	1.09801e-05	2.02252	-13	7.73353	-2	1.09801	-5		2_27424586_G_A	2_27424586_G_A (NRBP1,PPM1G,ENSG00000298520,KRTCAP3,ENSG00000235267,FTH1P3,ZNF513,RNU6-986P,SNX17,EIF2B4)				no		FALSE		2	trans-MR, trans-coloc	no	yes
APCS	APCS_D006937	UKBPPP_2023	GCST90038690, GCST000760	High cholesterol	Hypercholesterolemia	0.0495002	0.00721594	6.89374e-12	0.0744156	0.0608904	0.221661	0.0604273	0.00962386	3.4097e-10	6.89374	-12	2.21661	-1	3.4097	-10		2_27508073_T_C	2_27508073_T_C (GCKR,FNDC4,ENSG00000306717,IFT172,SPATA31H1,RNU6-986P,ENSG00000235267,KRTCAP3,ZNF512,NRBP1)				no		TRUE		2	trans-MR, trans-coloc	no	yes
APCS	APCS_D008078	UKBPPP_2023	RX_STATIN, GCST90002412	Statin medication	Cholesterol, LDL	0.338407	0.0360895	6.79549e-21	0.360642	0.46824	0.441177	0.411972	0.0820824	5.19397e-07	6.79549	-21	4.41177	-1	5.19397	-7		2_27508073_T_C	2_27508073_T_C (GCKR,FNDC4,ENSG00000306717,IFT172,SPATA31H1,RNU6-986P,ENSG00000235267,KRTCAP3,ZNF512,NRBP1)				no		TRUE		2	trans-MR, trans-coloc	no	yes
APCS	APCS_D008218	UKBPPP_2023	GCST90002316, GCST004627	Lymphocyte count	Lymphocytosis	0.26486	0.0198888	1.84203e-40	0.0602905	0.141508	0.670066	0.243007	0.0280333	4.37813e-18	1.84203	-40	6.70066	-1	4.37813	-18		2_27508073_T_C	2_27508073_T_C (GCKR,FNDC4,ENSG00000306717,IFT172,SPATA31H1,RNU6-986P,ENSG00000235267,KRTCAP3,ZNF512,NRBP1)				no	0.123025	TRUE	genetic_association	2	trans-MR, trans-coloc	no	yes
APCS	APCS_D015212	UKBPPP_2023	GCST003043	Inflammatory bowel disease	Inflammatory Bowel Diseases	0.847697	0.106619	1.85448e-15	0.733611	0.201867	0.000278928	0.822495	0.112654	2.85508e-13	1.85448	-15	2.78928	-4	2.85508	-13		2_27424586_G_A	2_27424586_G_A (NRBP1,PPM1G,ENSG00000298520,KRTCAP3,ENSG00000235267,FTH1P3,ZNF513,RNU6-986P,SNX17,EIF2B4)				no		FALSE	literature	3	trans-MR, mixed-MR, trans-coloc	no	yes
APCS	APCS_D015228	UKBPPP_2023	GCST000758	Triglycerides	Hypertriglyceridemia	0.395263	0.0536369	1.71598e-13	1.7365	0.778839	0.0257736	0.71847	0.0628153	2.70554e-30	1.71598	-13	2.57736	-2	2.70554	-30		2_27508073_T_C	2_27508073_T_C (GCKR,FNDC4,ENSG00000306717,IFT172,SPATA31H1,RNU6-986P,ENSG00000235267,KRTCAP3,ZNF512,NRBP1)				no	0.267516	FALSE	genetic_association	2	trans-MR, trans-coloc	no	yes
APCS	APCS_D044882	UKBPPP_2023	GCST007858	Fasting blood glucose adjusted for BMI	Glucose Metabolism Disorders	-0.258606	0.0385395	1.94398e-11	-0.494859	0.0752157	4.73006e-11	-0.271182	0.0412778	5.04235e-11	1.94398	-11	4.73006	-11	5.04235	-11		2_27424586_G_A	2_27424586_G_A (NRBP1,PPM1G,ENSG00000298520,KRTCAP3,ENSG00000235267,FTH1P3,ZNF513,RNU6-986P,SNX17,EIF2B4)				no		FALSE		3	trans-MR, mixed-MR, trans-coloc	no	yes
APCS	APCS_D045262	UKBPPP_2023	GCST004622, GCST004612, GCST004611, GCST90002405, GCST90002406, GCST90002385	Reticulocyte count	Reticulocytosis	0.208486	0.0239133	2.82171e-18	0.340834	0.136943	0.0128147	0.22412	0.0415318	6.80111e-08	2.82171	-18	1.28147	-2	6.80111	-8		2_27508073_T_C	2_27508073_T_C (GCKR,FNDC4,ENSG00000306717,IFT172,SPATA31H1,RNU6-986P,ENSG00000235267,KRTCAP3,ZNF512,NRBP1)				no		TRUE		3	trans-MR, mixed-MR, trans-coloc	no	yes
APCS	APCS_Disorders of lipoid metabolism	UKBPPP_2023	phecode-272-both_sexes	Disorders of lipoid metabolism	Disorders of lipoid metabolism	0.407444	0.0523766	7.30314e-15	0.38173	0.406507	0.347706	0.397128	0.0901916	1.06686e-05	7.30314	-15	3.47706	-1	1.06686	-5		2_27508073_T_C	2_27508073_T_C (GCKR,FNDC4,ENSG00000306717,IFT172,SPATA31H1,RNU6-986P,ENSG00000235267,KRTCAP3,ZNF512,NRBP1)				no		FALSE		2	trans-MR, trans-coloc	no	yes
APCS	APCS_E78 Disorders of lipoprotein metabolism and other lipidaemias	UKBPPP_2023	icd10-E78-both_sexes	E78 Disorders of lipoprotein metabolism and other lipidaemias	E78 Disorders of lipoprotein metabolism and other lipidaemias	0.409597	0.0524029	5.43929e-15	0.386885	0.403875	0.338096	0.401386	0.0901272	8.44603e-06	5.43929	-15	3.38096	-1	8.44603	-6		2_27508073_T_C	2_27508073_T_C (GCKR,FNDC4,ENSG00000306717,IFT172,SPATA31H1,RNU6-986P,ENSG00000235267,KRTCAP3,ZNF512,NRBP1)				no		FALSE		2	trans-MR, trans-coloc	no	yes
APCS	APCS_EFO_0002950	UKBPPP_2023	icd10-Z34-both_sexes	Z34 Supervision of normal pregnancy	Z34 Supervision of normal pregnancy	1.68441	0.249803	1.55208e-11	-1.02077	1.03027	0.321795	-0.782826	0.285503	0.00610814	1.55208	-11	3.21795	-1	6.10814	-3		15_58410870_A_C	15_58410870_A_C (LIPC,ENSG00000277229,ENSG00000277790,LIPC-AS1,ENSG00000259476,ENSG00000304613,ENSG00000304588,ENSG00000259250,ENSG00000304632,ENSG00000240934)				no		FALSE		2	trans-MR, trans-coloc	no	yes
APCS	APCS_EFO_0004329	UKBPPP_2023	continuous-20414-both_sexes	Frequency of drinking alcohol	Frequency of drinking alcohol	-0.199894	0.0291533	7.04999e-12	-0.409822	0.113316	0.000298444	-0.164321	0.051741	0.00149403	7.04999	-12	2.98444	-4	1.49403	-3		2_27424586_G_A	2_27424586_G_A (NRBP1,PPM1G,ENSG00000298520,KRTCAP3,ENSG00000235267,FTH1P3,ZNF513,RNU6-986P,SNX17,EIF2B4)				no		FALSE		2	trans-MR, trans-coloc	no	yes
APCS	APCS_EFO_0004531	UKBPPP_2023	biomarkers-30880-both_sexes-irnt	Urate	Urate	0.161241	0.0223752	5.75108e-13	0.574936	0.169757	0.000707082	0.198886	0.0342558	6.4018e-09	5.75108	-13	7.07082	-4	6.4018	-9		2_27508073_T_C	2_27508073_T_C (GCKR,FNDC4,ENSG00000306717,IFT172,SPATA31H1,RNU6-986P,ENSG00000235267,KRTCAP3,ZNF512,NRBP1)				no		FALSE		2	trans-MR, trans-coloc	no	yes
APCS	APCS_EFO_0004533	UKBPPP_2023	biomarkers-30610-both_sexes-irnt	Alkaline phosphatase	Alkaline phosphatase	0.571812	0.0316865	8.49183e-73	0.259432	0.462813	0.575101	0.629799	0.0567059	1.16763e-28	8.49183	-73	5.75101	-1	1.16763	-28		2_27508073_T_C	2_27508073_T_C (GCKR,FNDC4,ENSG00000306717,IFT172,SPATA31H1,RNU6-986P,ENSG00000235267,KRTCAP3,ZNF512,NRBP1)				no		FALSE	literature	2	trans-MR, trans-coloc	no	yes
APCS	APCS_EFO_0004570	UKBPPP_2023	biomarkers-30660-both_sexes-irnt	Direct bilirubin	Direct bilirubin	-0.186241	0.0204454	8.30126e-20	-0.131837	0.107478	0.219957	-0.137376	0.0283078	1.21647e-06	8.30126	-20	2.19957	-1	1.21647	-6		2_27424586_G_A	2_27424586_G_A (NRBP1,PPM1G,ENSG00000298520,KRTCAP3,ENSG00000235267,FTH1P3,ZNF513,RNU6-986P,SNX17,EIF2B4)				no		FALSE		2	trans-MR, trans-coloc	no	yes
APCS	APCS_EFO_0004611	UKBPPP_2023	continuous-LDLC-both_sexes-medadj_raw	LDL direct, adjusted by medication	LDL direct, adjusted by medication	0.20921	0.0238191	1.58786e-18	0.424468	0.367853	0.248539	0.259122	0.0379312	8.41141e-12	1.58786	-18	2.48539	-1	8.41141	-12		2_27508073_T_C	2_27508073_T_C (GCKR,FNDC4,ENSG00000306717,IFT172,SPATA31H1,RNU6-986P,ENSG00000235267,KRTCAP3,ZNF512,NRBP1)				no		FALSE		2	trans-MR, trans-coloc	no	yes
APCS	APCS_EFO_0004861	UKBPPP_2023	biomarkers-30810-both_sexes-irnt	Phosphate	Phosphate	-0.196189	0.00981042	5.72831e-89	-0.188171	0.0364033	2.3528e-07	-0.201329	0.0132377	3.0942e-52	5.72831	-89	2.3528	-7	3.0942	-52	1_159761380_C_T	1_91067740_A_G	1_91067740_A_G (RPL5P6,ZNF644,ENSG00000300727,PHKA1P1,Y_RNA,ENSG00000272094,LINC01763,LINC02609,LINC02788,FEN1P1)				no		FALSE		4	cis-MR, mixed-MR, cis-coloc, trans-coloc	no	yes
APCS	APCS_EFO_0004908	UKBPPP_2023	biomarkers-30850-both_sexes-irnt	Testosterone	Testosterone	-0.0707229	0.0103335	7.69795e-12	-0.262238	0.0630895	3.2302e-05	-0.0917334	0.0187126	9.47501e-07	7.69795	-12	3.2302	-5	9.47501	-7		2_27508073_T_C	2_27508073_T_C (GCKR,FNDC4,ENSG00000306717,IFT172,SPATA31H1,RNU6-986P,ENSG00000235267,KRTCAP3,ZNF512,NRBP1)				no		FALSE		2	trans-MR, trans-coloc	no	yes
APCS	APCS_EFO_0007010	UKBPPP_2023	categorical-20003-both_sexes-1141146234	Treatment/medication code	drug use measurement	0.820087	0.0882339	1.47951e-20	0.742489	0.587214	0.206077	0.847038	0.147007	8.31698e-09	1.47951	-20	2.06077	-1	8.31698	-9		2_27508073_T_C	2_27508073_T_C (GCKR,FNDC4,ENSG00000306717,IFT172,SPATA31H1,RNU6-986P,ENSG00000235267,KRTCAP3,ZNF512,NRBP1)				no		FALSE		2	trans-MR, trans-coloc	no	yes
APCS	APCS_EFO_0007878	UKBPPP_2023	continuous-1628-both_sexes, continuous-1558-both_sexes	Alcohol intake versus 10 years previously	Alcohol intake versus 10 years previously	0.0756944	0.00949685	1.58061e-15	0.104927	0.0255368	3.97649e-05	0.073955	0.0152052	1.15148e-06	1.58061	-15	3.97649	-5	1.15148	-6		2_27424586_G_A, unmapped_unmapped_AT_A	2_27424586_G_A (NRBP1,PPM1G,ENSG00000298520,KRTCAP3,ENSG00000235267,FTH1P3,ZNF513,RNU6-986P,SNX17,EIF2B4)				no		TRUE		2	trans-MR, trans-coloc	no	yes
APCS	APCS_EFO_0007985	UKBPPP_2023	continuous-30090-both_sexes-irnt	Platelet crit	Platelet crit	0.16686	0.0237174	1.98808e-12	0.467759	0.128069	0.000259809	0.204965	0.0359506	1.18898e-08	1.98808	-12	2.59809	-4	1.18898	-8		2_27508073_T_C	2_27508073_T_C (GCKR,FNDC4,ENSG00000306717,IFT172,SPATA31H1,RNU6-986P,ENSG00000235267,KRTCAP3,ZNF512,NRBP1)				no		FALSE		2	trans-MR, trans-coloc	no	yes
APCS	APCS_EFO_0007986	UKBPPP_2023	continuous-30250-both_sexes-irnt, continuous-30240-both_sexes-irnt	Reticulocyte count	Reticulocyte count	0.17351	0.0184573	5.42501e-21	0.202696	0.126262	0.108416	0.180212	0.031201	7.65673e-09	5.42501	-21	1.08416	-1	7.65673	-9		2_27508073_T_C	2_27508073_T_C (GCKR,FNDC4,ENSG00000306717,IFT172,SPATA31H1,RNU6-986P,ENSG00000235267,KRTCAP3,ZNF512,NRBP1)				no		TRUE		2	trans-MR, trans-coloc	no	yes
APCS	APCS_EFO_0009682	UKBPPP_2023	icd10-O32-both_sexes	O32 Maternal care for known or suspected malpresentation of foetus	O32 Maternal care for known or suspected malpresentation of foetus	1.72565	0.256299	1.66252e-11	-2.09389	1.46868	0.153955	-1.18274	0.332358	0.000372792	1.66252	-11	1.53955	-1	3.72792	-4		13_42394913_G_T	13_42394913_G_T (FABP3P2,LINC02341,AKAP11,FHP1,TNFSF11,CHCHD2P11,ENSG00000304076,MAPK6P3,DGKH,ENSG00000304062)				no		FALSE	literature	2	trans-MR, trans-coloc	no	yes
APCS	APCS_EFO_0009803	UKBPPP_2023	continuous-137-both_sexes	Number of treatments/medications taken	Number of treatments/medications taken	0.0722267	0.0116607	5.86493e-10	0.0108691	0.0566587	0.847872	0.0649184	0.0154833	2.75536e-05	5.86493	-10	8.47872	-1	2.75536	-5		8_125487789_C_G	8_125487789_C_G (TRIB1AL,ENSG00000304067,ENSG00000302425,TRIB1,ENSG00000298859,ENSG00000297565,ENSG00000309230,ENSG00000309211,ENSG00000254431,LINC02964)				no		FALSE		2	trans-MR, trans-coloc	no	yes
APCS	APCS_EFO_0010972	SUN_2018	GCST90025948	Serum phosphate levels	Serum phosphate levels	-0.10594	0.00856519	3.86204e-35							3.862	-35					1:159580815:C:T			no			no	0.762896	FALSE	genetic_association	2	cis-MR, cis-coloc	no	yes
APCS	APCS_HP_0003124	UKBPPP_2023	phecode-272.11-both_sexes, categorical-20002-both_sexes-1473	Hypercholesterolemia	Hypercholesterolemia	0.446559	0.0553952	7.54652e-16	0.409234	0.411891	0.320443	0.400768	0.0941459	2.073e-05	7.54652	-16	3.20443	-1	2.073	-5		2_27508073_T_C	2_27508073_T_C (GCKR,FNDC4,ENSG00000306717,IFT172,SPATA31H1,RNU6-986P,ENSG00000235267,KRTCAP3,ZNF512,NRBP1)				no		TRUE		2	trans-MR, trans-coloc	no	yes
APCS	APCS_High light scatter reticulocyte count	UKBPPP_2023	continuous-30300-both_sexes-irnt	High light scatter reticulocyte count	High light scatter reticulocyte count	0.146703	0.0222516	4.31188e-11	0.187419	0.114049	0.100316	0.188214	0.0308669	1.07677e-09	4.31188	-11	1.00316	-1	1.07677	-9		2_27424586_G_A	2_27424586_G_A (NRBP1,PPM1G,ENSG00000298520,KRTCAP3,ENSG00000235267,FTH1P3,ZNF513,RNU6-986P,SNX17,EIF2B4)				no		FALSE		2	trans-MR, trans-coloc	no	yes
APCS	APCS_MONDO_0021187	UKBPPP_2023	phecode-272.1-both_sexes	Hyperlipidemia	Hyperlipidemia	0.328152	0.0477909	6.58388e-12	0.388377	0.411697	0.345499	0.400383	0.0909224	1.06483e-05	6.58388	-12	3.45499	-1	1.06483	-5		2_27508073_T_C	2_27508073_T_C (GCKR,FNDC4,ENSG00000306717,IFT172,SPATA31H1,RNU6-986P,ENSG00000235267,KRTCAP3,ZNF512,NRBP1)				no		FALSE	literature	2	trans-MR, trans-coloc	no	yes
APCS	APCS_Mean sphered cell volume	UKBPPP_2023	continuous-30270-both_sexes-irnt	Mean sphered cell volume	Mean sphered cell volume	-0.169312	0.0255004	3.14582e-11	-0.222699	0.166012	0.179769	-0.227313	0.0377001	1.64473e-09	3.14582	-11	1.79769	-1	1.64473	-9		2_27424586_G_A	2_27424586_G_A (NRBP1,PPM1G,ENSG00000298520,KRTCAP3,ENSG00000235267,FTH1P3,ZNF513,RNU6-986P,SNX17,EIF2B4)				no		FALSE		2	trans-MR, trans-coloc	no	yes
APCS	APCS_Medication for cholesterol, blood pressure or diabetes	UKBPPP_2023	categorical-6177-both_sexes-1, categorical-6177-both_sexes-100	Medication for cholesterol, blood pressure or diabetes	Medication for cholesterol, blood pressure or diabetes	0.617012	0.0640009	5.38282e-22	0.338953	0.493378	0.49208	0.573525	0.0968179	3.14682e-09	5.38282	-22	4.9208	-1	3.14682	-9		2_27508073_T_C	2_27508073_T_C (GCKR,FNDC4,ENSG00000306717,IFT172,SPATA31H1,RNU6-986P,ENSG00000235267,KRTCAP3,ZNF512,NRBP1)				no		TRUE		2	trans-MR, trans-coloc	no	yes
APCS	APCS_Medication for cholesterol, blood pressure, diabetes, or take exogenous hormones	UKBPPP_2023	categorical-6153-both_sexes-1	Medication for cholesterol, blood pressure, diabetes, or take exogenous hormones	Medication for cholesterol, blood pressure, diabetes, or take exogenous hormones	0.488042	0.0606135	8.16441e-16	0.607808	0.431466	0.158923	0.561369	0.107513	1.77558e-07	8.16441	-16	1.58923	-1	1.77558	-7		2_27508073_T_C	2_27508073_T_C (GCKR,FNDC4,ENSG00000306717,IFT172,SPATA31H1,RNU6-986P,ENSG00000235267,KRTCAP3,ZNF512,NRBP1)				no		FALSE		2	trans-MR, trans-coloc	no	yes
APCS	APCS_Operation code	UKBPPP_2023	categorical-20004-both_sexes-1357	Operation code	Operation code	0.31798	0.0487048	6.63398e-11	0.291634	0.161476	0.0709102	0.313544	0.0676961	3.62778e-06	6.63398	-11	7.09102	-2	3.62778	-6		2_27424586_G_A	2_27424586_G_A (NRBP1,PPM1G,ENSG00000298520,KRTCAP3,ENSG00000235267,FTH1P3,ZNF513,RNU6-986P,SNX17,EIF2B4)				no		FALSE		2	trans-MR, trans-coloc	no	yes
APCS	APCS_Phlebitis and thrombophlebitis (not including DVT)	UKBPPP_2023	I9_PHLETHROM	Phlebitis and thrombophlebitis (not including DVT)	Phlebitis and thrombophlebitis (not including DVT)	0.353305	0.0568456	5.12678e-10	0.220373	0.0868704	0.011187	0.3114	0.0733714	2.19409e-05	5.12678	-10	1.1187	-2	2.19409	-5			1_154454494_A_C (ENSG00000273110,PSMD8P1,TDRD10,SHE,IL6R-AS1,IL6R,ENSG00000297143,ENSG00000237920,RPSAP17,UBE2Q1-AS1)				no		FALSE		1	mixed-MR	no	yes
APEX1	APEX1_D000740	UKBPPP_2023	GCST90002404, GCST90002328, GCST90002369, GCST006804, GCST90002391	Red cell distribution width	Anemia	-0.273423	0.0342092	1.32036e-15	-0.0110755	0.343566	0.974283	-0.231604	0.0382268	1.3724e-09	1.32036	-15	9.74283	-1	1.3724	-9		12_54355327_A_AGT, 7_106731773_C_G	12_54355327_A_AGT (GPR84-AS1,ENSG00000289854,ENSG00000303642,GPR84,RN7SL744P,MIR148B,ZNF385A,COPZ1,RNU6-950P,NFE2), 7_106731773_C_G (ENSG00000243797,LINC02577,RNA5SP236,ENSG00000302432,CCDC71L,ENSG00000294198,ENSG00000286013,CTB-30L5.1,PIK3CG,ENSG00000290116)				no		TRUE		2	trans-MR, trans-coloc	no	yes
APEX1	APEX1_D001791	UKBPPP_2023	GCST90002357, GCST90002402, GCST004603	Platelet count	Blood Platelet Disorders	0.603791	0.0678606	5.71147e-19	0.260249	1.62579	0.872821	0.818895	0.125525	6.85726e-11	5.71147	-19	8.72821	-1	6.85726	-11		3_56815721_T_C	3_56815721_T_C (ENSG00000298507,ARHGEF3,ENSG00000296096,ARHGEF3-AS1,TASOR,ENSG00000307053,SPATA12,CCDC66,ENSG00000272202,ENSG00000297895)				no		TRUE		2	trans-MR, trans-coloc	no	yes
APEX1	APEX1_D006402	SUN_2018, UKBPPP_2023	GCST004609, GCST004608, NEALE2_30190_raw, GCST004614, GCST004613, GCST004620	Monocyte percentage of white cells	Hematologic Diseases	-0.116312	0.00771734	2.4949e-51	-0.12137	0.0249079	1.10065e-06	-0.119177	0.00735779	5.25709e-59	2.4949	-51	1.1006	-6	5.2571	-59		12_111535554_A_G	12_111535554_A_G (U7,IFITM3P5,ATXN2-AS,ATXN2,SH2B3,ENSG00000299832,ENSG00000294281,PCNPP1,BRAP,ACAD10)				no		TRUE		2	trans-MR, trans-coloc	no	yes
APEX1	APEX1_D007970	UKBPPP_2023	GCST90002374, GCST90002407, GCST004610	White blood cell count	Leukopenia	0.412909	0.047448	3.25067e-18	0.407566	0.896668	0.649444	0.444365	0.0642233	4.54642e-12	3.25067	-18	6.49444	-1	4.54642	-12		12_111535554_A_G	12_111535554_A_G (U7,IFITM3P5,ATXN2-AS,ATXN2,SH2B3,ENSG00000299832,ENSG00000294281,PCNPP1,BRAP,ACAD10)				no		TRUE		2	trans-MR, trans-coloc	no	yes
APEX1	APEX1_D008218	UKBPPP_2023	GCST90002316, GCST90002388, GCST004627	Lymphocyte count	Lymphocytosis	0.553685	0.0604187	4.99523e-20	0.709248	1.00159	0.478869	0.527375	0.0621301	2.09791e-17	4.99523	-20	4.78869	-1	2.09791	-17		3_56815721_T_C	3_56815721_T_C (ENSG00000298507,ARHGEF3,ENSG00000296096,ARHGEF3-AS1,TASOR,ENSG00000307053,SPATA12,CCDC66,ENSG00000272202,ENSG00000297895)				no		TRUE		2	trans-MR, trans-coloc	no	yes
APEX1	APEX1_D008232	SUN_2018, UKBPPP_2023	GCST90002340, GCST004625, NEALE2_30130_raw	Monocyte count	Lymphoproliferative Disorders	-0.0905438	0.00437673	4.48531e-95	-0.101854	0.0126314	6.66134e-16	-0.0882855	0.00460419	5.98055e-82	4.4853	-95	6.6613	-16	5.9806	-82		19_53824059_C_A	19_53824059_C_A (NLRP12,ENSG00000305907,MIR373,ENSG00000269877,MIR372,MIR371B,MIR371A,ENSG00000269564,MYADM,MYADM-AS1)				no		TRUE		2	trans-MR, trans-coloc	no	yes
APEX1	APEX1_D009503	UKBPPP_2023	GCST90002351, GCST90002398, GCST004629	Neutrophil count	Neutropenia	0.442858	0.0383059	6.48946e-31	0.196595	0.534819	0.713177	0.402039	0.0504895	1.68149e-15	6.48946	-31	7.13177	-1	1.68149	-15		12_111535554_A_G	12_111535554_A_G (U7,IFITM3P5,ATXN2-AS,ATXN2,SH2B3,ENSG00000299832,ENSG00000294281,PCNPP1,BRAP,ACAD10)				no		TRUE		2	trans-MR, trans-coloc	no	yes
APEX1	APEX1_D049628	UKBPPP_2023	GCST90000025	Appendicular lean mass	Body Size	-0.151702	0.0222646	9.51804e-12	-0.30201	0.396653	0.446421	-0.176339	0.0376031	2.73918e-06	9.51804	-12	4.46421	-1	2.73918	-6		12_111535554_A_G	12_111535554_A_G (U7,IFITM3P5,ATXN2-AS,ATXN2,SH2B3,ENSG00000299832,ENSG00000294281,PCNPP1,BRAP,ACAD10)				no		FALSE		2	trans-MR, trans-coloc	no	yes
APEX1	APEX1_EFO_0004308	UKBPPP_2023	continuous-30000-both_sexes-irnt	White blood cell (leukocyte) count	White blood cell (leukocyte) count	0.284967	0.038676	1.73146e-13	0.514863	0.787585	0.51329	0.302891	0.0592549	3.19352e-07	1.73146	-13	5.1329	-1	3.19352	-7		12_111535554_A_G	12_111535554_A_G (U7,IFITM3P5,ATXN2-AS,ATXN2,SH2B3,ENSG00000299832,ENSG00000294281,PCNPP1,BRAP,ACAD10)				no		FALSE		2	trans-MR, trans-coloc	no	yes
APEX1	APEX1_EFO_0004587	UKBPPP_2023	continuous-30120-both_sexes-irnt	Lymphocyte count	Lymphocyte count	0.355389	0.0426826	8.33956e-17	1.11616	1.00695	0.267667	0.404503	0.0616832	5.46245e-11	8.33956	-17	2.67667	-1	5.46245	-11		3_56815721_T_C	3_56815721_T_C (ENSG00000298507,ARHGEF3,ENSG00000296096,ARHGEF3-AS1,TASOR,ENSG00000307053,SPATA12,CCDC66,ENSG00000272202,ENSG00000297895)				no		FALSE		2	trans-MR, trans-coloc	no	yes
APEX1	APEX1_EFO_0004833	UKBPPP_2023	continuous-30140-both_sexes-irnt	Neutrophill count	Neutrophill count	0.403129	0.03841	9.06818e-26	0.247461	0.50933	0.627069	0.282689	0.0557793	4.02035e-07	9.06818	-26	6.27069	-1	4.02035	-7		12_111535554_A_G	12_111535554_A_G (U7,IFITM3P5,ATXN2-AS,ATXN2,SH2B3,ENSG00000299832,ENSG00000294281,PCNPP1,BRAP,ACAD10)				no		FALSE		2	trans-MR, trans-coloc	no	yes
APEX1	APEX1_EFO_0009188	UKBPPP_2023	continuous-30070-both_sexes-irnt	Red blood cell (erythrocyte) distribution width	Red blood cell (erythrocyte) distribution width	-0.288907	0.038651	7.73362e-14	-0.0598578	0.398044	0.880465	-0.238181	0.0441914	7.05495e-08	7.73362	-14	8.80465	-1	7.05495	-8		12_54355327_A_AGT	12_54355327_A_AGT (GPR84-AS1,ENSG00000289854,ENSG00000303642,GPR84,RN7SL744P,MIR148B,ZNF385A,COPZ1,RNU6-950P,NFE2)				no		FALSE		2	trans-MR, trans-coloc	no	yes
APLP1	APLP1_D000740	UKBPPP_2023	GCST90002322	Mean corpuscular hemoglobin	Anemia	0.0817688	0.0124306	4.76742e-11	0.192844	0.0887334	0.0297579	0.0711813	0.0169611	2.7078e-05	4.76742	-11	2.97579	-2	2.7078	-5		1_161572445_A_G	1_161572445_A_G (FCGR2C,ENSG00000224515,FCGR3A,ENSG00000310467,ENSG00000310471,HSPA7,RPS23P10,ENSG00000310476,ENSG00000298116,ENSG00000294554)				no		FALSE		3	trans-MR, mixed-MR, trans-coloc	no	no
APLP1	APLP1_D006402	UKBPPP_2023	GCST90002379, GCST90002389, GCST90002292, GCST90002399	Basophil count	Hematologic Diseases	-0.125527	0.012301	1.88982e-24	-0.170077	0.0515715	0.000974139	-0.129149	0.0175879	2.08794e-13	1.88982	-24	9.74139	-4	2.08794	-13		8_105569300_A_T, 3_56815721_T_C	8_105569300_A_T (ENSG00000254141,ENSG00000253420,RPL12P24,ENSG00000294727,ZFPM2,ENSG00000253526,ENSG00000243171,Y_RNA,TMCC1P1,LINC03084), 3_56815721_T_C (ENSG00000298507,ARHGEF3,ENSG00000296096,ARHGEF3-AS1,TASOR,ENSG00000307053,SPATA12,CCDC66,ENSG00000272202,ENSG00000297895)				no		TRUE		3	trans-MR, mixed-MR, trans-coloc	no	no
APLP1	APLP1_D007960	UKBPPP_2023	GCST90002380	Basophil percentage of white cells	Leukocyte Disorders	-0.0895961	0.0116625	1.5614e-14	-0.0990853	0.0589289	0.0926781	-0.107848	0.01743	6.11247e-10	1.5614	-14	9.26781	-2	6.11247	-10		3_56815721_T_C	3_56815721_T_C (ENSG00000298507,ARHGEF3,ENSG00000296096,ARHGEF3-AS1,TASOR,ENSG00000307053,SPATA12,CCDC66,ENSG00000272202,ENSG00000297895)				no		FALSE		3	trans-MR, mixed-MR, trans-coloc	no	no
APLP1	APLP1_D007970	UKBPPP_2023	GCST004618	White blood cell count (basophil)	Leukopenia	-0.128079	0.0182607	2.31788e-12							2.31788	-12	0	0	0	0							no		FALSE		2	trans-MR, mixed-MR	no	no
APLP1	APLP1_D009503	UKBPPP_2023	GCST90002351	Neutrophil count	Neutropenia	-0.0883427	0.0140887	3.60027e-10	-0.220756	0.106576	0.0383265	-0.0891269	0.0217195	4.06865e-05	3.60027	-10	3.83265	-2	4.06865	-5		19_55027704_T_G	19_55027704_T_G (GP6,GP6-AS1,RDH13,EPS8L1,RPL36AP50,NLRP2,ENSG00000275012,NLRP7,ENSG00000287170,PPP1R12C)				no		FALSE		3	trans-MR, mixed-MR, trans-coloc	no	no
APLP1	APLP1_EFO_0007990	UKBPPP_2023	continuous-30200-both_sexes-irnt	Neutrophill percentage	Neutrophill percentage	-0.0926092	0.0150341	7.27672e-10	-0.12273	0.0926866	0.185458	-0.0953638	0.0195286	1.0433e-06	7.27672	-10	1.85458	-1	1.0433	-6		3_56815721_T_C	3_56815721_T_C (ENSG00000298507,ARHGEF3,ENSG00000296096,ARHGEF3-AS1,TASOR,ENSG00000307053,SPATA12,CCDC66,ENSG00000272202,ENSG00000297895)				no		FALSE		3	trans-MR, mixed-MR, trans-coloc	no	no
APLP1	APLP1_EFO_0007992	UKBPPP_2023	continuous-30220-both_sexes-irnt	Basophill percentage	Basophill percentage	-0.102296	0.0126592	6.43733e-16	-0.087518	0.0530143	0.0987717	-0.0985683	0.017111	8.38521e-09	6.43733	-16	9.87717	-2	8.38521	-9			2_224010157_G_A (ENSG00000310283,SERPINE2,ENSG00000228802,MRPL44,WDFY1,ENSG00000299887,ENSG00000297133,USP21P1,AP1S3,ENSG00000297154)				no		FALSE		2	trans-MR, mixed-MR	no	no
APLP1	APLP1_EFO_0007993	UKBPPP_2023	continuous-30180-both_sexes-irnt	Lymphocyte percentage	Lymphocyte percentage	0.105546	0.0135214	5.91149e-15	0.104625	0.0786939	0.183675	0.102202	0.0209998	1.1342e-06	5.91149	-15	1.83675	-1	1.1342	-6		3_56815721_T_C	3_56815721_T_C (ENSG00000298507,ARHGEF3,ENSG00000296096,ARHGEF3-AS1,TASOR,ENSG00000307053,SPATA12,CCDC66,ENSG00000272202,ENSG00000297895)				no		FALSE		3	trans-MR, mixed-MR, trans-coloc	no	no
APLP1	APLP1_EFO_0009682	UKBPPP_2023	icd10-O32-both_sexes	O32 Maternal care for known or suspected malpresentation of foetus	O32 Maternal care for known or suspected malpresentation of foetus	2.61518	0.225504	4.26531e-31	-3.98885	0.82675	1.40188e-06	-0.693582	0.209019	0.000905773	4.26531	-31	1.40188	-6	9.05773	-4			3_56815721_T_C (ENSG00000298507,ARHGEF3,ENSG00000296096,ARHGEF3-AS1,TASOR,ENSG00000307053,SPATA12,CCDC66,ENSG00000272202,ENSG00000297895)				no		FALSE	literature	2	trans-MR, mixed-MR	no	no
APLP1	APLP1_HP_0025328	UKBPPP_2023	icd10-O46-both_sexes	O46 Antepartum haemorrhage, not elsewhere classified	O46 Antepartum haemorrhage, not elsewhere classified	1.67809	0.205109	2.80494e-16	-2.77931	0.557339	6.14035e-07	-0.46086	0.222798	0.0385919	2.80494	-16	6.14035	-7	3.85919	-2		12_103753429_A_G	12_103753429_A_G (ENSG00000257681,ENSG00000257754,ENSG00000257766,NT5DC3,ENSG00000257327,ENSG00000257737,U8,TTC41P,STAB2,ENSG00000293399)				no		FALSE		3	trans-MR, mixed-MR, trans-coloc	no	no
APOA1	APOA1_CHEBI_9150	UKBPPP_2023	categorical-20003-both_sexes-1140861958	Treatment/medication code	simvastatin	-0.272095	0.0303116	2.79275e-19	-0.262287	0.206228	0.203432	-0.199495	0.0515775	0.000109787	2.79275	-19	2.03432	-1	1.09787	-4		19_44908684_T_C	19_44908684_T_C (APOE,APOC1,APOC1P1,TOMM40,ENSG00000267282,APOC1P1,APOC4,APOC2,ENSG00000267114,CLPTM1)				no		FALSE		2	mixed-MR, trans-coloc	no	yes
APOA1	APOA1_D000740	PIETZNER_2020, UKBPPP_2023	GCST90002404, GCST90025988, GCST90002391, GCST90002310, GCST90002392, GCST90002384, GCST004615	Red cell distribution width	Anemia	-0.518452	0.03518	3.72271e-49							3.7227	-49					11:116778201:G:C	18_49681362_C_T, 20_44413724_C_T	18_49681362_C_T (ENSG00000310339,SMUG1P1,ENSG00000267674,LIPG,ACAA2,SNHG22,SCARNA17,ENSG00000252139,LINC02837,SRP72P1), 20_44413724_C_T (MIR3646,HNF4A-AS1,ENSG00000302265,LINC01620,RPL37AP1,HNF4A,R3HDML-AS1,TTPAL,Y_RNA,R3HDML)	no			no		TRUE		5	cis-MR, trans-MR, mixed-MR, cis-coloc, trans-coloc	no	yes
APOA1	APOA1_D001026	UKBPPP_2023	I9_CABG	Coronary artery bypass grafting	Coronary Artery Bypass	-0.503626	0.0591494	1.67345e-17	-0.490745	0.244459	0.044699	-0.48703	0.084644	8.72238e-09	1.67345	-17	4.4699	-2	8.72238	-9		19_44909976_G_T	19_44909976_G_T (APOE,APOC1,APOC1P1,APOC1P1,TOMM40,ENSG00000267282,APOC4,APOC2,ENSG00000267114,CLPTM1)				no		FALSE		2	trans-MR, trans-coloc	no	yes
APOA1	APOA1_D001791	PIETZNER_2020, UKBPPP_2023	GCST90002401, GCST90002395, GCST90002402, GCST90002357	Platelet distribution width	Blood Platelet Disorders	0.921161	0.0356988	8.05326e-147							8.0533	-147						1_39492408_C_G, 2_21003688_A_G	1_39492408_C_G (BMP8A,ENSG00000307396,OXCT2P1,ENSG00000295266,PPIEL,PPIEL,PABPC4-AS1,SNORA55,ENSG00000294134,PABPC4), 2_21003688_A_G (ENSG00000261012,ENSG00000280390,ENSG00000299535,ENSG00000299295,APOB,ENSG00000306885,ENSG00000303692,ENSG00000287956,ENSG00000305837,TDRD15)	no			no	0.555738	TRUE	genetic_association	4	cis-MR, trans-MR, mixed-MR, trans-coloc	no	yes
APOA1	APOA1_D002312	UKBPPP_2023	I9_CVD_HARD	Hard cardiovascular diseases	Cardiomyopathy, Hypertrophic	-0.137438	0.0209277	5.12418e-11	-0.29582	0.101568	0.00358528	-0.21216	0.0413816	2.94511e-07	5.12418	-11	3.58528	-3	2.94511	-7		19_44909976_G_T	19_44909976_G_T (APOE,APOC1,APOC1P1,APOC1P1,TOMM40,ENSG00000267282,APOC4,APOC2,ENSG00000267114,CLPTM1)				no		FALSE		3	trans-MR, mixed-MR, trans-coloc	no	yes
APOA1	APOA1_D002318	PIETZNER_2020	GCST90038595	Cardiovascular disease	Cardiovascular Diseases	0.168238	0.0146899	2.28113e-30							2.2811	-30								no			no	0.327664	FALSE	genetic_association, affected_pathway, literature, animal_model	1	cis-MR	no	yes
APOA1	APOA1_D004700	UKBPPP_2023	GCST90012110	Sex hormone-binding globulin levels adjusted for BMI	Endocrine System Diseases	-0.0189975	0.00297682	1.75011e-10	-0.0300066	0.0211869	0.156693	-0.0172281	0.00427002	5.46784e-05	1.75011	-10	1.56693	-1	5.46784	-5		8_9326721_G_A	8_9326721_G_A (ENSG00000298955,RNU6-1151P,RNU6-526P,ENSG00000253887,PPP1R3B-DT,ENSG00000254091,ENSG00000254237,ENSG00000249050,ENSG00000253252,ENSG00000306870)				no		FALSE		3	trans-MR, mixed-MR, trans-coloc	no	yes
APOA1	APOA1_D004802	PIETZNER_2020	GCST90002381	Eosinophil counts	Eosinophilia	-0.320524	0.035143	7.47441e-20							7.4744	-20								no			no	0.676295	FALSE	genetic_association	1	cis-MR	no	yes
APOA1	APOA1_D004906	PIETZNER_2020	NEALE2_30010_raw	Red blood cell (erythrocyte) count	Erythrocyte Count	-0.0146999	0.00228282	1.19982e-10	-0.00980699	0.00389659	0.011842	-0.0140441	0.002447	9.50634e-09	1.1998	-10	1.1842	-2	9.5063	-9							no		FALSE		1	mixed-MR	no	yes
APOA1	APOA1_D004909	PIETZNER_2020	GCST90002397, NEALE2_30020_raw	Mean spheric corpuscular volume	Erythrocyte Indices	-0.600962	0.0343398	1.42099e-68							1.421	-68								no			no		TRUE		2	cis-MR, mixed-MR	no	yes
APOA1	APOA1_D006937	PIETZNER_2020, UKBPPP_2023	GCST90038690, GCST002221, GCST000760, E4_HYPERCHOL	High cholesterol	Hypercholesterolemia	0.234087	0.0105627	8.06225e-109							8.0622	-109						19_44908684_T_C, 20_44413724_C_T, 9_104800276_G_A	19_44908684_T_C (APOE,APOC1,APOC1P1,TOMM40,ENSG00000267282,APOC1P1,APOC4,APOC2,ENSG00000267114,CLPTM1), 20_44413724_C_T (MIR3646,HNF4A-AS1,ENSG00000302265,LINC01620,RPL37AP1,HNF4A,R3HDML-AS1,TTPAL,Y_RNA,R3HDML), 9_104800276_G_A (NIPSNAP3B,NIPSNAP3A,ENSG00000297079,OR13D3P,OR13D1,ENSG00000306712,ENSG00000226334,ABCA1,ENSG00000297101,ENSG00000290765)	no			no	0.449731	TRUE	genetic_association, literature	4	cis-MR, trans-MR, mixed-MR, trans-coloc	no	yes
APOA1	APOA1_D008078	UKBPPP_2023, PIETZNER_2020	GCST90002412, RX_STATIN	Low density lipoprotein cholesterol levels	Cholesterol, LDL	-0.193835	0.0136808	1.43754e-45	-0.290002	0.362726	0.423997	-0.168117	0.0207051	4.67715e-16	1.43754	-45	4.23997	-1	4.67715	-16		9_104800276_G_A	9_104800276_G_A (NIPSNAP3B,NIPSNAP3A,ENSG00000297079,OR13D3P,OR13D1,ENSG00000306712,ENSG00000226334,ABCA1,ENSG00000297101,ENSG00000290765)				no	0.862916	TRUE	genetic_association	3	trans-MR, mixed-MR, trans-coloc	no	yes
APOA1	APOA1_D008268	UKBPPP_2023	GCST010723	Early age-related macular degeneration	Macular Degeneration	0.462282	0.0516251	3.41021e-19	0.316554	0.177606	0.0746939	0.445698	0.0847699	1.45841e-07	3.41021	-19	7.46939	-2	1.45841	-7		19_44909976_G_T	19_44909976_G_T (APOE,APOC1,APOC1P1,APOC1P1,TOMM40,ENSG00000267282,APOC4,APOC2,ENSG00000267114,CLPTM1)				no		FALSE	literature	3	trans-MR, mixed-MR, trans-coloc	no	yes
APOA1	APOA1_D013921	PIETZNER_2020	GCST90002363	Red blood cell count	Thrombocytopenia	-0.0390408	0.00488642	1.35323e-15	-0.0274374	0.00784915	0.00047302	-0.040938	0.00555698	1.74559e-13	1.3532	-15	4.7302	-4	1.7456	-13							no		FALSE		1	mixed-MR	no	yes
APOA1	APOA1_D014807	UKBPPP_2023, PIETZNER_2020	GCST90000615, GCST90000616, GCST90000614, GCST90000617, GCST90000618, GCST010144	Serum 25-Hydroxyvitamin D levels (BMI covariate)	Vitamin D	-0.131855	0.00857396	2.2802e-53	-0.136717	0.0528417	0.00967351	-0.12811	0.0121317	4.56821e-26	2.2802	-53	9.67351	-3	4.56821	-26	11:116834800:G:A, 11:116840252:A:G	19_44909976_G_T, 19_44908684_T_C	19_44909976_G_T (APOE,APOC1,APOC1P1,APOC1P1,TOMM40,ENSG00000267282,APOC4,APOC2,ENSG00000267114,CLPTM1), 19_44908684_T_C (APOE,APOC1,APOC1P1,TOMM40,ENSG00000267282,APOC1P1,APOC4,APOC2,ENSG00000267114,CLPTM1)				no		TRUE		5	cis-MR, trans-MR, mixed-MR, cis-coloc, trans-coloc	no	yes
APOA1	APOA1_D045262	PIETZNER_2020	GCST90002406, GCST90002405, GCST90002386, GCST90002385	Reticulocyte fraction of red cells	Reticulocytosis	0.493589	0.0355569	8.18077e-44							8.1808	-44								no			no		TRUE		1	cis-MR	no	yes
APOA1	APOA1_D049628	UKBPPP_2023	GCST90000025	Appendicular lean mass	Body Size	-0.0587454	0.00680631	6.0809e-18	-0.0213343	0.0274487	0.437017	-0.0479243	0.0110307	1.3951e-05	6.0809	-18	4.37017	-1	1.3951	-5		8_115631894_G_A	8_115631894_G_A (TRPS1,TRPS1-AS1,ENSG00000304557,ENSG00000297570,ENSG00000299498,ENSG00000297588,RNA5SP276,ENSG00000297548,LINC00536)				no		FALSE		3	trans-MR, mixed-MR, trans-coloc	no	yes
APOA1	APOA1_D050197	UKBPPP_2023	I9_CORATHER	Coronary atherosclerosis	Atherosclerosis	-0.227651	0.027898	3.34694e-16	-0.268157	0.142283	0.0594745	-0.203972	0.0524512	0.00010074	3.34694	-16	5.94745	-2	1.0074	-4		19_44909976_G_T	19_44909976_G_T (APOE,APOC1,APOC1P1,APOC1P1,TOMM40,ENSG00000267282,APOC4,APOC2,ENSG00000267114,CLPTM1)				no		FALSE		3	trans-MR, mixed-MR, trans-coloc	no	yes
APOA1	APOA1_D052456	UKBPPP_2023	GCST002223, GCST000755, GCST005058	HDL cholesterol	Hypoalphalipoproteinemias	1.08822	0.0368432	9.75657e-192	1.46864	0.153208	0	1.14205	0.0631104	3.41821e-73	9.75657	-192	9.1642	-22	3.41821	-73		20_44413724_C_T, 2_21003688_A_G	20_44413724_C_T (MIR3646,HNF4A-AS1,ENSG00000302265,LINC01620,RPL37AP1,HNF4A,R3HDML-AS1,TTPAL,Y_RNA,R3HDML), 2_21003688_A_G (ENSG00000261012,ENSG00000280390,ENSG00000299535,ENSG00000299295,APOB,ENSG00000306885,ENSG00000303692,ENSG00000287956,ENSG00000305837,TDRD15)			0.26	no	0.962211	TRUE	genetic_association	3	trans-MR, mixed-MR, trans-coloc	yes	no
APOA1	APOA1_EFO_0004528	UKBPPP_2023	continuous-30020-both_sexes-irnt	Haemoglobin concentration	Haemoglobin concentration	-0.0733028	0.00787093	1.24148e-20	-0.0597407	0.0380062	0.115981	-0.068626	0.0129443	1.14771e-07	1.24148	-20	1.15981	-1	1.14771	-7		20_44413724_C_T	20_44413724_C_T (MIR3646,HNF4A-AS1,ENSG00000302265,LINC01620,RPL37AP1,HNF4A,R3HDML-AS1,TTPAL,Y_RNA,R3HDML)				no	0.127082	FALSE	genetic_association	3	trans-MR, mixed-MR, trans-coloc	no	yes
APOA1	APOA1_EFO_0004530	UKBPPP_2023	biomarkers-30870-both_sexes-irnt	Triglycerides	Triglycerides	-0.215292	0.0129821	9.13148e-62	-0.0725751	0.260012	0.780151	-0.157985	0.0283735	2.5764e-08	9.13148	-62	7.80151	-1	2.5764	-8		15_58341372_A_T					no	0.928379	FALSE	genetic_association	3	trans-MR, mixed-MR, trans-coloc	no	yes
APOA1	APOA1_EFO_0004611	UKBPPP_2023	continuous-LDLC-both_sexes-medadj_irnt	LDL direct, adjusted by medication	LDL direct, adjusted by medication	-0.220981	0.0165127	7.65192e-41	-0.331397	0.457121	0.468473	-0.159695	0.0261337	9.9204e-10	7.65192	-41	4.68473	-1	9.9204	-10		18_49681362_C_T	18_49681362_C_T (ENSG00000310339,SMUG1P1,ENSG00000267674,LIPG,ACAA2,SNHG22,SCARNA17,ENSG00000252139,LINC02837,SRP72P1)				no	0.862916	FALSE	genetic_association	3	trans-MR, mixed-MR, trans-coloc	no	yes
APOA1	APOA1_EFO_0004614	UKBPPP_2023	biomarkers-30630-both_sexes-irnt	Apolipoprotein A	Apolipoprotein A	1.22638	0.0273051	0	1.38433	0.0974598	0	1.35792	0.0446702	5.69658e-203	1.60297	-440	8.64131	-46	5.69658	-203	11_116840425_C_T	18_49681362_C_T	18_49681362_C_T (ENSG00000310339,SMUG1P1,ENSG00000267674,LIPG,ACAA2,SNHG22,SCARNA17,ENSG00000252139,LINC02837,SRP72P1)				no	0.915245	FALSE	genetic_association	5	cis-MR, trans-MR, mixed-MR, cis-coloc, trans-coloc	no	yes
APOA1	APOA1_EFO_0004631	UKBPPP_2023	biomarkers-30890-both_sexes-irnt	Vitamin D	Vitamin D	-0.112371	0.00994377	1.3019e-29	-0.136138	0.0549132	0.0131696	-0.118196	0.0148442	1.68667e-15	1.3019	-29	1.31696	-2	1.68667	-15		18_49681362_C_T	18_49681362_C_T (ENSG00000310339,SMUG1P1,ENSG00000267674,LIPG,ACAA2,SNHG22,SCARNA17,ENSG00000252139,LINC02837,SRP72P1)				no		FALSE		4	cis-MR, trans-MR, mixed-MR, trans-coloc	no	yes
APOA1	APOA1_EFO_0007777	UKBPPP_2023	continuous-23105-both_sexes-irnt	Basal metabolic rate	Basal metabolic rate	-0.0350631	0.00574574	1.04451e-09	0.00193762	0.0265609	0.941846	-0.0234549	0.00850354	0.00581111	1.04451	-9	9.41846	-1	5.81111	-3			1_39492408_C_G (BMP8A,ENSG00000307396,OXCT2P1,ENSG00000295266,PPIEL,PPIEL,PABPC4-AS1,SNORA55,ENSG00000294134,PABPC4)				no		FALSE		1	mixed-MR	no	yes
APOA1	APOA1_EFO_0010701	PIETZNER_2020	GCST90002396	Mean reticulocyte volume	Mean reticulocyte volume	-0.527172	0.035272	1.65559e-50							1.6556	-50								no			no	0.515307	FALSE	genetic_association	1	cis-MR	no	yes
APOA1	APOA1_EFO_0011011	UKBPPP_2023	continuous-20015-both_sexes-irnt	Sitting height	Sitting height	-0.0475038	0.00695052	8.22555e-12	0.00686936	0.0330468	0.835332	-0.0450752	0.0108867	3.46704e-05	8.22555	-12	8.35332	-1	3.46704	-5		1_39492408_C_G	1_39492408_C_G (BMP8A,ENSG00000307396,OXCT2P1,ENSG00000295266,PPIEL,PPIEL,PABPC4-AS1,SNORA55,ENSG00000294134,PABPC4)				no		FALSE		3	trans-MR, mixed-MR, trans-coloc	no	yes
APOA1	APOA1_HMG CoA reductase inhibitor|statin	UKBPPP_2023	prescriptions-HMG_CoA_reductase_inhibitor|statin-both_sexes	HMG CoA reductase inhibitor|statin	HMG CoA reductase inhibitor|statin	0.21175	0.027855	2.9187e-14	-0.287747	0.188471	0.126825	-0.115778	0.060137	0.0541997	2.9187	-14	1.26825	-1	5.41997	-2		19_44908684_T_C	19_44908684_T_C (APOE,APOC1,APOC1P1,TOMM40,ENSG00000267282,APOC1P1,APOC4,APOC2,ENSG00000267114,CLPTM1)				no		FALSE		3	trans-MR, mixed-MR, trans-coloc	no	yes
APOA1	APOA1_Ischaemic heart disease, wide definition	UKBPPP_2023	I9_IHD	Ischaemic heart disease, wide definition	Ischaemic heart disease, wide definition	-0.209483	0.0251016	7.09637e-17	-0.228358	0.124436	0.0664852	-0.186014	0.044689	3.14891e-05	7.09637	-17	6.64852	-2	3.14891	-5		19_44909976_G_T	19_44909976_G_T (APOE,APOC1,APOC1P1,APOC1P1,TOMM40,ENSG00000267282,APOC4,APOC2,ENSG00000267114,CLPTM1)				no		FALSE		3	trans-MR, mixed-MR, trans-coloc	no	yes
APOA1	APOA1_atorvastatin	UKBPPP_2023	prescriptions-atorvastatin-both_sexes	atorvastatin	atorvastatin	0.238004	0.0374388	2.05524e-10	-0.220343	0.216613	0.30905	-0.0470356	0.0677408	0.487465	2.05524	-10	3.0905	-1	4.87465	-1		19_44908684_T_C	19_44908684_T_C (APOE,APOC1,APOC1P1,TOMM40,ENSG00000267282,APOC1P1,APOC4,APOC2,ENSG00000267114,CLPTM1)				no		FALSE		3	trans-MR, mixed-MR, trans-coloc	no	yes
APOA2	APOA2_Artrosis, including avohilmo	UKBPPP_2023	M13_ARTHROSIS_INCLAVO	Artrosis, including avohilmo	Artrosis, including avohilmo	-0.152274	0.0205208	1.1669e-13	-0.139108	0.0729081	0.0563922	-0.137061	0.032855	3.02321e-05	1.1669	-13	5.63922	-2	3.02321	-5		19_44908684_T_C	19_44908684_T_C (APOE,APOC1,APOC1P1,TOMM40,ENSG00000267282,APOC1P1,APOC4,APOC2,ENSG00000267114,CLPTM1)				no		FALSE		3	trans-MR, mixed-MR, trans-coloc	no	no
APOA2	APOA2_D000740	UKBPPP_2023	GCST004621, GCST004602, GCST006804	Red cell distribution width	Anemia	-0.213668	0.0176422	9.21535e-34	-0.127029	0.133915	0.342836	-0.0442824	0.0277331	0.110326	9.21535	-34	3.42836	-1	1.10326	-1		8_125469835_A_G, 4_102267552_C_T	8_125469835_A_G (TRIB1AL,ENSG00000304067,TRIB1,ENSG00000298859,ENSG00000297565,ENSG00000302425,ENSG00000309230,ENSG00000309211,ENSG00000254431,LINC02964), 4_102267552_C_T (ENSG00000298500,ENSG00000294842,SLC39A8,RN7SL728P,ENSG00000251572,ENSG00000251309,ENSG00000260651,NFKB1,ENSG00000248161,MTND5P5)				no		TRUE		3	trans-MR, mixed-MR, trans-coloc	no	no
APOA2	APOA2_D001249	UKBPPP_2023	GCST007431	Lung function (FEV1/FVC)	Asthma	0.0765167	0.0118663	1.13139e-10	-0.00627719	0.0434346	0.88509	0.0419734	0.0156336	0.00725687	1.13139	-10	8.8509	-1	7.25687	-3		10_63174788_C_T	10_63174788_C_T (NRBF2,TATDN1P1,ENSG00000224301,RNU6-543P,ENSG00000270421,MIR1296,ENSG00000294405,PRELID1P3,ENSG00000289487,JMJD1C-AS2)				no		FALSE		2	trans-MR, trans-coloc	no	no
APOA2	APOA2_D001778	UKBPPP_2023	GCST90002304	Hematocrit	Blood Coagulation Disorders	-0.0668618	0.00880136	3.03645e-14	-0.18371	0.0767114	0.0166287	-0.0761325	0.0147509	2.45372e-07	3.03645	-14	1.66287	-2	2.45372	-7		4_102267552_C_T	4_102267552_C_T (ENSG00000298500,ENSG00000294842,SLC39A8,RN7SL728P,ENSG00000251572,ENSG00000251309,ENSG00000260651,NFKB1,ENSG00000248161,MTND5P5)				no		FALSE	literature	3	trans-MR, mixed-MR, trans-coloc	no	no
APOA2	APOA2_D004700	UKBPPP_2023	GCST90012110, GCST90012102	Sex hormone-binding globulin levels adjusted for BMI	Endocrine System Diseases	-0.0346446	0.00499281	3.95148e-12	0.0578257	0.127864	0.651093	-0.00972859	0.00873889	0.2656	3.95148	-12	6.51093	-1	2.656	-1		4_3442204_A_G, 8_9325592_A_AAGAAGAAAGGG	4_3442204_A_G (HGFAC,ENSG00000296277,ENSG00000286900,DOK7,LRPAP1,ENSG00000270090,ENSG00000308464,RPL7AP29,ENSG00000293213,ENSG00000248840), 8_9325592_A_AAGAAGAAAGGG (ENSG00000298955,RNU6-1151P,RNU6-526P,ENSG00000253887,PPP1R3B-DT,ENSG00000254091,ENSG00000254237,ENSG00000249050,ENSG00000253252,ENSG00000306870)				no		TRUE		3	trans-MR, mixed-MR, trans-coloc	no	no
APOA2	APOA2_D004909	UKBPPP_2023	GCST90002397	Mean spheric corpuscular volume	Erythrocyte Indices	-0.073267	0.0104364	2.21311e-12	-0.253603	0.116861	0.0299971	-0.076676	0.0148283	2.3295e-07	2.21311	-12	2.99971	-2	2.3295	-7		19_44908684_T_C	19_44908684_T_C (APOE,APOC1,APOC1P1,TOMM40,ENSG00000267282,APOC1P1,APOC4,APOC2,ENSG00000267114,CLPTM1)				no		FALSE		3	trans-MR, mixed-MR, trans-coloc	no	no
APOA2	APOA2_D006937	UKBPPP_2023	GCST90038690, GCST000760, GCST002221	High cholesterol	Hypercholesterolemia	0.0338501	0.00398383	1.94761e-17	0.131032	0.0467838	0.00509751	0.032499	0.00598162	5.53708e-08	1.94761	-17	5.09751	-3	5.53708	-8		8_125469835_A_G, 19_19259531_TGACA_T	8_125469835_A_G (TRIB1AL,ENSG00000304067,TRIB1,ENSG00000298859,ENSG00000297565,ENSG00000302425,ENSG00000309230,ENSG00000309211,ENSG00000254431,LINC02964), 19_19259531_TGACA_T (HAPLN4,ENSG00000280282,TM6SF2,RNU6-1028P,NCAN,NR2C2AP,SUGP1,MAU2,RFXANK,BORCS8)				no		TRUE	literature	3	trans-MR, mixed-MR, trans-coloc	no	no
APOA2	APOA2_D007970	UKBPPP_2023	GCST90002374, GCST90002407	White blood cell count	Leukopenia	-0.0577937	0.00806494	7.71971e-13							7.71971	-13	0	0	0	0		8_125469835_A_G	8_125469835_A_G (TRIB1AL,ENSG00000304067,TRIB1,ENSG00000298859,ENSG00000297565,ENSG00000302425,ENSG00000309230,ENSG00000309211,ENSG00000254431,LINC02964)				no		TRUE		3	trans-MR, mixed-MR, trans-coloc	no	no
APOA2	APOA2_D008078	UKBPPP_2023	GCST90002412, RX_STATIN	Low density lipoprotein cholesterol levels	Cholesterol, LDL	0.261813	0.0178343	8.61748e-49	1.02716	0.352205	0.00354122	0.218621	0.0236384	2.27538e-20	8.61748	-49	3.54122	-3	2.27538	-20		4_102267552_C_T, 8_125469835_A_G	4_102267552_C_T (ENSG00000298500,ENSG00000294842,SLC39A8,RN7SL728P,ENSG00000251572,ENSG00000251309,ENSG00000260651,NFKB1,ENSG00000248161,MTND5P5), 8_125469835_A_G (TRIB1AL,ENSG00000304067,TRIB1,ENSG00000298859,ENSG00000297565,ENSG00000302425,ENSG00000309230,ENSG00000309211,ENSG00000254431,LINC02964)				no	0.727695	TRUE	genetic_association	3	trans-MR, mixed-MR, trans-coloc	no	no
APOA2	APOA2_D008107	UKBPPP_2023	GCST90013405	Liver enzyme levels (alanine transaminase)	Liver Diseases	-0.0285825	0.00313289	7.28148e-20	-0.0544566	0.0259543	0.0358902	-0.0158556	0.00413821	0.000127357	7.28148	-20	3.58902	-2	1.27357	-4		19_44908684_T_C	19_44908684_T_C (APOE,APOC1,APOC1P1,TOMM40,ENSG00000267282,APOC1P1,APOC4,APOC2,ENSG00000267114,CLPTM1)				no		FALSE		3	trans-MR, mixed-MR, trans-coloc	no	no
APOA2	APOA2_D008232	UKBPPP_2023	GCST90002340	Monocyte count	Lymphoproliferative Disorders	-0.0693037	0.00996639	3.55731e-12	-0.099708	0.0597325	0.0950696	-0.0591744	0.0145875	4.98106e-05	3.55731	-12	9.50696	-2	4.98106	-5							no	0.0515581	FALSE	genetic_association	2	trans-MR, mixed-MR	no	no
APOA2	APOA2_D010003	UKBPPP_2023	M13_ARTHROSIS	Arthrosis	Osteoarthritis	-0.169517	0.0229868	1.64922e-13	-0.129835	0.0838782	0.121647	-0.11824	0.038047	0.0018852	1.64922	-13	1.21647	-1	1.8852	-3		19_44908684_T_C	19_44908684_T_C (APOE,APOC1,APOC1P1,TOMM40,ENSG00000267282,APOC1P1,APOC4,APOC2,ENSG00000267114,CLPTM1)				no		FALSE		3	trans-MR, mixed-MR, trans-coloc	no	no
APOA2	APOA2_D014807	UKBPPP_2023	GCST90000616, GCST90000617	Serum 25-Hydroxyvitamin D levels (conditioned on BMI)	Vitamin D	-0.17204	0.0124377	1.63055e-43	-0.108123	0.100535	0.282163	-0.0931054	0.0192873	1.38408e-06	1.63055	-43	2.82163	-1	1.38408	-6		19_19259531_TGACA_T	19_19259531_TGACA_T (HAPLN4,ENSG00000280282,TM6SF2,RNU6-1028P,NCAN,NR2C2AP,SUGP1,MAU2,RFXANK,BORCS8)				no		TRUE		3	trans-MR, mixed-MR, trans-coloc	no	no
APOA2	APOA2_D052456	UKBPPP_2023	GCST002223, GCST005058	HDL cholesterol	Hypoalphalipoproteinemias	0.244102	0.0309457	3.06853e-15	1.07499	0.888247	0.226187	0.423263	0.0587556	5.85613e-13	3.06853	-15	2.26187	-1	5.85613	-13		4_102267552_C_T, 8_19966137_A_T	4_102267552_C_T (ENSG00000298500,ENSG00000294842,SLC39A8,RN7SL728P,ENSG00000251572,ENSG00000251309,ENSG00000260651,NFKB1,ENSG00000248161,MTND5P5), 8_19966137_A_T (LPL,ENSG00000253775,ENSG00000301345,RPL30P9,INTS10,ENSG00000300677,ENSG00000301327,ENSG00000300718,ENSG00000300699,CSGALNACT1)				no	0.952208	TRUE	genetic_association	3	trans-MR, mixed-MR, trans-coloc	no	no
APOA2	APOA2_Disorders of lipoid metabolism	UKBPPP_2023	phecode-272-both_sexes	Disorders of lipoid metabolism	Disorders of lipoid metabolism	0.244934	0.0389338	3.15361e-10	0.681972	0.338477	0.0439233	0.166369	0.0566168	0.00329794	3.15361	-10	4.39233	-2	3.29794	-3		19_19259531_TGACA_T	19_19259531_TGACA_T (HAPLN4,ENSG00000280282,TM6SF2,RNU6-1028P,NCAN,NR2C2AP,SUGP1,MAU2,RFXANK,BORCS8)				no		FALSE		2	trans-MR, trans-coloc	no	no
APOA2	APOA2_E78 Disorders of lipoprotein metabolism and other lipidaemias	UKBPPP_2023	icd10-E78-both_sexes	E78 Disorders of lipoprotein metabolism and other lipidaemias	E78 Disorders of lipoprotein metabolism and other lipidaemias	0.246535	0.0389292	2.40566e-10	0.678879	0.338174	0.0446984	0.173733	0.0568983	0.00226272	2.40566	-10	4.46984	-2	2.26272	-3		19_19259531_TGACA_T	19_19259531_TGACA_T (HAPLN4,ENSG00000280282,TM6SF2,RNU6-1028P,NCAN,NR2C2AP,SUGP1,MAU2,RFXANK,BORCS8)				no		FALSE		2	trans-MR, trans-coloc	no	no
APOA2	APOA2_EFO_0000341	UKBPPP_2023	phecode-496-both_sexes	Chronic airway obstruction	Chronic airway obstruction	-0.282644	0.0450631	3.56006e-10	-0.421265	0.123778	0.000665521	-0.290933	0.0655513	9.06931e-06	3.56006	-10	6.65521	-4	9.06931	-6			19_44908684_T_C (APOE,APOC1,APOC1P1,TOMM40,ENSG00000267282,APOC1P1,APOC4,APOC2,ENSG00000267114,CLPTM1)				no		FALSE	literature	1	mixed-MR	no	no
APOA2	APOA2_EFO_0004308	UKBPPP_2023	continuous-30000-both_sexes-irnt	White blood cell (leukocyte) count	White blood cell (leukocyte) count	-0.0661434	0.00916798	5.40867e-13	-0.0935767	0.0817157	0.252148	-0.0671494	0.0140589	1.78557e-06	5.40867	-13	2.52148	-1	1.78557	-6		4_102267552_C_T	4_102267552_C_T (ENSG00000298500,ENSG00000294842,SLC39A8,RN7SL728P,ENSG00000251572,ENSG00000251309,ENSG00000260651,NFKB1,ENSG00000248161,MTND5P5)				no		FALSE		2	mixed-MR, trans-coloc	no	no
APOA2	APOA2_EFO_0004528	UKBPPP_2023	continuous-30020-both_sexes-irnt	Haemoglobin concentration	Haemoglobin concentration	-0.078923	0.0103342	2.22212e-14	-0.149329	0.0727779	0.0401853	-0.0633888	0.0153037	3.44193e-05	2.22212	-14	4.01853	-2	3.44193	-5		4_102267552_C_T	4_102267552_C_T (ENSG00000298500,ENSG00000294842,SLC39A8,RN7SL728P,ENSG00000251572,ENSG00000251309,ENSG00000260651,NFKB1,ENSG00000248161,MTND5P5)				no		FALSE		3	trans-MR, mixed-MR, trans-coloc	no	no
APOA2	APOA2_EFO_0004530	UKBPPP_2023	biomarkers-30870-both_sexes-irnt	Triglycerides	Triglycerides	0.310969	0.0235203	6.60717e-40	0.0877059	0.444589	0.843613	0.106932	0.0353331	0.00247485	6.60717	-40	8.43613	-1	2.47485	-3		4_102267552_C_T	4_102267552_C_T (ENSG00000298500,ENSG00000294842,SLC39A8,RN7SL728P,ENSG00000251572,ENSG00000251309,ENSG00000260651,NFKB1,ENSG00000248161,MTND5P5)				no	0.944714	FALSE	genetic_association	2	trans-MR, trans-coloc	no	no
APOA2	APOA2_EFO_0004533	UKBPPP_2023	biomarkers-30610-both_sexes-irnt	Alkaline phosphatase	Alkaline phosphatase	-0.306574	0.0229037	7.36774e-41	-0.0888219	0.291566	0.760643	-0.185154	0.0278492	2.96172e-11	7.36774	-41	7.60643	-1	2.96172	-11		1_177969302_G_A	1_177969302_G_A (SEC16B,ENSG00000276563,ENSG00000227579,CRYZL2P,CRYZL2P,ENSG00000302121,RASAL2-AS1,RASAL2,ENSG00000301089,ENSG00000270575)				no		FALSE		3	trans-MR, mixed-MR, trans-coloc	no	no
APOA2	APOA2_EFO_0004570	UKBPPP_2023	continuous-IBil-both_sexes-irnt	Indirect bilirubin	Indirect bilirubin	0.102813	0.0163896	3.53977e-10	0.0926094	0.153298	0.545769	0.0210326	0.0220271	0.339653	3.53977	-10	5.45769	-1	3.39653	-1		15_60591082_C_A	15_60591082_C_A (ENSG00000273958,ENSG00000309525,CYCSP38,ENSG00000286457,ENSG00000287508,ENSG00000277413,RORA-AS2,RORA-AS1,ICE2,RNA5SP397)				no		FALSE		2	trans-MR, trans-coloc	no	no
APOA2	APOA2_EFO_0004574	UKBPPP_2023	biomarkers-30690-both_sexes-irnt	Cholesterol	Cholesterol	0.36448	0.0238346	8.63821e-53	0.836026	0.293322	0.00436924	0.372272	0.0304613	2.39653e-34	8.63821	-53	4.36924	-3	2.39653	-34		4_102267552_C_T	4_102267552_C_T (ENSG00000298500,ENSG00000294842,SLC39A8,RN7SL728P,ENSG00000251572,ENSG00000251309,ENSG00000260651,NFKB1,ENSG00000248161,MTND5P5)				no	0.949287	FALSE	genetic_association	3	trans-MR, mixed-MR, trans-coloc	no	no
APOA2	APOA2_EFO_0004611	UKBPPP_2023	continuous-LDLC-both_sexes-medadj_raw	LDL direct, adjusted by medication	LDL direct, adjusted by medication	0.293729	0.0195646	6.01213e-51	0.892577	0.357979	0.0126534	0.26082	0.0267985	2.18836e-22	6.01213	-51	1.26534	-2	2.18836	-22		4_102267552_C_T	4_102267552_C_T (ENSG00000298500,ENSG00000294842,SLC39A8,RN7SL728P,ENSG00000251572,ENSG00000251309,ENSG00000260651,NFKB1,ENSG00000248161,MTND5P5)				no	0.727695	FALSE	genetic_association	3	trans-MR, mixed-MR, trans-coloc	no	no
APOA2	APOA2_EFO_0004612	UKBPPP_2023	biomarkers-30760-both_sexes-irnt	HDL cholesterol	HDL cholesterol	0.358044	0.0297963	2.91394e-33	0.428457	0.555646	0.44065	0.332083	0.0322383	6.98217e-25	2.91394	-33	4.4065	-1	6.98217	-25		19_44908684_T_C	19_44908684_T_C (APOE,APOC1,APOC1P1,TOMM40,ENSG00000267282,APOC1P1,APOC4,APOC2,ENSG00000267114,CLPTM1)				no	0.952208	FALSE	genetic_association	3	trans-MR, mixed-MR, trans-coloc	no	no
APOA2	APOA2_EFO_0004614	UKBPPP_2023	biomarkers-30630-both_sexes-irnt	Apolipoprotein A	Apolipoprotein A	0.38663	0.0301112	9.77903e-38	0.13763	0.497422	0.782021	0.395112	0.0344634	1.985e-30	9.77903	-38	7.82021	-1	1.985	-30		19_44908684_T_C	19_44908684_T_C (APOE,APOC1,APOC1P1,TOMM40,ENSG00000267282,APOC1P1,APOC4,APOC2,ENSG00000267114,CLPTM1)				no	0.557984	FALSE	genetic_association	3	trans-MR, mixed-MR, trans-coloc	no	no
APOA2	APOA2_EFO_0004615	UKBPPP_2023	biomarkers-30640-both_sexes-irnt	Apolipoprotein B	Apolipoprotein B	0.184045	0.0188735	1.81728e-22	0.875348	0.369773	0.0179205	0.129409	0.0257544	5.04166e-07	1.81728	-22	1.79205	-2	5.04166	-7		4_3442204_A_G	4_3442204_A_G (HGFAC,ENSG00000296277,ENSG00000286900,DOK7,LRPAP1,ENSG00000270090,ENSG00000308464,RPL7AP29,ENSG00000293213,ENSG00000248840)				no		FALSE		3	trans-MR, mixed-MR, trans-coloc	no	no
APOA2	APOA2_EFO_0004631	UKBPPP_2023	biomarkers-30890-both_sexes-irnt	Vitamin D	Vitamin D	-0.0985829	0.0112133	1.4744e-18	0.0192811	0.103709	0.852511	-0.103313	0.0180191	9.83394e-09	1.4744	-18	8.52511	-1	9.83394	-9		19_19259531_TGACA_T	19_19259531_TGACA_T (HAPLN4,ENSG00000280282,TM6SF2,RNU6-1028P,NCAN,NR2C2AP,SUGP1,MAU2,RFXANK,BORCS8)				no		FALSE		3	trans-MR, mixed-MR, trans-coloc	no	no
APOA2	APOA2_EFO_0004735	UKBPPP_2023	biomarkers-30620-both_sexes-irnt	Alanine aminotransferase	Alanine aminotransferase	-0.171892	0.0181643	2.98691e-21	-0.187758	0.173933	0.280374	-0.118177	0.0276974	1.98385e-05	2.98691	-21	2.80374	-1	1.98385	-5		19_44908684_T_C	19_44908684_T_C (APOE,APOC1,APOC1P1,TOMM40,ENSG00000267282,APOC1P1,APOC4,APOC2,ENSG00000267114,CLPTM1)				no		FALSE		2	trans-MR, trans-coloc	no	no
APOA2	APOA2_EFO_0004838	UKBPPP_2023	biomarkers-30680-both_sexes-irnt	Calcium	Calcium	0.112277	0.0131308	1.22371e-17	0.239045	0.123678	0.0532595	0.116484	0.0192374	1.40374e-09	1.22371	-17	5.32595	-2	1.40374	-9		4_102267552_C_T	4_102267552_C_T (ENSG00000298500,ENSG00000294842,SLC39A8,RN7SL728P,ENSG00000251572,ENSG00000251309,ENSG00000260651,NFKB1,ENSG00000248161,MTND5P5)				no		FALSE		3	trans-MR, mixed-MR, trans-coloc	no	no
APOA2	APOA2_EFO_0004995	UKBPPP_2023	continuous-23118-both_sexes-irnt, continuous-23113-both_sexes-irnt, continuous-23114-both_sexes-irnt, continuous-23125-both_sexes-irnt, continuous-23121-both_sexes-irnt, continuous-23122-both_sexes-irnt, continuous-23129-both_sexes-irnt	Leg predicted mass (left)	Leg predicted mass (left)	-0.0617105	0.00717045	7.55008e-18	-0.0972438	0.0516634	0.0598009	-0.0631363	0.0101152	4.32802e-10	7.55008	-18	5.98009	-2	4.32802	-10		4_102267552_C_T, 19_19259531_TGACA_T, 7_73588973_A_C, 4_3442204_A_G	4_102267552_C_T (ENSG00000298500,ENSG00000294842,SLC39A8,RN7SL728P,ENSG00000251572,ENSG00000251309,ENSG00000260651,NFKB1,ENSG00000248161,MTND5P5), 19_19259531_TGACA_T (HAPLN4,ENSG00000280282,TM6SF2,RNU6-1028P,NCAN,NR2C2AP,SUGP1,MAU2,RFXANK,BORCS8), 7_73588973_A_C (TBL2,ENSG00000274080,BCL7B,MLXIPL,BAZ1B,VPS37D,RNU6-1198P,DNAJC30,BUD23,MIR4284), 4_3442204_A_G (HGFAC,ENSG00000296277,ENSG00000286900,DOK7,LRPAP1,ENSG00000270090,ENSG00000308464,RPL7AP29,ENSG00000293213,ENSG00000248840)				no		TRUE		3	trans-MR, mixed-MR, trans-coloc	no	no
APOA2	APOA2_EFO_0005093	UKBPPP_2023	continuous-49-both_sexes-irnt	Hip circumference	Hip circumference	-0.078708	0.0113945	4.93025e-12	-0.159175	0.0813769	0.0504621	-0.0864133	0.0160392	7.13879e-08	4.93025	-12	5.04621	-2	7.13879	-8		4_102267552_C_T	4_102267552_C_T (ENSG00000298500,ENSG00000294842,SLC39A8,RN7SL728P,ENSG00000251572,ENSG00000251309,ENSG00000260651,NFKB1,ENSG00000248161,MTND5P5)				no		FALSE		3	trans-MR, mixed-MR, trans-coloc	no	no
APOA2	APOA2_EFO_0005409	UKBPPP_2023	continuous-23126-both_sexes-irnt	Arm predicted mass (left)	Arm predicted mass (left)	-0.0496712	0.00657774	4.30585e-14	-0.0781358	0.0447935	0.0810973	-0.0557805	0.010207	4.6315e-08	4.30585	-14	8.10973	-2	4.6315	-8		9_136492188_T_C	9_136492188_T_C (C9orf163,SEC16A,MIR4673,ENSG00000227512,INPP5E,NOTCH1,NALT1,MIR4674,ENSG00000297687,PMPCA)				no		FALSE		3	trans-MR, mixed-MR, trans-coloc	no	no
APOA2	APOA2_EFO_0006336	UKBPPP_2023	continuous-DBP-both_sexes-auto_medadj_raw, continuous-DBP-both_sexes-auto_medadj_irnt	Diastolic blood pressure, automated reading, adjusted by medication	Diastolic blood pressure, automated reading, adjusted by medication	-0.758585	0.12178	4.69001e-10	1.64502	1.0586	0.120194	-0.480694	0.211237	0.022869	4.69001	-10	1.20194	-1	2.2869	-2		4_102267552_C_T	4_102267552_C_T (ENSG00000298500,ENSG00000294842,SLC39A8,RN7SL728P,ENSG00000251572,ENSG00000251309,ENSG00000260651,NFKB1,ENSG00000248161,MTND5P5)				no		TRUE		2	mixed-MR, trans-coloc	no	no
APOA2	APOA2_EFO_0007777	UKBPPP_2023	continuous-23105-both_sexes-irnt	Basal metabolic rate	Basal metabolic rate	-0.0722265	0.00798356	1.4708e-19	-0.0951529	0.0522929	0.0688178	-0.0676724	0.0110388	8.76591e-10	1.4708	-19	6.88178	-2	8.76591	-10		19_19259531_TGACA_T	19_19259531_TGACA_T (HAPLN4,ENSG00000280282,TM6SF2,RNU6-1028P,NCAN,NR2C2AP,SUGP1,MAU2,RFXANK,BORCS8)				no		FALSE		3	trans-MR, mixed-MR, trans-coloc	no	no
APOA2	APOA2_EFO_0007986	UKBPPP_2023	continuous-30250-both_sexes-irnt	Reticulocyte count	Reticulocyte count	-0.114895	0.0122486	6.58119e-21	-0.107902	0.100666	0.283777	-0.0831157	0.0207101	5.9879e-05	6.58119	-21	2.83777	-1	5.9879	-5		4_102267552_C_T	4_102267552_C_T (ENSG00000298500,ENSG00000294842,SLC39A8,RN7SL728P,ENSG00000251572,ENSG00000251309,ENSG00000260651,NFKB1,ENSG00000248161,MTND5P5)				no		FALSE		3	trans-MR, mixed-MR, trans-coloc	no	no
APOA2	APOA2_EFO_0010701	UKBPPP_2023	GCST90002396	Mean reticulocyte volume	Mean reticulocyte volume	-0.118723	0.0134304	9.58085e-19	-0.142456	0.108297	0.188367	-0.104636	0.0181781	8.60481e-09	9.58085	-19	1.88367	-1	8.60481	-9		8_125469835_A_G	8_125469835_A_G (TRIB1AL,ENSG00000304067,TRIB1,ENSG00000298859,ENSG00000297565,ENSG00000302425,ENSG00000309230,ENSG00000309211,ENSG00000254431,LINC02964)				no		FALSE		3	trans-MR, mixed-MR, trans-coloc	no	no
APOA2	APOA2_EFO_0011011	UKBPPP_2023	continuous-20015-both_sexes-irnt	Sitting height	Sitting height	-0.0650776	0.00921302	1.62179e-12	-0.0876728	0.086	0.307989	-0.0673612	0.0133663	4.66392e-07	1.62179	-12	3.07989	-1	4.66392	-7		4_102267552_C_T	4_102267552_C_T (ENSG00000298500,ENSG00000294842,SLC39A8,RN7SL728P,ENSG00000251572,ENSG00000251309,ENSG00000260651,NFKB1,ENSG00000248161,MTND5P5)				no		FALSE		3	trans-MR, mixed-MR, trans-coloc	no	no
APOA2	APOA2_HMG CoA reductase inhibitor|statin	UKBPPP_2023	prescriptions-HMG_CoA_reductase_inhibitor|statin-both_sexes	HMG CoA reductase inhibitor|statin	HMG CoA reductase inhibitor|statin	0.226775	0.0322603	2.07234e-12	0.450162	0.272487	0.0985248	0.200056	0.0456869	1.193e-05	2.07234	-12	9.85248	-2	1.193	-5		19_19259531_TGACA_T	19_19259531_TGACA_T (HAPLN4,ENSG00000280282,TM6SF2,RNU6-1028P,NCAN,NR2C2AP,SUGP1,MAU2,RFXANK,BORCS8)				no		FALSE		3	trans-MR, mixed-MR, trans-coloc	no	no
APOA2	APOA2_HP_0003124	UKBPPP_2023	categorical-20002-both_sexes-1473	Non-cancer illness code, self-reported	hypercholesterolemia	0.450597	0.0436188	5.13862e-25	1.03065	0.458892	0.0247072	0.339147	0.0627202	6.39819e-08	5.13862	-25	2.47072	-2	6.39819	-8		4_3442204_A_G	4_3442204_A_G (HGFAC,ENSG00000296277,ENSG00000286900,DOK7,LRPAP1,ENSG00000270090,ENSG00000308464,RPL7AP29,ENSG00000293213,ENSG00000248840)				no		FALSE	literature	3	trans-MR, mixed-MR, trans-coloc	no	no
APOA2	APOA2_Haematocrit percentage	UKBPPP_2023	continuous-30030-both_sexes-irnt	Haematocrit percentage	Haematocrit percentage	-0.114805	0.0106532	4.44224e-27	-0.166652	0.0726803	0.0218508	-0.101542	0.0146215	3.79257e-12	4.44224	-27	2.18508	-2	3.79257	-12		4_102267552_C_T	4_102267552_C_T (ENSG00000298500,ENSG00000294842,SLC39A8,RN7SL728P,ENSG00000251572,ENSG00000251309,ENSG00000260651,NFKB1,ENSG00000248161,MTND5P5)				no		FALSE		3	trans-MR, mixed-MR, trans-coloc	no	no
APOA2	APOA2_High light scatter reticulocyte count	UKBPPP_2023	continuous-30300-both_sexes-irnt	High light scatter reticulocyte count	High light scatter reticulocyte count	-0.0881066	0.0113447	8.08103e-15	-0.149738	0.0951778	0.115662	-0.0793211	0.0179646	1.00822e-05	8.08103	-15	1.15662	-1	1.00822	-5		4_102267552_C_T	4_102267552_C_T (ENSG00000298500,ENSG00000294842,SLC39A8,RN7SL728P,ENSG00000251572,ENSG00000251309,ENSG00000260651,NFKB1,ENSG00000248161,MTND5P5)				no		FALSE		3	trans-MR, mixed-MR, trans-coloc	no	no
APOA2	APOA2_Impedance of arm (left)	UKBPPP_2023	continuous-23110-both_sexes-irnt	Impedance of arm (left)	Impedance of arm (left)	0.0613254	0.00775548	2.62894e-15	0.0515796	0.0630502	0.413316	0.0584797	0.0111404	1.52639e-07	2.62894	-15	4.13316	-1	1.52639	-7		8_58457761_G_A	8_58457761_G_A (PTPN11P2,CYP7A1,PPIAP85,UBXN2B,ENSG00000302127,ENSG00000305904,SDCBP,ENSG00000242970,ENSG00000295184,ENSG00000253281)				no		FALSE		3	trans-MR, mixed-MR, trans-coloc	no	no
APOA2	APOA2_MONDO_0004979	UKBPPP_2023	categorical-20002-both_sexes-1111, categorical-6152-both_sexes-8	Non-cancer illness code, self-reported	asthma	-0.17572	0.0269861	7.44119e-11	-0.153635	0.0807583	0.057119	-0.187006	0.0387436	1.38783e-06	7.44119	-11	5.7119	-2	1.38783	-6		10_63174788_C_T	10_63174788_C_T (NRBF2,TATDN1P1,ENSG00000224301,RNU6-543P,ENSG00000270421,MIR1296,ENSG00000294405,PRELID1P3,ENSG00000289487,JMJD1C-AS2)				no		TRUE		2	trans-MR, trans-coloc	no	no
APOA2	APOA2_MONDO_0021187	UKBPPP_2023	phecode-272.1-both_sexes	Hyperlipidemia	Hyperlipidemia	0.24407	0.0391286	4.44228e-10	0.689164	0.341197	0.0433995	0.160482	0.0568854	0.00478534	4.44228	-10	4.33995	-2	4.78534	-3		19_19259531_TGACA_T	19_19259531_TGACA_T (HAPLN4,ENSG00000280282,TM6SF2,RNU6-1028P,NCAN,NR2C2AP,SUGP1,MAU2,RFXANK,BORCS8)				no	0.547138	FALSE	literature, genetic_association, animal_model	2	trans-MR, trans-coloc	no	no
APOA2	APOA2_Mean reticulocyte volume	UKBPPP_2023	continuous-30260-both_sexes-irnt	Mean reticulocyte volume	Mean reticulocyte volume	-0.128691	0.0142366	1.57546e-19	-0.127762	0.111345	0.251197	-0.104351	0.0211403	7.97033e-07	1.57546	-19	2.51197	-1	7.97033	-7		8_125469835_A_G	8_125469835_A_G (TRIB1AL,ENSG00000304067,TRIB1,ENSG00000298859,ENSG00000297565,ENSG00000302425,ENSG00000309230,ENSG00000309211,ENSG00000254431,LINC02964)				no		FALSE		3	trans-MR, mixed-MR, trans-coloc	no	no
APOA2	APOA2_Medication for cholesterol, blood pressure or diabetes	UKBPPP_2023	categorical-6177-both_sexes-1	Medication for cholesterol, blood pressure or diabetes	Medication for cholesterol, blood pressure or diabetes	0.27217	0.040177	1.2502e-11	0.76926	0.410919	0.0611996	0.243524	0.0631865	0.00011618	1.2502	-11	6.11996	-2	1.1618	-4		4_3442204_A_G	4_3442204_A_G (HGFAC,ENSG00000296277,ENSG00000286900,DOK7,LRPAP1,ENSG00000270090,ENSG00000308464,RPL7AP29,ENSG00000293213,ENSG00000248840)				no		FALSE		3	trans-MR, mixed-MR, trans-coloc	no	no
APOA2	APOA2_Seated height	UKBPPP_2023	continuous-51-both_sexes-irnt	Seated height	Seated height	-0.0634244	0.00881962	6.41852e-13	-0.0681994	0.0607833	0.261859	-0.064192	0.0124234	2.37844e-07	6.41852	-13	2.61859	-1	2.37844	-7		4_102267552_C_T	4_102267552_C_T (ENSG00000298500,ENSG00000294842,SLC39A8,RN7SL728P,ENSG00000251572,ENSG00000251309,ENSG00000260651,NFKB1,ENSG00000248161,MTND5P5)				no		FALSE		3	trans-MR, mixed-MR, trans-coloc	no	no
APOA2	APOA2_Whole body fat-free mass	UKBPPP_2023	continuous-23101-both_sexes-irnt	Whole body fat-free mass	Whole body fat-free mass	-0.0553163	0.0069136	1.23333e-15	-0.0762669	0.0506361	0.132022	-0.0602092	0.00981517	8.55351e-10	1.23333	-15	1.32022	-1	8.55351	-10		19_19259531_TGACA_T	19_19259531_TGACA_T (HAPLN4,ENSG00000280282,TM6SF2,RNU6-1028P,NCAN,NR2C2AP,SUGP1,MAU2,RFXANK,BORCS8)				no		FALSE		3	trans-MR, mixed-MR, trans-coloc	no	no
APOA2	APOA2_atorvastatin	UKBPPP_2023	prescriptions-atorvastatin-both_sexes	atorvastatin	atorvastatin	0.283978	0.0418677	1.17902e-11	0.61495	0.311477	0.0483472	0.279286	0.0614084	5.41538e-06	1.17902	-11	4.83472	-2	5.41538	-6		19_19259531_TGACA_T	19_19259531_TGACA_T (HAPLN4,ENSG00000280282,TM6SF2,RNU6-1028P,NCAN,NR2C2AP,SUGP1,MAU2,RFXANK,BORCS8)				no		FALSE		3	trans-MR, mixed-MR, trans-coloc	no	no
APOA4	APOA4_D001791	UKBPPP_2023	GCST90002400	Plateletcrit	Blood Platelet Disorders	-0.108996	0.0175355	5.10864e-10	-0.0801152	0.150421	0.594305	-0.076889	0.0241711	0.00146751	5.10864	-10	5.94305	-1	1.46751	-3			8_11677398_A_G (ENSG00000308357,GATA4,ENSG00000286985,ENSG00000304791,ENSG00000300442,ENSG00000302682,NEIL2,LINC00208,ENSG00000307192,SUB1P1)				no	0.168518	FALSE	genetic_association	1	trans-MR	no	no
APOA4	APOA4_D008180	UKBPPP_2023	GCST003156	Systemic lupus erythematosus	Lupus Erythematosus, Systemic	-2.76606	0.403412	7.04833e-12	-2.986	3.36897	0.375442				7.04833	-12	3.75442	-1	0	0		8_9050440_G_A	8_9050440_G_A (MIR4660,RNU7-55P,Metazoa_SRP,ERI1,ENSG00000298127,ENSG00000295900,RPL10P19,SNORA70,ENSG00000254340,PPP1R3B)				no		FALSE		2	trans-MR, trans-coloc	no	no
APOA4	APOA4_D008232	UKBPPP_2023	GCST004625	Monocyte count	Lymphoproliferative Disorders	0.218669	0.0306924	1.04439e-12	-0.0854067	0.163272	0.600909	0.0492303	0.0426132	0.247975	1.04439	-12	6.00909	-1	2.47975	-1		8_11677398_A_G	8_11677398_A_G (ENSG00000308357,GATA4,ENSG00000286985,ENSG00000304791,ENSG00000300442,ENSG00000302682,NEIL2,LINC00208,ENSG00000307192,SUB1P1)				no	0.0403687	FALSE	genetic_association	2	trans-MR, trans-coloc	no	no
APOA4	APOA4_EFO_0004536	UKBPPP_2023	biomarkers-30860-both_sexes-irnt	Total protein	Total protein	-0.225449	0.0312429	5.35272e-13	-0.12641	0.218457	0.562827	-0.11973	0.0378422	0.0015566	5.35272	-13	5.62827	-1	1.5566	-3		8_9050440_G_A	8_9050440_G_A (MIR4660,RNU7-55P,Metazoa_SRP,ERI1,ENSG00000298127,ENSG00000295900,RPL10P19,SNORA70,ENSG00000254340,PPP1R3B)				no		FALSE		2	trans-MR, trans-coloc	no	no
APOA4	APOA4_EFO_0004612	UKBPPP_2023	biomarkers-30760-both_sexes-irnt	HDL cholesterol	HDL cholesterol	-0.125113	0.0169878	1.77354e-13	-0.0338848	0.353766	0.923693	-0.126852	0.0186353	9.96125e-12	1.77354	-13	9.23693	-1	9.96125	-12				no			no	0.890737	FALSE	genetic_association	1	cis-MR	no	no
APOA4	APOA4_EFO_0004614	UKBPPP_2023	biomarkers-30630-both_sexes-irnt	Apolipoprotein A	Apolipoprotein A	0.293902	0.0231888	8.20477e-37	0.604224	0.383122	0.114771	0.303988	0.0317186	9.34402e-22	8.20477	-37	1.14771	-1	9.34402	-22		2_162101843_G_A	2_162101843_G_A (ENSG00000233397,EIF3EP2,ENSG00000236841,ENSG00000309217,TIMM8AP1,DPP4,DPP4-DT,GCG,ENSG00000296511,ENSG00000304135)				no	0.327526	FALSE	genetic_association	3	cis-MR, trans-MR, trans-coloc	no	no
APOA4	APOA4_EFO_0004617	UKBPPP_2023	biomarkers-30720-both_sexes-irnt	Cystatin C	Cystatin C	0.133006	0.0211723	3.34042e-10	0.0225241	0.318417	0.943607	0.0897077	0.0290342	0.0020034	3.34042	-10	9.43607	-1	2.0034	-3			16_20355409_C_CT (UMOD,GP2,ENSG00000263237,PDILT,ACSM5,ENSG00000262995,ACSM2A,ENSG00000304556,SNRPEP3,ENSG00000280306)				no	0.118373	FALSE	genetic_association	1	trans-MR	no	no
APOA4	APOA4_EFO_0006336	UKBPPP_2023	continuous-DBP-both_sexes-combined_medadj_irnt, continuous-DBP-both_sexes-combined_medadj_raw, continuous-DBP-both_sexes-auto_medadj_irnt, continuous-DBP-both_sexes-auto_medadj_raw, continuous-DBP-both_sexes-combined_raw, continuous-DBP-both_sexes-combined_irnt, continuous-4079-both_sexes-irnt	Diastolic blood pressure, combined automated + manual reading, adjusted by medication	Diastolic blood pressure, combined automated + manual reading, adjusted by medication	0.218585	0.0240437	9.79974e-20	0.537327	0.27756	0.0528805	0.193429	0.0315419	8.65322e-10	9.79974	-20	5.28805	-2	8.65322	-10		1_179557079_C_T, 8_10259220_C_T	1_179557079_C_T (ENSG00000261250,NPHS2,RNU5F-2P,ENSG00000227141,ENSG00000261060,TDRD5,ENSG00000304134,HNRNPA1P54,MEF2AP1,ENSG00000308952), 8_10259220_C_T (ENSG00000285606,ENSG00000309908,ENSG00000309861,ENSG00000249848,ENSG00000309843,ENSG00000285675,ENSG00000261451,ENSG00000309827,MSRA-DT,MSRA)				no	0.128268	TRUE	genetic_association	2	trans-MR, trans-coloc	no	no
APOA4	APOA4_EFO_0006340	UKBPPP_2023	continuous-MAP-both_sexes-combined_medadj_raw, continuous-MAP-both_sexes-combined_medadj_irnt, continuous-MAP-both_sexes-auto_medadj_raw, continuous-MAP-both_sexes-auto_medadj_irnt	Mean arterial pressure, combined automated + manual reading, adjusted by medication	Mean arterial pressure, combined automated + manual reading, adjusted by medication	2.4563	0.299645	2.45738e-16	6.66365	3.8834	0.0861748	2.15558	0.45543	2.21149e-06	2.45738	-16	8.61748	-2	2.21149	-6		8_9050440_G_A	8_9050440_G_A (MIR4660,RNU7-55P,Metazoa_SRP,ERI1,ENSG00000298127,ENSG00000295900,RPL10P19,SNORA70,ENSG00000254340,PPP1R3B)				no	0.115382	TRUE	genetic_association	2	trans-MR, trans-coloc	no	no
APOA4	APOA4_Vascular/heart problems diagnosed by doctor	UKBPPP_2023	categorical-6150-both_sexes-100	Vascular/heart problems diagnosed by doctor	Vascular/heart problems diagnosed by doctor	-0.285824	0.0464971	7.88945e-10	-0.68327	0.563105	0.224978	-0.260012	0.0670857	0.000106266	7.88945	-10	2.24978	-1	1.06266	-4		19_44909976_G_T	19_44909976_G_T (APOE,APOC1,APOC1P1,APOC1P1,TOMM40,ENSG00000267282,APOC4,APOC2,ENSG00000267114,CLPTM1)				no		FALSE		2	trans-MR, trans-coloc	no	no
APOA5	APOA5_D000740	SUN_2018	GCST90002404, GCST90025988, GCST90002391, GCST90002392, GCST90002369, GCST90002328	Red cell distribution width	Anemia	0.175385	0.0119009	3.72271e-49							3.7227	-49					11:116778201:G:C			no			no		TRUE		2	cis-MR, cis-coloc	no	no
APOA5	APOA5_D001791	SUN_2018	GCST90002401, GCST90002395, GCST90002402, NEALE2_30110_raw, GCST004616, GCST90002357	Platelet distribution width	Blood Platelet Disorders	-0.311616	0.0120764	8.05326e-147							8.0533	-147					11:116778201:G:C, 11:116766430:C:T			yes	missense_variant		no	0.890142	TRUE	genetic_association	2	cis-MR, cis-coloc	no	no
APOA5	APOA5_D002318	SUN_2018	GCST90038595	Cardiovascular disease	Cardiovascular Diseases	-0.0569124	0.00496937	2.28113e-30							2.2811	-30					11:116778201:G:C			no			no	0.890916	FALSE	genetic_association, literature	2	cis-MR, cis-coloc	no	no
APOA5	APOA5_D004802	SUN_2018	GCST90002381	Eosinophil counts	Eosinophilia	0.108429	0.0118884	7.47441e-20							7.4744	-20					11:116778201:G:C			no			no	0.726143	FALSE	genetic_association	2	cis-MR, cis-coloc	no	no
APOA5	APOA5_D004909	SUN_2018	GCST90002397	Mean spheric corpuscular volume	Erythrocyte Indices	0.203297	0.0116166	1.42099e-68							1.421	-68					11:116778201:G:C			no			no		FALSE		2	cis-MR, cis-coloc	no	no
APOA5	APOA5_D006937	SUN_2018	GCST90038690, NEALE2_20002_1473, GCST002221, GCST000760, SAIGE_272_11	High cholesterol	Hypercholesterolemia	-0.0791882	0.00357322	8.06225e-109							8.0622	-109					11:116778201:G:C, 11:116752497:TA:T			no			no	0.790181	TRUE	genetic_association, literature	2	cis-MR, cis-coloc	no	no
APOA5	APOA5_D006949	SUN_2018	SAIGE_272_1	Hyperlipidemia	Hyperlipidemias	-0.571429	0.0920692	5.41745e-10							5.4174	-10					11:116778201:G:C			no			no		FALSE		2	cis-MR, cis-coloc	no	no
APOA5	APOA5_D008078	SUN_2018	GCST90002412	Low density lipoprotein cholesterol levels	Cholesterol, LDL	-0.406956	0.0572932	1.22035e-12							1.2203	-12					11:116778201:G:C			no			no	0.918624	FALSE	genetic_association	3	cis-MR, trans-MR, cis-coloc	no	no
APOA5	APOA5_D011345	SUN_2018	NEALE2_20003_1140861954	Fenofibrate | treatment/medication code	Fenofibrate	-4.98964	0.778307	1.44672e-10							1.4467	-10					11:116778201:G:C			no			no		FALSE		2	cis-MR, cis-coloc	no	no
APOA5	APOA5_D014807	SUN_2018	GCST90000614, GCST90000617, GCST010144, GCST90000618, GCST90000616, GCST90000615	Serum 25-Hydroxyvitamin D levels	Vitamin D	0.164478	0.0112161	1.08903e-48							1.089	-48					11:116778201:G:C			no			no		TRUE		2	cis-MR, cis-coloc	no	no
APOA5	APOA5_D015228	SUN_2018	GCST002216, GCST000758, GCST005073	Triglycerides	Hypertriglyceridemia	-0.89181	0.126099	1.5237e-12							1.5237	-12					11:116778201:G:C			no			no	0.995127	TRUE	genetic_association	2	cis-MR, cis-coloc	no	no
APOA5	APOA5_D015519	SUN_2018	GCST006979	Heel bone mineral density	Bone Density	-0.0605176	0.00949184	1.82069e-10							1.8207	-10						17:28386951:C:T					no		FALSE		2	trans-MR, trans-coloc	no	no
APOA5	APOA5_D045262	SUN_2018	GCST90002406, GCST90002405, GCST90002386, GCST90002385	Reticulocyte fraction of red cells	Reticulocytosis	-0.166974	0.0120284	8.18077e-44							8.1808	-44					11:116778201:G:C			no			no		TRUE		2	cis-MR, cis-coloc	no	no
APOA5	APOA5_D052439	SUN_2018	SAIGE_272	Disorders of lipoid metabolism	Lipid Metabolism Disorders	-0.567619	0.0916175	5.80888e-10							5.8089	-10					11:116778201:G:C			no			no		FALSE		2	cis-MR, cis-coloc	no	no
APOA5	APOA5_D052456	SUN_2018	GCST002223, GCST000755	HDL cholesterol	Hypoalphalipoproteinemias	0.405714	0.062292	7.3611e-11							7.3611	-11					11:116778201:G:C			no			no	0.951737	TRUE	genetic_association	2	cis-MR, cis-coloc	no	no
APOA5	APOA5_EFO_0010701	SUN_2018	GCST90002396	Mean reticulocyte volume	Mean reticulocyte volume	0.178335	0.011932	1.65559e-50							1.6556	-50					11:116778201:G:C			no			no	0.505322	FALSE	genetic_association	2	cis-MR, cis-coloc	no	no
APOA5	APOA5_GO_0036273	SUN_2018	FINNGEN_R5_RX_STATIN	Statin medication	Statin medication	-0.93181	0.137643	1.28996e-11							1.29	-11					11:116778201:G:C			no			no	0.358505	FALSE	genetic_association	2	cis-MR, cis-coloc	no	no
APOA5	APOA5_character(0)	SUN_2018	NEALE2_6153_1, NEALE2_6177_1, NEALE2_30270_raw, NEALE2_30260_raw	Cholesterol lowering medication | medication for cholesterol, blood pressure, diabetes, or take exogenous hormones	Cholesterol lowering medication | medication for cholesterol, blood pressure, diabetes, or take exogenous hormones	-0.726171	0.113423	1.53013e-10							1.5301	-10					11:116778201:G:C			no			no		TRUE		2	cis-MR, cis-coloc	no	no
APOBEC3G	APOBEC3G_D006402	SUN_2018	GCST004609, GCST004608, NEALE2_30190_raw	Monocyte percentage of white cells	Hematologic Diseases	-0.40294	0.0642755	3.63514e-10							3.6351	-10						19:53817462:G:A					no		TRUE		2	trans-MR, trans-coloc	no	no
APOBEC3G	APOBEC3G_D008232	SUN_2018	GCST90002340, GCST004625	Monocyte count	Lymphoproliferative Disorders	-0.325322	0.0501689	8.90115e-11							8.9011	-11						19:53817462:G:A					no		TRUE		2	trans-MR, trans-coloc	no	no
APOBR	APOBR_Acute appendicitis, no complications	UKBPPP_2023	APPENDACUT_NOCOMPLIC	Acute appendicitis, no complications	Acute appendicitis, no complications	0.0379056	0.00519499	2.95211e-13	0.034325	0.00783486	1.18104e-05	0.0463	0.00798608	6.72756e-09	2.95211	-13	1.18104	-5	6.72756	-9	16_28367905_G_A		5_156955297_A_G (TIMD4,APOOP1,HAVCR1,PPP1R2B,RNU6-556P,ENSG00000254246,HAVCR2,MED7,GARIN3,ENSG00000254163)				no		FALSE		3	cis-MR, mixed-MR, cis-coloc	no	no
APOBR	APOBR_Ankle spacing width	UKBPPP_2023	continuous-3143-both_sexes-irnt	Ankle spacing width	Ankle spacing width	-0.0201596	0.00179419	2.71286e-29	-0.0194394	0.00362011	7.881e-08	-0.0224123	0.00261944	1.1671e-17	2.71286	-29	7.881	-8	1.1671	-17	16_28979921_GC_G	16_56954132_C_T	16_56954132_C_T (CETP,ENSG00000261114,ENSG00000261270,ENSG00000307937,HERPUD1,NLRC5,RPS24P17,MIR6863,CFAP69P1,SLC12A3)	no			no		FALSE		4	cis-MR, mixed-MR, cis-coloc, trans-coloc	no	no
APOBR	APOBR_Body-mass index, inverse-rank normalized	UKBPPP_2023	BMI_IRN	Body-mass index, inverse-rank normalized	Body-mass index, inverse-rank normalized	-0.0228564	0.00139867	4.99343e-60	-0.0179025	0.00376499	1.98436e-06	-0.0246995	0.00223151	1.78412e-28	4.99343	-60	1.98436	-6	1.78412	-28	16_28208207_A_G	11_47353447_A_G	11_47353447_A_G (MYBPC3,SPI1,ENSG00000283338,ENSG00000302185,MIR4487,SLC39A13,SLC39A13-AS1,PSMC3,MADD-AS1,MADD)				no		FALSE		4	cis-MR, mixed-MR, cis-coloc, trans-coloc	no	no
APOBR	APOBR_D000740	UKBPPP_2023	GCST90002334, GCST90002392, GCST90002390, GCST90002322, GCST90002369, GCST90002404, GCST90002310, GCST90002384, GCST004602, GCST90002328, GCST90002391	Mean corpuscular volume	Anemia	-0.0248598	0.00119157	1.16171e-96							1.16171	-96	0	0	0	0		5_156955297_A_G, 19_48703205_C_T, 8_19967115_C_CTT, 9_133264504_GAAACTGCC_G, 8_143930776_T_C	5_156955297_A_G (TIMD4,APOOP1,HAVCR1,PPP1R2B,RNU6-556P,ENSG00000254246,HAVCR2,MED7,GARIN3,ENSG00000254163), 19_48703205_C_T (FUT2,MAMSTR,SEC1P,NTN5,ENSG00000306119,RASIP1,IZUMO1,FUT1,FGF21,CA11), 8_19967115_C_CTT (LPL,ENSG00000253775,ENSG00000301345,RPL30P9,INTS10,ENSG00000300677,ENSG00000301327,ENSG00000300718,ENSG00000300699,CSGALNACT1), 8_143930776_T_C (PLEC,MIR661,ENSG00000308656,ENSG00000288096,ENSG00000305900,EPPK1,PARP10,GRINA,ENSG00000301024,SPATC1)				no		TRUE		4	cis-MR, trans-MR, mixed-MR, trans-coloc	no	no
APOBR	APOBR_D001064	UKBPPP_2023	K11_APPENDACUT	Acute appendicitis	Appendicitis	0.0394931	0.00476308	1.11819e-16	0.0281009	0.00739165	0.0001437	0.0390159	0.00772256	4.3676e-07	1.11819	-16	1.437	-4	4.3676	-7	16_29000549_C_T		16_29784532_T_G (ENSG00000298222,ENSG00000298198,KIF22,ZG16,ENSG00000275857,MAZ,ENSG00000259952,PRRT2,PAGR1,MVP)				no		FALSE		3	cis-MR, mixed-MR, cis-coloc	no	no
APOBR	APOBR_D001172	UKBPPP_2023	M13_RHEUMA	Rheumatoid arthritis	Arthritis, Rheumatoid	-0.0497108	0.00720513	5.22357e-12	-0.053585	0.0147046	0.000268342	-0.0528638	0.0112854	2.80995e-06	5.22357	-12	2.68342	-4	2.80995	-6	16_28367905_G_A	1_161642443_T_C	1_161642443_T_C (ENSG00000301529,ENSG00000302307,ENSG00000310486,FCGR3B,FCGR2B,RPS23P9,ENSG00000310476,ENSG00000234211,HSPA7,ENSG00000310471)	no			no		FALSE		4	cis-MR, mixed-MR, cis-coloc, trans-coloc	no	no
APOBR	APOBR_D001249	UKBPPP_2023	GCST007429	Lung function (FVC)	Asthma	0.0167903	0.00175914	1.36652e-21	0.0140411	0.00271365	2.28839e-07	0.0169792	0.00280783	1.47478e-09	1.36652	-21	2.28839	-7	1.47478	-9		9_133264504_GAAACTGCC_G					no	0.198047	FALSE	genetic_association	3	cis-MR, mixed-MR, trans-coloc	no	no
APOBR	APOBR_D001281	UKBPPP_2023	GCST006414	Atrial fibrillation	Atrial Fibrillation	-0.0300217	0.00484453	5.75376e-10	-0.0249348	0.00735716	0.000701011	-0.0376792	0.00809494	3.24519e-06	5.75376	-10	7.01011	-4	3.24519	-6			16_30142519_C_CCT (MAPK3,GDPD3,ENSG00000300821,ENSG00000275371,ENSG00000261367,CORO1A,CORO1A-AS1,YPEL3-DT,YPEL3,TBX6)				no		FALSE		1	mixed-MR	no	no
APOBR	APOBR_D001327	UKBPPP_2023	AUTOIMMUNE	Autoimmune diseases	Autoimmune Diseases	-0.0190907	0.0029678	1.25442e-10	-0.00651415	0.00616134	0.290392	-0.0126758	0.00491715	0.00994125	1.25442	-10	2.90392	-1	9.94125	-3	16_29341809_C_T	19_48703205_C_T	19_48703205_C_T (FUT2,MAMSTR,SEC1P,NTN5,ENSG00000306119,RASIP1,IZUMO1,FUT1,FGF21,CA11)				no		FALSE		4	cis-MR, mixed-MR, cis-coloc, trans-coloc	no	no
APOBR	APOBR_D001424	UKBPPP_2023	AB1_OTHER_BACTERIAL	Other bacterial diseases	Bacterial Infections	-0.0309523	0.00384739	8.62443e-16	-0.0264674	0.00642214	3.76778e-05	-0.027549	0.00647133	2.07103e-05	8.62443	-16	3.76778	-5	2.07103	-5	16_29074346_G_A		16_29784532_T_G (ENSG00000298222,ENSG00000298198,KIF22,ZG16,ENSG00000275857,MAZ,ENSG00000259952,PRRT2,PAGR1,MVP)				no		FALSE		3	cis-MR, mixed-MR, cis-coloc	no	no
APOBR	APOBR_D001778	UKBPPP_2023	GCST90002304, GCST90002383	Hematocrit	Blood Coagulation Disorders	0.00926724	0.00118981	6.76207e-15	0.00794643	0.00291421	0.00639543	0.00960082	0.00180732	1.08317e-07	6.76207	-15	6.39543	-3	1.08317	-7		9_133264504_GAAACTGCC_G					no		TRUE		3	cis-MR, mixed-MR, trans-coloc	no	no
APOBR	APOBR_D001791	UKBPPP_2023	GCST90002400, GCST90002395	Plateletcrit	Blood Platelet Disorders	-0.0101383	0.0012887	3.63004e-15	-0.0147889	0.00422484	0.000464437	-0.0115192	0.00235265	9.76704e-07	3.63004	-15	4.64437	-4	9.76704	-7		5_156955297_A_G, 16_30713900_G_GT	5_156955297_A_G (TIMD4,APOOP1,HAVCR1,PPP1R2B,RNU6-556P,ENSG00000254246,HAVCR2,MED7,GARIN3,ENSG00000254163), 16_30713900_G_GT (SNORA30,RNU6-1043P,SRCAP,ENSG00000261840,TMEM265,PHKG2,ENSG00000306477,RNU6-416P,CFAP119,RNF40)				no	0.850533	TRUE	genetic_association	4	cis-MR, trans-MR, mixed-MR, trans-coloc	no	no
APOBR	APOBR_D003071	UKBPPP_2023	GCST006572	Cognitive performance	Cognition	0.0231386	0.00215239	5.91489e-27	0.0245191	0.00386264	2.18489e-10	0.0210007	0.00339148	5.93322e-10	5.91489	-27	2.18489	-10	5.93322	-10		11_47353447_A_G	11_47353447_A_G (MYBPC3,SPI1,ENSG00000283338,ENSG00000302185,MIR4487,SLC39A13,SLC39A13-AS1,PSMC3,MADD-AS1,MADD)	no			no	0.205135	FALSE	genetic_association	3	cis-MR, mixed-MR, trans-coloc	no	no
APOBR	APOBR_D003093	UKBPPP_2023	GCST004133	Ulcerative colitis	Colitis, Ulcerative	-0.120709	0.0128375	5.30845e-21	-0.118502	0.0200802	3.60317e-09	-0.114587	0.0196244	5.25214e-09	5.30845	-21	3.60317	-9	5.25214	-9			16_30142519_C_CCT (MAPK3,GDPD3,ENSG00000300821,ENSG00000275371,ENSG00000261367,CORO1A,CORO1A-AS1,YPEL3-DT,YPEL3,TBX6)				no	0.169544	FALSE	literature, genetic_association	2	cis-MR, mixed-MR	no	no
APOBR	APOBR_D003424	UKBPPP_2023	GCST004132, RX_CROHN_2NDLINE, GCST003044	Crohn's disease	Crohn Disease	-0.124838	0.0132123	3.43518e-21	-0.152625	0.0237269	1.25468e-10	-0.126911	0.019743	1.29171e-10	3.43518	-21	1.25468	-10	1.29171	-10	16_28208207_A_G	19_48703205_C_T	19_48703205_C_T (FUT2,MAMSTR,SEC1P,NTN5,ENSG00000306119,RASIP1,IZUMO1,FUT1,FGF21,CA11)	no			no	0.629852	TRUE	rna_expression, genetic_association	4	cis-MR, mixed-MR, cis-coloc, trans-coloc	no	no
APOBR	APOBR_D003922	UKBPPP_2023	GCST90000529, GCST90014023	Type 1 diabetes	Diabetes Mellitus, Type 1	0.134628	0.018523	3.64325e-13	0.124146	0.029737	2.98269e-05	0.114691	0.0272598	2.58396e-05	3.64325	-13	2.98269	-5	2.58396	-5		19_48703205_C_T	19_48703205_C_T (FUT2,MAMSTR,SEC1P,NTN5,ENSG00000306119,RASIP1,IZUMO1,FUT1,FGF21,CA11)				no		TRUE		3	cis-MR, mixed-MR, trans-coloc	no	no
APOBR	APOBR_D004700	UKBPPP_2023	GCST90012113, GCST90012103, GCST90012111, GCST90012109, GCST90012102	Total testosterone levels	Endocrine System Diseases	0.0359955	0.00198324	1.28821e-73	0.0280927	0.00307614	0	0.0302075	0.00290607	2.62344e-25	1.28821	-73	6.69668	-20	2.62344	-25		16_30842925_C_T, 19_44911142_C_A	16_30142519_C_CCT (MAPK3,GDPD3,ENSG00000300821,ENSG00000275371,ENSG00000261367,CORO1A,CORO1A-AS1,YPEL3-DT,YPEL3,TBX6), 19_48703205_C_T (FUT2,MAMSTR,SEC1P,NTN5,ENSG00000306119,RASIP1,IZUMO1,FUT1,FGF21,CA11), 19_44911142_C_A (APOC1,APOE,APOC1P1,APOC1P1,TOMM40,ENSG00000267282,APOC4,APOC2,ENSG00000267114,CLPTM1)				no	0.679096	TRUE	genetic_association	3	cis-MR, mixed-MR, trans-coloc	no	no
APOBR	APOBR_D004909	UKBPPP_2023	GCST90002397	Mean spheric corpuscular volume	Erythrocyte Indices	-0.0248968	0.00139138	1.32422e-71	-0.0252322	0.00529596	1.89397e-06	-0.0247506	0.00208824	2.09136e-32	1.32422	-71	1.89397	-6	2.09136	-32		9_133264504_GAAACTGCC_G					no		FALSE		4	cis-MR, trans-MR, mixed-MR, trans-coloc	no	no
APOBR	APOBR_D005541	UKBPPP_2023	GCST007432	FEV1	Forced Expiratory Volume	0.0173304	0.00174335	2.76388e-23	0.0131136	0.00254021	2.43787e-07	0.0156238	0.00269751	6.95794e-09	2.76388	-23	2.43787	-7	6.95794	-9		9_133264504_GAAACTGCC_G					no	0.054987	FALSE	genetic_association	3	cis-MR, mixed-MR, trans-coloc	no	no
APOBR	APOBR_D007360	UKBPPP_2023	GCST006250	Intelligence	Intelligence	0.0243773	0.00301124	5.70626e-16	0.0238016	0.00457943	2.01973e-07	0.0254915	0.00412786	6.5964e-10	5.70626	-16	2.01973	-7	6.5964	-10		11_47353447_A_G	11_47353447_A_G (MYBPC3,SPI1,ENSG00000283338,ENSG00000302185,MIR4487,SLC39A13,SLC39A13-AS1,PSMC3,MADD-AS1,MADD)				no	0.253724	FALSE	genetic_association	3	cis-MR, mixed-MR, trans-coloc	no	no
APOBR	APOBR_D007970	UKBPPP_2023	GCST90002374, GCST90002407	White blood cell count	Leukopenia	0.0491177	0.00659113	9.18784e-14							9.18784	-14	0	0	0	0		9_133264504_GAAACTGCC_G					no		TRUE		2	trans-MR, trans-coloc	no	no
APOBR	APOBR_D008078	UKBPPP_2023	RX_STATIN	Statin medication	Cholesterol, LDL	0.0200647	0.00302436	3.25902e-11	0.0206446	0.00530349	9.91562e-05	0.0214526	0.00429358	5.83975e-07	3.25902	-11	9.91562	-5	5.83975	-7	16_29036126_G_C	9_133264504_GAAACTGCC_G		no			no		FALSE		4	cis-MR, mixed-MR, cis-coloc, trans-coloc	no	no
APOBR	APOBR_D008218	UKBPPP_2023	GCST90002388, GCST90002316	Lymphocyte count	Lymphocytosis	0.0495501	0.00760402	7.20622e-11	0.117708	0.0393522	0.00277929	0.0559898	0.0109872	3.4708e-07	7.20622	-11	2.77929	-3	3.4708	-7		16_29857431_G_GCCCA					no	0.126604	TRUE	genetic_association	2	trans-MR, trans-coloc	no	no
APOBR	APOBR_D008232	UKBPPP_2023	GCST90002340	Monocyte count	Lymphoproliferative Disorders	0.00929926	0.00132854	2.56687e-12	0.0069107	0.00310812	0.0261862	0.00853606	0.0019555	1.27028e-05	2.56687	-12	2.61862	-2	1.27028	-5							no	0.251261	FALSE	genetic_association	2	cis-MR, mixed-MR	no	no
APOBR	APOBR_D009765	UKBPPP_2023	E4_OBESITY	Obesity	Obesity	-0.0508217	0.00524161	3.14149e-22	-0.0325125	0.00953956	0.000653987	-0.0474704	0.00780566	1.19035e-09	3.14149	-22	6.53987	-4	1.19035	-9	16_28230292_G_C		8_10772103_T_C (SOX7,ENSG00000248896,ENSG00000306912,MIR1322,PINX1-DT,PINX1,ENSG00000306911,RNA5SP252,ENSG00000280294,C8orf74)				no		FALSE		3	cis-MR, mixed-MR, cis-coloc	no	no
APOBR	APOBR_D012893	UKBPPP_2023	GCST011494	Daytime nap	Sleep Wake Disorders	-0.00648668	0.000792249	2.66314e-16	-0.0060046	0.00118726	4.24727e-07	-0.005821	0.00121933	1.80666e-06	2.66314	-16	4.24727	-7	1.80666	-6			11_47353447_A_G (MYBPC3,SPI1,ENSG00000283338,ENSG00000302185,MIR4487,SLC39A13,SLC39A13-AS1,PSMC3,MADD-AS1,MADD)				no	0.165677	FALSE	genetic_association	1	mixed-MR	no	no
APOBR	APOBR_D012913	UKBPPP_2023	GCST009760, GCST009763	Snoring	Snoring	-0.00515302	0.000630705	3.07742e-16	-0.00451875	0.000823769	4.12387e-08	-0.00489573	0.000936336	1.70789e-07	3.07742	-16	4.12387	-8	1.70789	-7		16_30139708_G_A	16_30142519_C_CCT (MAPK3,GDPD3,ENSG00000300821,ENSG00000275371,ENSG00000261367,CORO1A,CORO1A-AS1,YPEL3-DT,YPEL3,TBX6)				no		TRUE		3	cis-MR, mixed-MR, trans-coloc	no	no
APOBR	APOBR_D013167	UKBPPP_2023	M13_ANKYLOSPON	Ankylosing spondylitis	Spondylitis, Ankylosing	-0.0893764	0.0140121	1.78838e-10	-0.0748456	0.022986	0.00112937	-0.104654	0.0216554	1.34701e-06	1.78838	-10	1.12937	-3	1.34701	-6	16_28237005_T_A	16_27470038_C_T					no		FALSE		4	cis-MR, mixed-MR, cis-coloc, trans-coloc	no	no
APOBR	APOBR_D013921	UKBPPP_2023	GCST90002403, GCST90002363, GCST004601	Red blood cell count	Thrombocytopenia	0.0219199	0.00125152	1.1095e-68	0.0206973	0.00401075	2.46359e-07	0.0251096	0.00200054	3.90349e-36	1.1095	-68	2.46359	-7	3.90349	-36		1_161642443_T_C, 9_133264504_GAAACTGCC_G	1_161642443_T_C (ENSG00000301529,ENSG00000302307,ENSG00000310486,FCGR3B,FCGR2B,RPS23P9,ENSG00000310476,ENSG00000234211,HSPA7,ENSG00000310471)				no	0.244687	TRUE	genetic_association	4	cis-MR, trans-MR, mixed-MR, trans-coloc	no	no
APOBR	APOBR_D014648	UKBPPP_2023	I9_VARICVE	Varicose veins	Varicose Veins	-0.0309814	0.00496608	4.41522e-10	-0.0212198	0.0098911	0.0319256	-0.0315312	0.00762611	3.55509e-05	4.41522	-10	3.19256	-2	3.55509	-5				no			no		FALSE		1	cis-MR	no	no
APOBR	APOBR_D015212	UKBPPP_2023	GCST004131, GCST003043	Inflammatory bowel disease	Inflammatory Bowel Diseases	-0.124392	0.0100797	5.45647e-35	-0.121743	0.0174173	2.75269e-12	-0.123146	0.0158645	8.33463e-15	5.45647	-35	2.75269	-12	8.33463	-15		19_48703205_C_T	19_48703205_C_T (FUT2,MAMSTR,SEC1P,NTN5,ENSG00000306119,RASIP1,IZUMO1,FUT1,FGF21,CA11)				no	0.688035	TRUE	literature, genetic_association	3	cis-MR, mixed-MR, trans-coloc	no	no
APOBR	APOBR_D045262	UKBPPP_2023	GCST90002405	Reticulocyte count	Reticulocytosis	0.00841968	0.00128973	6.65495e-11	0.0102587	0.00289163	0.000388559	0.0117213	0.00209402	2.17465e-08	6.65495	-11	3.88559	-4	2.17465	-8				no			no	0.508866	FALSE	genetic_association	1	cis-MR	no	no
APOBR	APOBR_Diseases of veins, lymphatic vessels and lymph nodes, not elsewhere classified	UKBPPP_2023	I9_DISVEINLYMPH	Diseases of veins, lymphatic vessels and lymph nodes, not elsewhere classified	Diseases of veins, lymphatic vessels and lymph nodes, not elsewhere classified	-0.023643	0.00365396	9.76599e-11	-0.024363	0.0060839	6.21477e-05	-0.0257185	0.00564065	5.12772e-06	9.76599	-11	6.21477	-5	5.12772	-6	16_27898921_G_A	9_133264504_GAAACTGCC_G					no		FALSE		4	cis-MR, mixed-MR, cis-coloc, trans-coloc	no	no
APOBR	APOBR_EFO_0001073	UKBPPP_2023	phecode-278.1-both_sexes, phecode-278-both_sexes, icd10-E66-both_sexes	Obesity	Obesity	-0.0560705	0.00719022	6.28121e-15	-0.0510121	0.0103468	8.21327e-07	-0.0516204	0.0104149	7.1805e-07	6.28121	-15	8.21327	-7	7.1805	-7	16_28230292_G_C	16_30000317_G_A					no	0.411236	TRUE	genetic_association	4	cis-MR, mixed-MR, cis-coloc, trans-coloc	no	no
APOBR	APOBR_EFO_0003767	UKBPPP_2023	phecode-555-both_sexes	Inflammatory bowel disease and other gastroenteritis and colitis	Inflammatory bowel disease and other gastroenteritis and colitis	-0.0853383	0.0125409	1.01201e-11	-0.0643465	0.017318	0.000202737	-0.0857019	0.0189832	6.3428e-06	1.01201	-11	2.02737	-4	6.3428	-6			16_30456504_TTTC_T (Y_RNA,SEPHS2,Y_RNA,ITGAL,DCTPP1,RNU7-61P,ENSG00000261346,SNORA80C,ITGAL-AS1,MIR4518)				no	0.688035	FALSE	literature, genetic_association	1	mixed-MR	no	no
APOBR	APOBR_EFO_0003956	UKBPPP_2023	categorical-6152-both_sexes-9	Blood clot, DVT, bronchitis, emphysema, asthma, rhinitis, eczema, allergy diagnosed by doctor	seasonal allergic rhinitis	0.027343	0.00369346	1.33061e-13	0.0209926	0.00636042	0.000965111	0.0251422	0.00550634	4.96995e-06	1.33061	-13	9.65111	-4	4.96995	-6							no		FALSE		1	mixed-MR	no	no
APOBR	APOBR_EFO_0004305	UKBPPP_2023	continuous-30010-both_sexes-irnt	Red blood cell (erythrocyte) count	Red blood cell (erythrocyte) count	0.015755	0.0013834	4.76826e-30	0.00716526	0.00616479	0.245119	0.0151857	0.00243673	4.60478e-10	4.76826	-30	2.45119	-1	4.60478	-10	16_28230292_G_C	9_133264504_GAAACTGCC_G					no	0.244687	FALSE	genetic_association	4	cis-MR, mixed-MR, cis-coloc, trans-coloc	no	no
APOBR	APOBR_EFO_0004312	UKBPPP_2023	continuous-20151-both_sexes-irnt	Forced vital capacity (FVC), Best measure	Forced vital capacity (FVC), Best measure	0.00909314	0.00117386	9.45608e-15	0.00345957	0.00235266	0.14143	0.00641907	0.00178698	0.000327978	9.45608	-15	1.4143	-1	3.27978	-4		11_47353447_A_G	11_47353447_A_G (MYBPC3,SPI1,ENSG00000283338,ENSG00000302185,MIR4487,SLC39A13,SLC39A13-AS1,PSMC3,MADD-AS1,MADD)				no	0.198047	FALSE	genetic_association	2	mixed-MR, trans-coloc	no	no
APOBR	APOBR_EFO_0004314	UKBPPP_2023	continuous-20150-both_sexes-irnt, continuous-3063-both_sexes-irnt, continuous-20154-both_sexes-irnt	Forced expiratory volume in 1-second (FEV1), Best measure	Forced expiratory volume in 1-second (FEV1), Best measure	0.0128239	0.00127675	9.74504e-24	0.00482145	0.00236213	0.0412364	0.0094246	0.00196174	1.55362e-06	9.74504	-24	4.12364	-2	1.55362	-6	16_28979921_GC_G	9_133264504_GAAACTGCC_G					no	0.054987	TRUE	genetic_association	4	cis-MR, mixed-MR, cis-coloc, trans-coloc	no	no
APOBR	APOBR_EFO_0004318	UKBPPP_2023	categorical-20117-both_sexes-2	Alcohol drinker status	smoking behavior	0.0372559	0.0054787	1.04523e-11	0.0374614	0.00946816	7.60352e-05	0.0383879	0.0078166	9.05782e-07	1.04523	-11	7.60352	-5	9.05782	-7	16_28979921_GC_G			no			no	0.0636059	FALSE	genetic_association	3	cis-MR, mixed-MR, cis-coloc	no	no
APOBR	APOBR_EFO_0004329	UKBPPP_2023	continuous-20414-both_sexes	Frequency of drinking alcohol	Frequency of drinking alcohol	0.0296339	0.00306465	4.06003e-22	0.0367169	0.00529216	3.97749e-12	0.0285249	0.00442369	1.13175e-10	4.06003	-22	3.97749	-12	1.13175	-10	16_28220668_T_TC	19_48703205_C_T	19_48703205_C_T (FUT2,MAMSTR,SEC1P,NTN5,ENSG00000306119,RASIP1,IZUMO1,FUT1,FGF21,CA11)	no			no	0.121369	FALSE	genetic_association	4	cis-MR, mixed-MR, cis-coloc, trans-coloc	no	no
APOBR	APOBR_EFO_0004330	UKBPPP_2023	categorical-1508-both_sexes-3, categorical-1508-both_sexes-2	Coffee type	coffee consumption	0.0485562	0.00387651	5.39678e-36	0.0493449	0.00571785	0	0.0472922	0.00600371	3.34894e-15	5.39678	-36	6.13721	-18	3.34894	-15	16_28220668_T_TC, 16_28230292_G_C						no		TRUE		3	cis-MR, mixed-MR, cis-coloc	no	no
APOBR	APOBR_EFO_0004337	UKBPPP_2023	continuous-20016-both_sexes-irnt	Fluid intelligence score	Fluid intelligence score	0.0266099	0.00244121	1.14882e-27	0.0294457	0.00473396	4.9685e-10	0.0284911	0.00381309	7.90389e-14	1.14882	-27	4.9685	-10	7.90389	-14	16_28220668_T_TC	11_47353447_A_G	11_47353447_A_G (MYBPC3,SPI1,ENSG00000283338,ENSG00000302185,MIR4487,SLC39A13,SLC39A13-AS1,PSMC3,MADD-AS1,MADD)	no			no	0.253724	FALSE	genetic_association	4	cis-MR, mixed-MR, cis-coloc, trans-coloc	no	no
APOBR	APOBR_EFO_0004339	UKBPPP_2023	continuous-1697-both_sexes	Comparative height size at age 10	Comparative height size at age 10	-0.0097661	0.00112419	3.71402e-18	-0.0106122	0.00225549	2.53793e-06	-0.010789	0.0018402	4.5475e-09	3.71402	-18	2.53793	-6	4.5475	-9	16_28220668_T_TC	19_48703205_C_T	19_48703205_C_T (FUT2,MAMSTR,SEC1P,NTN5,ENSG00000306119,RASIP1,IZUMO1,FUT1,FGF21,CA11)	no			no		FALSE		4	cis-MR, mixed-MR, cis-coloc, trans-coloc	no	no
APOBR	APOBR_EFO_0004340	UKBPPP_2023	continuous-23104-both_sexes-irnt, continuous-21001-both_sexes-irnt	Body mass index (BMI)	Body mass index (BMI)	-0.0280185	0.00169222	1.4203e-61	-0.0230971	0.00406875	1.37311e-08	-0.0314103	0.00256833	2.15303e-34	1.4203	-61	1.37311	-8	2.15303	-34	16_28704529_G_A, 16_28208207_A_G	11_47353447_A_G	11_47353447_A_G (MYBPC3,SPI1,ENSG00000283338,ENSG00000302185,MIR4487,SLC39A13,SLC39A13-AS1,PSMC3,MADD-AS1,MADD)				no	0.75896	TRUE	genetic_association	4	cis-MR, mixed-MR, cis-coloc, trans-coloc	no	no
APOBR	APOBR_EFO_0004342	UKBPPP_2023	continuous-48-both_sexes-irnt	Waist circumference	Waist circumference	-0.0237784	0.00117106	1.15878e-91	-0.021908	0.00306375	8.63309e-13	-0.0244557	0.0019089	1.41522e-37	1.15878	-91	8.63309	-13	1.41522	-37	16_29036126_G_C						no		FALSE		3	cis-MR, mixed-MR, cis-coloc	no	no
APOBR	APOBR_EFO_0004527	UKBPPP_2023	continuous-30050-both_sexes-irnt	Mean corpuscular haemoglobin	Mean corpuscular haemoglobin	-0.0154202	0.00160706	8.36442e-22	-0.0106179	0.00397527	0.00756303	-0.0119328	0.00281388	2.22815e-05	8.36442	-22	7.56303	-3	2.22815	-5	16_28230292_G_C		5_156955297_A_G (TIMD4,APOOP1,HAVCR1,PPP1R2B,RNU6-556P,ENSG00000254246,HAVCR2,MED7,GARIN3,ENSG00000254163)				no	0.273141	FALSE	genetic_association	3	cis-MR, mixed-MR, cis-coloc	no	no
APOBR	APOBR_EFO_0004570	UKBPPP_2023	biomarkers-30840-both_sexes-irnt	Total bilirubin	Total bilirubin	0.0119438	0.00171743	3.53844e-12	0.0102092	0.00400736	0.010846	0.0113139	0.00253922	8.36329e-06	3.53844	-12	1.0846	-2	8.36329	-6	16_29000117_A_C	9_133264504_GAAACTGCC_G					no	0.182018	FALSE	genetic_association	4	cis-MR, mixed-MR, cis-coloc, trans-coloc	no	no
APOBR	APOBR_EFO_0004735	UKBPPP_2023	biomarkers-30620-both_sexes-irnt	Alanine aminotransferase	Alanine aminotransferase	-0.00873522	0.0014268	9.22755e-10	-0.0106081	0.0034544	0.00213414	-0.00920025	0.00214504	1.79406e-05	9.22755	-10	2.13414	-3	1.79406	-5		19_48703205_C_T	19_48703205_C_T (FUT2,MAMSTR,SEC1P,NTN5,ENSG00000306119,RASIP1,IZUMO1,FUT1,FGF21,CA11)				no		FALSE		2	mixed-MR, trans-coloc	no	no
APOBR	APOBR_EFO_0004784	UKBPPP_2023	categorical-6138-both_sexes-1	Qualifications	self reported educational attainment	0.0355054	0.00347479	1.64723e-24	0.0394493	0.00609326	9.52893e-11	0.0369655	0.00517821	9.42467e-13	1.64723	-24	9.52893	-11	9.42467	-13	16_29034100_AG_A	16_29961078_G_A					no	0.266468	FALSE	genetic_association	4	cis-MR, mixed-MR, cis-coloc, trans-coloc	no	no
APOBR	APOBR_EFO_0004908	UKBPPP_2023	biomarkers-30850-both_sexes-irnt	Testosterone	Testosterone	0.00685508	0.000871731	3.72764e-15	0.00521431	0.0012928	5.49838e-05	0.00659628	0.00131668	5.44915e-07	3.72764	-15	5.49838	-5	5.44915	-7	16_28423862_C_G						no	0.679096	FALSE	genetic_association	3	cis-MR, mixed-MR, cis-coloc	no	no
APOBR	APOBR_EFO_0004995	UKBPPP_2023	continuous-23116-both_sexes-irnt, continuous-23124-both_sexes-irnt, continuous-23120-both_sexes-irnt, continuous-23114-both_sexes-irnt	Leg fat mass (left)	Leg fat mass (left)	-0.0204158	0.00105009	3.40242e-84	-0.0187238	0.00267757	2.69385e-12	-0.0219093	0.00170315	7.1735e-38	3.40242	-84	2.69385	-12	7.1735	-38	16_28208207_A_G, 16_28220668_T_TC, 16_29074346_G_A	9_133264504_GAAACTGCC_G	11_47353447_A_G (MYBPC3,SPI1,ENSG00000283338,ENSG00000302185,MIR4487,SLC39A13,SLC39A13-AS1,PSMC3,MADD-AS1,MADD), 16_56954132_C_T (CETP,ENSG00000261114,ENSG00000261270,ENSG00000307937,HERPUD1,NLRC5,RPS24P17,MIR6863,CFAP69P1,SLC12A3)				no	0.720845	TRUE	genetic_association	4	cis-MR, mixed-MR, cis-coloc, trans-coloc	no	no
APOBR	APOBR_EFO_0005093	UKBPPP_2023	continuous-49-both_sexes-irnt	Hip circumference	Hip circumference	-0.0300649	0.00157683	4.77522e-81	-0.0318939	0.00396741	8.88178e-16	-0.0334131	0.00245964	4.94724e-42	4.77522	-81	8.88178	-16	4.94724	-42	16_28220668_T_TC		19_44911142_C_A (APOC1,APOE,APOC1P1,APOC1P1,TOMM40,ENSG00000267282,APOC4,APOC2,ENSG00000267114,CLPTM1)				no		FALSE		3	cis-MR, mixed-MR, cis-coloc	no	no
APOBR	APOBR_EFO_0005128	UKBPPP_2023	continuous-AG-both_sexes-irnt	Albumin/Globulin ratio	Albumin/Globulin ratio	0.0245856	0.00173195	9.78699e-46	0.0256378	0.00418073	8.658e-10	0.0244864	0.00283435	5.66297e-18	9.78699	-46	8.658	-10	5.66297	-18	16_28220668_T_TC	19_48703205_C_T	19_48703205_C_T (FUT2,MAMSTR,SEC1P,NTN5,ENSG00000306119,RASIP1,IZUMO1,FUT1,FGF21,CA11)	no			no	0.749703	FALSE	genetic_association	4	cis-MR, mixed-MR, cis-coloc, trans-coloc	no	no
APOBR	APOBR_EFO_0005208	UKBPPP_2023	continuous-eGFRcys-both_sexes-irnt	Estimated glomerular filtration rate, serum creatinine + cystain C	Estimated glomerular filtration rate, serum creatinine + cystain C	0.00730334	0.0010975	2.84242e-11	0.00356024	0.00259336	0.169806	0.00765738	0.00171939	8.44668e-06	2.84242	-11	1.69806	-1	8.44668	-6		1_21520618_C_T	1_21520618_C_T (ALPL,ENSG00000289715,ENSG00000298372,PFN1P10,ENSG00000305564,LINC02596,NBPF3,ENSG00000295832,CROCCP5,HS6ST1P1)				no		FALSE		2	mixed-MR, trans-coloc	no	no
APOBR	APOBR_EFO_0005409	UKBPPP_2023	continuous-23100-both_sexes-irnt, continuous-23128-both_sexes-irnt, continuous-23126-both_sexes-irnt	Whole body fat mass	Whole body fat mass	-0.0312727	0.00157388	7.42693e-88	-0.0294029	0.00404099	3.43503e-13	-0.0365353	0.00249116	1.06514e-48	7.42693	-88	3.43503	-13	1.06514	-48	16_28220668_T_TC, 16_29074346_G_A		19_44911142_C_A (APOC1,APOE,APOC1P1,APOC1P1,TOMM40,ENSG00000267282,APOC4,APOC2,ENSG00000267114,CLPTM1), 8_143930776_T_C (PLEC,MIR661,ENSG00000308656,ENSG00000288096,ENSG00000305900,EPPK1,PARP10,GRINA,ENSG00000301024,SPATC1)				no		TRUE		3	cis-MR, mixed-MR, cis-coloc	no	no
APOBR	APOBR_EFO_0006336	UKBPPP_2023	continuous-DBP-both_sexes-combined_medadj_irnt, continuous-DBP-both_sexes-combined_medadj_raw, continuous-DBP-both_sexes-auto_medadj_irnt	Diastolic blood pressure, combined automated + manual reading, adjusted by medication	Diastolic blood pressure, combined automated + manual reading, adjusted by medication	-0.0104823	0.00151987	5.31774e-12	-0.011618	0.0036	0.00125002	-0.00984635	0.00223565	1.06154e-05	5.31774	-12	1.25002	-3	1.06154	-5	16_29034100_AG_A, 16_29010573_C_CA	19_48703205_C_T	19_48703205_C_T (FUT2,MAMSTR,SEC1P,NTN5,ENSG00000306119,RASIP1,IZUMO1,FUT1,FGF21,CA11)				no	0.168779	TRUE	genetic_association	4	cis-MR, mixed-MR, cis-coloc, trans-coloc	no	no
APOBR	APOBR_EFO_0006340	UKBPPP_2023	continuous-MAP-both_sexes-combined_medadj_raw, continuous-MAP-both_sexes-combined_medadj_irnt	Mean arterial pressure, combined automated + manual reading, adjusted by medication	Mean arterial pressure, combined automated + manual reading, adjusted by medication	-0.13344	0.0204094	6.22781e-11	-0.130803	0.0449381	0.00360584	-0.125524	0.0290537	1.5573e-05	6.22781	-11	3.60584	-3	1.5573	-5	16_29034100_AG_A, 16_29010573_C_CA	19_48703205_C_T	19_48703205_C_T (FUT2,MAMSTR,SEC1P,NTN5,ENSG00000306119,RASIP1,IZUMO1,FUT1,FGF21,CA11)	no			no	0.127423	TRUE	genetic_association	4	cis-MR, mixed-MR, cis-coloc, trans-coloc	no	no
APOBR	APOBR_EFO_0007800	UKBPPP_2023	continuous-23123-both_sexes-irnt, continuous-23119-both_sexes-irnt, continuous-23099-both_sexes-irnt, continuous-23127-both_sexes-irnt, continuous-23115-both_sexes-irnt	Arm fat percentage (left)	Arm fat percentage (left)	-0.022838	0.00102991	6.03027e-109	-0.0198906	0.00277492	7.60947e-13	-0.0237619	0.00160471	1.30768e-49	6.03027	-109	7.60947	-13	1.30768	-49	16_28208207_A_G, 16_28220668_T_TC, 16_29074346_G_A	11_47353447_A_G	11_47353447_A_G (MYBPC3,SPI1,ENSG00000283338,ENSG00000302185,MIR4487,SLC39A13,SLC39A13-AS1,PSMC3,MADD-AS1,MADD), 8_10772103_T_C (SOX7,ENSG00000248896,ENSG00000306912,MIR1322,PINX1-DT,PINX1,ENSG00000306911,RNA5SP252,ENSG00000280294,C8orf74)				no	0.364659	TRUE	genetic_association	4	cis-MR, mixed-MR, cis-coloc, trans-coloc	no	no
APOBR	APOBR_EFO_0007814	UKBPPP_2023	continuous-5084-both_sexes-irnt, continuous-5085-both_sexes-irnt	Spherical power (right)	Spherical power (right)	-0.0215544	0.0030708	2.23218e-12	-0.0241546	0.00524226	4.07221e-06	-0.0250712	0.00426033	3.98499e-09	2.23218	-12	4.07221	-6	3.98499	-9	16_28284747_G_A	11_47353447_A_G	11_47353447_A_G (MYBPC3,SPI1,ENSG00000283338,ENSG00000302185,MIR4487,SLC39A13,SLC39A13-AS1,PSMC3,MADD-AS1,MADD)	no			no		TRUE		4	cis-MR, mixed-MR, cis-coloc, trans-coloc	no	no
APOBR	APOBR_EFO_0007878	UKBPPP_2023	continuous-1558-both_sexes	Alcohol intake frequency.	Alcohol intake frequency.	-0.0340869	0.00215944	3.94351e-56	-0.0359109	0.00462266	7.99361e-15	-0.0358641	0.0030845	2.99841e-31	3.94351	-56	7.99361	-15	2.99841	-31	16_28220668_T_TC	19_48703205_C_T	19_48703205_C_T (FUT2,MAMSTR,SEC1P,NTN5,ENSG00000306119,RASIP1,IZUMO1,FUT1,FGF21,CA11)				no		FALSE		4	cis-MR, mixed-MR, cis-coloc, trans-coloc	no	no
APOBR	APOBR_EFO_0009253	UKBPPP_2023	continuous-30280-both_sexes-irnt	Immature reticulocyte fraction	Immature reticulocyte fraction	-0.0102534	0.001546	3.30706e-11	-0.00899067	0.0050812	0.0768271	-0.00820132	0.0023765	0.000558492	3.30706	-11	7.68271	-2	5.58492	-4	16_28979921_GC_G		19_44911142_C_A (APOC1,APOE,APOC1P1,APOC1P1,TOMM40,ENSG00000267282,APOC4,APOC2,ENSG00000267114,CLPTM1)				no		FALSE		3	cis-MR, mixed-MR, cis-coloc	no	no
APOBR	APOBR_EFO_0009682	UKBPPP_2023	icd10-O32-both_sexes	O32 Maternal care for known or suspected malpresentation of foetus	O32 Maternal care for known or suspected malpresentation of foetus	-0.142582	0.01851	1.32966e-14	-0.0254287	0.0498074	0.609672	-0.143562	0.0315892	5.5025e-06	1.32966	-14	6.09672	-1	5.5025	-6		11_47353447_A_G	11_47353447_A_G (MYBPC3,SPI1,ENSG00000283338,ENSG00000302185,MIR4487,SLC39A13,SLC39A13-AS1,PSMC3,MADD-AS1,MADD)				no		FALSE		2	mixed-MR, trans-coloc	no	no
APOBR	APOBR_EFO_0009819	UKBPPP_2023	continuous-1687-both_sexes	Comparative body size at age 10	Comparative body size at age 10	-0.0125467	0.00092745	1.06603e-41	-0.0104587	0.00209904	6.2733e-07	-0.0117255	0.00135224	4.27899e-18	1.06603	-41	6.2733	-7	4.27899	-18	16_28220668_T_TC	19_48703205_C_T	19_48703205_C_T (FUT2,MAMSTR,SEC1P,NTN5,ENSG00000306119,RASIP1,IZUMO1,FUT1,FGF21,CA11)				no		FALSE		4	cis-MR, mixed-MR, cis-coloc, trans-coloc	no	no
APOBR	APOBR_EFO_0010701	UKBPPP_2023	GCST90002396	Mean reticulocyte volume	Mean reticulocyte volume	-0.021413	0.0012822	1.30559e-62	-0.0200461	0.0045098	8.78893e-06	-0.0199152	0.00207052	6.68349e-22	1.30559	-62	8.78893	-6	6.68349	-22		9_133264504_GAAACTGCC_G					no	0.0949537	FALSE	genetic_association	3	cis-MR, mixed-MR, trans-coloc	no	no
APOBR	APOBR_Erysipelas	UKBPPP_2023	AB1_ERYSIPELAS	Erysipelas	Erysipelas	-0.0440927	0.00536653	2.09994e-16	-0.042057	0.00844976	6.44781e-07	-0.0436797	0.00882813	7.50625e-07	2.09994	-16	6.44781	-7	7.50625	-7	16_28367905_G_A						no		FALSE		3	cis-MR, mixed-MR, cis-coloc	no	no
APOBR	APOBR_Erythema nodosum	UKBPPP_2023	L12_ERYTHEMANODOSUM	Erythema nodosum	Erythema nodosum	-0.175959	0.0262067	1.89e-11	-0.150294	0.0463063	0.00117181	-0.176416	0.0396405	8.57072e-06	1.89	-11	1.17181	-3	8.57072	-6	16_28230292_G_C			no			no		FALSE		3	cis-MR, mixed-MR, cis-coloc	no	no
APOBR	APOBR_Impedance of leg (left)	UKBPPP_2023	continuous-23108-both_sexes-irnt	Impedance of leg (left)	Impedance of leg (left)	0.0151018	0.00145766	3.75946e-25	0.0132884	0.00353226	0.000168563	0.0153258	0.00204609	6.87094e-14	3.75946	-25	1.68563	-4	6.87094	-14	16_28230292_G_C	9_133264504_GAAACTGCC_G					no		FALSE		4	cis-MR, mixed-MR, cis-coloc, trans-coloc	no	no
APOBR	APOBR_Impedance of leg (right)	UKBPPP_2023	continuous-23107-both_sexes-irnt	Impedance of leg (right)	Impedance of leg (right)	0.0156817	0.00143141	6.25684e-28	0.0134751	0.00345688	9.69708e-05	0.0162472	0.00206832	3.99024e-15	6.25684	-28	9.69708	-5	3.99024	-15	16_28793778_GC_G		8_19967115_C_CTT (LPL,ENSG00000253775,ENSG00000301345,RPL30P9,INTS10,ENSG00000300677,ENSG00000301327,ENSG00000300718,ENSG00000300699,CSGALNACT1)				no		FALSE		3	cis-MR, mixed-MR, cis-coloc	no	no
APOBR	APOBR_MONDO_0004892	UKBPPP_2023	continuous-2217-both_sexes-irnt	Age started wearing glasses or contact lenses	Age started wearing glasses or contact lenses	-0.00949062	0.00149408	2.12346e-10	-0.0119477	0.00229587	1.95039e-07	-0.0102029	0.00236344	1.58191e-05	2.12346	-10	1.95039	-7	1.58191	-5	16_28230292_G_C		19_48703205_C_T (FUT2,MAMSTR,SEC1P,NTN5,ENSG00000306119,RASIP1,IZUMO1,FUT1,FGF21,CA11)				no		FALSE		3	cis-MR, mixed-MR, cis-coloc	no	no
APOBR	APOBR_Manifestations of mania or irritability	UKBPPP_2023	categorical-20548-both_sexes-7	Manifestations of mania or irritability	Manifestations of mania or irritability	-0.0628485	0.00990162	2.19144e-10	-0.0278762	0.0175037	0.111252	-0.0398475	0.0145148	0.00604556	2.19144	-10	1.11252	-1	6.04556	-3				no			no		FALSE		1	cis-MR	no	no
APOBR	APOBR_Mean reticulocyte volume	UKBPPP_2023	continuous-30260-both_sexes-irnt	Mean reticulocyte volume	Mean reticulocyte volume	-0.0181775	0.001679	2.58177e-27	-0.0151295	0.00590799	0.0104417	-0.0161059	0.00273013	3.65027e-09	2.58177	-27	1.04417	-2	3.65027	-9	16_29074346_G_A	9_133264504_GAAACTGCC_G					no		FALSE		4	cis-MR, mixed-MR, cis-coloc, trans-coloc	no	no
APOBR	APOBR_Mean sphered cell volume	UKBPPP_2023	continuous-30270-both_sexes-irnt	Mean sphered cell volume	Mean sphered cell volume	-0.0135011	0.00170556	2.45393e-15	-0.0152334	0.00591544	0.0100184	-0.0183385	0.00276703	3.41411e-11	2.45393	-15	1.00184	-2	3.41411	-11	16_29074346_G_A	9_133264504_GAAACTGCC_G					no		FALSE		4	cis-MR, mixed-MR, cis-coloc, trans-coloc	no	no
APOBR	APOBR_Non-Hodgkin lymphoma, all, excluding all cancers (controls excluding all cancers)	UKBPPP_2023	C3_NONHODGKIN_EXALLC	Non-Hodgkin lymphoma, all, excluding all cancers (controls excluding all cancers)	Non-Hodgkin lymphoma, all, excluding all cancers (controls excluding all cancers)	-0.0849075	0.0128521	3.93453e-11	-0.109338	0.0185055	3.45415e-09	-0.114251	0.0197294	7.00114e-09	3.93453	-11	3.45415	-9	7.00114	-9	16_28261692_T_C		16_30142519_C_CCT (MAPK3,GDPD3,ENSG00000300821,ENSG00000275371,ENSG00000261367,CORO1A,CORO1A-AS1,YPEL3-DT,YPEL3,TBX6)				no		FALSE		3	cis-MR, mixed-MR, cis-coloc	no	no
APOBR	APOBR_Non-follicular lymphoma (controls excluding all cancers)	UKBPPP_2023	CD2_NONFOLLICULAR_LYMPHOMA_EXALLC	Non-follicular lymphoma (controls excluding all cancers)	Non-follicular lymphoma (controls excluding all cancers)	-0.0994353	0.0145739	8.92724e-12	-0.10501	0.0224647	2.94718e-06	-0.113935	0.024213	2.53215e-06	8.92724	-12	2.94718	-6	2.53215	-6	16_28261692_T_C		16_30142519_C_CCT (MAPK3,GDPD3,ENSG00000300821,ENSG00000275371,ENSG00000261367,CORO1A,CORO1A-AS1,YPEL3-DT,YPEL3,TBX6)				no		FALSE		3	cis-MR, mixed-MR, cis-coloc	no	no
APOBR	APOBR_Obesity, other/unspecified	UKBPPP_2023	E4_OBESITYNAS	Obesity, other/unspecified	Obesity, other/unspecified	-0.0436918	0.0069437	3.12821e-10	-0.0361447	0.0127325	0.0045286	-0.0593257	0.0109163	5.49155e-08	3.12821	-10	4.5286	-3	5.49155	-8			16_30142519_C_CCT (MAPK3,GDPD3,ENSG00000300821,ENSG00000275371,ENSG00000261367,CORO1A,CORO1A-AS1,YPEL3-DT,YPEL3,TBX6)				no		FALSE		1	mixed-MR	no	no
APOBR	APOBR_Primary_lymphoid and hematopoietic malignant neoplasms (controls excluding all cancers)	UKBPPP_2023	CD2_PRIMARY_LYMPHOID_HEMATOPOIETIC_EXALLC	Primary_lymphoid and hematopoietic malignant neoplasms (controls excluding all cancers)	Primary_lymphoid and hematopoietic malignant neoplasms (controls excluding all cancers)	-0.0723609	0.00879694	1.94064e-16	-0.0742516	0.013529	4.05797e-08	-0.0685317	0.0133941	3.11186e-07	1.94064	-16	4.05797	-8	3.11186	-7	16_28261692_T_C						no		FALSE		3	cis-MR, mixed-MR, cis-coloc	no	no
APOBR	APOBR_Qualifications	UKBPPP_2023	categorical-6138-both_sexes-100	Qualifications	Qualifications	-0.0298907	0.00414286	5.39382e-13	-0.0369349	0.00715406	2.43291e-07	-0.0456828	0.00650939	2.25102e-12	5.39382	-13	2.43291	-7	2.25102	-12	16_29010573_C_CA		8_19967115_C_CTT (LPL,ENSG00000253775,ENSG00000301345,RPL30P9,INTS10,ENSG00000300677,ENSG00000301327,ENSG00000300718,ENSG00000300699,CSGALNACT1)				no		FALSE		3	cis-MR, mixed-MR, cis-coloc	no	no
APOBR	APOBR_Reimbursement for rheumatic diseases	UKBPPP_2023	K11_REIMB_202	Reimbursement for rheumatic diseases	Reimbursement for rheumatic diseases	-0.0362028	0.0054224	2.44674e-11	-0.0400904	0.00881094	5.36284e-06	-0.0472374	0.00841541	1.98608e-08	2.44674	-11	5.36284	-6	1.98608	-8	16_28230292_G_C		1_161642443_T_C (ENSG00000301529,ENSG00000302307,ENSG00000310486,FCGR3B,FCGR2B,RPS23P9,ENSG00000310476,ENSG00000234211,HSPA7,ENSG00000310471)				no		FALSE		3	cis-MR, mixed-MR, cis-coloc	no	no
APOBR	APOBR_Seropositive rheumatoid arthritis, wide	UKBPPP_2023	RHEUMA_SEROPOS_WIDE	Seropositive rheumatoid arthritis, wide	Seropositive rheumatoid arthritis, wide	-0.0591211	0.00801572	1.63543e-13	-0.0549457	0.0147598	0.00019714	-0.057065	0.0142348	6.1016e-05	1.63543	-13	1.9714	-4	6.1016	-5	16_28367905_G_A	16_30142519_C_CCT	16_30142519_C_CCT (MAPK3,GDPD3,ENSG00000300821,ENSG00000275371,ENSG00000261367,CORO1A,CORO1A-AS1,YPEL3-DT,YPEL3,TBX6)				no		FALSE		4	cis-MR, mixed-MR, cis-coloc, trans-coloc	no	no
APOBR	APOBR_Suffer from 'nerves'	UKBPPP_2023	categorical-2010-both_sexes-2010	Suffer from 'nerves'	Suffer from 'nerves'	-0.0232849	0.00345686	1.6296e-11	-0.0273654	0.00566887	1.38386e-06	-0.0189079	0.00516911	0.000254321	1.6296	-11	1.38386	-6	2.54321	-4	16_28284747_G_A	11_47353447_A_G	11_47353447_A_G (MYBPC3,SPI1,ENSG00000283338,ENSG00000302185,MIR4487,SLC39A13,SLC39A13-AS1,PSMC3,MADD-AS1,MADD)				no		FALSE		4	cis-MR, mixed-MR, cis-coloc, trans-coloc	no	no
APOBR	APOBR_Time spend outdoors in summer	UKBPPP_2023	continuous-1050-both_sexes	Time spend outdoors in summer	Time spend outdoors in summer	-0.0100249	0.00120872	1.09713e-16	-0.011862	0.00176842	1.97755e-11	-0.0101309	0.00182352	2.76489e-08	1.09713	-16	1.97755	-11	2.76489	-8	16_28220668_T_TC		19_48703205_C_T (FUT2,MAMSTR,SEC1P,NTN5,ENSG00000306119,RASIP1,IZUMO1,FUT1,FGF21,CA11)				no		FALSE		3	cis-MR, mixed-MR, cis-coloc	no	no
APOBR	APOBR_Weight change compared with 1 year ago	UKBPPP_2023	continuous-2306-both_sexes	Weight change compared with 1 year ago	Weight change compared with 1 year ago	-0.0059713	0.000907783	4.77153e-11	-0.0036406	0.00177613	0.0403909	-0.00524312	0.00137465	0.000136648	4.77153	-11	4.03909	-2	1.36648	-4				no			no		FALSE		2	cis-MR, mixed-MR	no	no
APOBR	APOBR_Weight, inverse-rank normalized	UKBPPP_2023	WEIGHT_IRN	Weight, inverse-rank normalized	Weight, inverse-rank normalized	-0.0201133	0.00129508	2.15641e-54	-0.0161438	0.00332965	1.24404e-06	-0.0186374	0.00212828	2.00447e-18	2.15641	-54	1.24404	-6	2.00447	-18	16_28208207_A_G	8_10772103_T_C	8_10772103_T_C (SOX7,ENSG00000248896,ENSG00000306912,MIR1322,PINX1-DT,PINX1,ENSG00000306911,RNA5SP252,ENSG00000280294,C8orf74)				no		FALSE		4	cis-MR, mixed-MR, cis-coloc, trans-coloc	no	no
APOBR	APOBR_Whole body fat-free mass	UKBPPP_2023	continuous-23101-both_sexes-irnt	Whole body fat-free mass	Whole body fat-free mass	-0.0114421	0.00105356	1.77856e-27	-0.0133696	0.00221922	1.69692e-09	-0.0110069	0.00155319	1.37431e-12	1.77856	-27	1.69692	-9	1.37431	-12	16_28220668_T_TC		8_143930776_T_C (PLEC,MIR661,ENSG00000308656,ENSG00000288096,ENSG00000305900,EPPK1,PARP10,GRINA,ENSG00000301024,SPATC1)	no			no		FALSE		3	cis-MR, mixed-MR, cis-coloc	no	no
APOB	APOB_D000069438	SUN_2018	NEALE2_20003_1141192736	Ezetimibe | treatment/medication code	Ezetimibe	-2.54964	0.376207	1.22505e-11							1.225	-11								yes	missense_variant		no	0.939757	FALSE	genetic_association	1	cis-MR	no	yes
APOB	APOB_D006937	SUN_2018, SUHRE_2017	SAIGE_272_11, GCST000759, GCST000760, GCST002222, GCST002221, NEALE2_20002_1473	Hypercholesterolemia	Hypercholesterolemia	-0.634877	0.078748	7.4973e-16							7.4973	-16					2:21036690:T:C			no		0.86	no	0.957754	TRUE	genetic_literature, genetic_association, known_drug, literature	3	cis-MR, trans-MR, cis-coloc	yes	no
APOB	APOB_D006949	SUN_2018	SAIGE_272_1	Hyperlipidemia	Hyperlipidemias	-1.02273	0.105385	2.87915e-22							2.8792	-22								yes	inframe_deletion	0.9	no		FALSE		1	cis-MR	yes	no
APOB	APOB_D008078	SUHRE_2017	GCST90002412	Low density lipoprotein cholesterol levels	Cholesterol, LDL	-0.202767	0.0285726	1.27919e-12							1.2792	-12								no			no	0.975833	FALSE	genetic_association	1	cis-MR	no	yes
APOB	APOB_D052439	SUN_2018	SAIGE_272	Disorders of lipoid metabolism	Lipid Metabolism Disorders	-1.01794	0.105385	4.48919e-22							4.4892	-22								yes	inframe_deletion	0.9	no		FALSE		1	cis-MR	yes	no
APOB	APOB_GO_0036273	SUHRE_2017	FINNGEN_R5_RX_STATIN	Statin medication	Statin medication	-0.333004	0.0545491	1.03019e-09							1.0302	-9								no			no	0.826734	FALSE	genetic_association	1	cis-MR	no	yes
APOC1	APOC1_Abdominal aortic aneurysm (AAA)	UKBPPP_2023	I9_ABAORTANEUR	Abdominal aortic aneurysm (AAA)	Abdominal aortic aneurysm (AAA)	-0.552177	0.0904173	1.01531e-09	-0.80252	0.300517	0.00757466	-0.708766	0.131901	7.72324e-08	1.01531	-9	7.57466	-3	7.72324	-8		16_57054953_C_T	16_57054953_C_T (ENSG00000260145,CPNE2-DT,CPNE2,CFAP69P1,NLRC5,ENSG00000279803,ENSG00000279019,CETP,ENSG00000261114,ENSG00000261270)				no		FALSE		2	trans-MR, trans-coloc	no	no
APOC1	APOC1_Alzheimer’s disease (Late onset) (more control exclusions)	UKBPPP_2023	AD_LO_EXMORE	Alzheimer’s disease (Late onset) (more control exclusions)	Alzheimer’s disease (Late onset) (more control exclusions)	-1.12931	0.0967926	1.87298e-31	0.968354	0.753448	0.198712	0.960169	0.150093	1.5828e-10	1.87298	-31	1.98712	-1	1.5828	-10				no			no		FALSE		1	cis-MR	no	no
APOC1	APOC1_Alzheimer’s disease, wide definition	UKBPPP_2023	G6_AD_WIDE	Alzheimer’s disease, wide definition	Alzheimer’s disease, wide definition	-1.08102	0.089824	2.32978e-33	0.95714	0.689463	0.165064	0.835773	0.140108	2.44306e-09	2.32978	-33	1.65064	-1	2.44306	-9				no			no		FALSE		1	cis-MR	no	no
APOC1	APOC1_Ankle spacing width	UKBPPP_2023	continuous-3143-both_sexes-irnt	Ankle spacing width	Ankle spacing width	-0.072586	0.011634	4.40034e-10	0.0370906	0.0738576	0.615533	-0.0802937	0.0173761	3.82019e-06	4.40034	-10	6.15533	-1	3.82019	-6		19_8364439_G_A	19_8364439_G_A (ANGPTL4,ENSG00000268884,KANK3,MIR4999,RAB11B-AS1,RAB11B,RPS28,NDUFA7,MARCHF2,ENSG00000305962)				no		FALSE		2	trans-MR, trans-coloc	no	no
APOC1	APOC1_Antihypertensive medication - note that there are other indications	UKBPPP_2023	RX_ANTIHYP	Antihypertensive medication - note that there are other indications	Antihypertensive medication - note that there are other indications	-0.14054	0.0194573	5.08498e-13	-0.250656	0.0633407	7.58104e-05	-0.132683	0.0286222	3.55814e-06	5.08498	-13	7.58104	-5	3.55814	-6			19_11239812_C_T (ANGPTL8,DOCK6,ENSG00000279807,DOCK6-AS1,KANK2,TSPAN16,ENSG00000267174,ENSG00000267576,SPC24,RAB3D)				no		FALSE		1	trans-MR	no	no
APOC1	APOC1_Atherosclerosis, excluding cerebral and coronary sclerosis	UKBPPP_2023	I9_ATHSCLE	Atherosclerosis, excluding cerebral and coronary sclerosis	Atherosclerosis, excluding cerebral and coronary sclerosis	-0.389828	0.0479802	4.48234e-16	-0.399375	0.204967	0.0513575	-0.39374	0.0676811	5.9705e-09	4.48234	-16	5.13575	-2	5.9705	-9		16_57054953_C_T	16_57054953_C_T (ENSG00000260145,CPNE2-DT,CPNE2,CFAP69P1,NLRC5,ENSG00000279803,ENSG00000279019,CETP,ENSG00000261114,ENSG00000261270)				no		FALSE		2	trans-MR, trans-coloc	no	no
APOC1	APOC1_D000544	UKBPPP_2023	G6_ALZHEIMER, GCST005921, GCST90012878, AD_AM_EXMORE, GCST005923, F5_ALZHDEMENT, GCST005920	Alzheimer disease	Alzheimer Disease	-0.902578	0.0811732	1.01214e-28	0.888788	0.637437	0.163222	0.769848	0.127082	1.37917e-09	1.01214	-28	1.63222	-1	1.37917	-9				no			no	0.565778	TRUE	genetic_association	1	cis-MR	no	no
APOC1	APOC1_D000740	UKBPPP_2023	GCST90002391, GCST90025988, GCST90002369, GCST90002328, GCST90002404, GCST90002310, GCST004605, GCST004621	Mean corpuscular hemoglobin concentration	Anemia	0.0889261	0.00666337	1.25796e-40	0.0562578	0.0211293	0.00775524	0.0856645	0.00987696	4.20295e-18	1.25796	-40	7.75524	-3	4.20295	-18		19_8364439_G_A	19_8364439_G_A (ANGPTL4,ENSG00000268884,KANK3,MIR4999,RAB11B-AS1,RAB11B,RPS28,NDUFA7,MARCHF2,ENSG00000305962)	no			no	0.81641	TRUE	genetic_association	3	cis-MR, trans-MR, trans-coloc	no	no
APOC1	APOC1_D000787	UKBPPP_2023	I9_ANGINA	Angina pectoris	Angina Pectoris	-0.328201	0.0337521	2.38522e-22	-0.595792	0.119999	6.87076e-07	-0.363427	0.0515143	1.72746e-12	2.38522	-22	6.87076	-7	1.72746	-12	19_44632278_G_A	19_8364439_G_A	19_8364439_G_A (ANGPTL4,ENSG00000268884,KANK3,MIR4999,RAB11B-AS1,RAB11B,RPS28,NDUFA7,MARCHF2,ENSG00000305962)				no		FALSE		5	cis-MR, trans-MR, mixed-MR, cis-coloc, trans-coloc	no	no
APOC1	APOC1_D001026	UKBPPP_2023	I9_CABG	Coronary artery bypass grafting	Coronary Artery Bypass	-0.555993	0.0617196	2.09135e-19	-0.938616	0.225408	3.12624e-05	-0.524202	0.0858349	1.0146e-09	2.09135	-19	3.12624	-5	1.0146	-9		19_8364439_G_A	19_8364439_G_A (ANGPTL4,ENSG00000268884,KANK3,MIR4999,RAB11B-AS1,RAB11B,RPS28,NDUFA7,MARCHF2,ENSG00000305962)				no		FALSE		3	trans-MR, mixed-MR, trans-coloc	no	no
APOC1	APOC1_D001523	UKBPPP_2023	KRA_PSY_ANYMENTAL	Any mental disorder	Mental Disorders	0.137541	0.0151711	1.23503e-19	0.112359	0.0803908	0.162217	0.0788526	0.0314299	0.0121127	1.23503	-19	1.62217	-1	1.21127	-2				no			no		FALSE		1	cis-MR	no	no
APOC1	APOC1_D001791	UKBPPP_2023	GCST90002401, GCST90002400, GCST90002346, GCST90002357, GCST90002402, GCST90002395	Platelet distribution width	Blood Platelet Disorders	0.0675827	0.00582899	4.40738e-31	0.115728	0.0210073	3.61011e-08	0.0719859	0.00824497	2.52673e-18	4.40738	-31	3.61011	-8	2.52673	-18		4_102267552_C_T, 5_156973797_A_G	4_102267552_C_T (ENSG00000298500,ENSG00000294842,SLC39A8,RN7SL728P,ENSG00000251572,ENSG00000251309,ENSG00000260651,NFKB1,ENSG00000248161,MTND5P5), 5_156973797_A_G (TIMD4,APOOP1,HAVCR1,PPP1R2B,ENSG00000254246,HAVCR2,RNU6-556P,MED7,GARIN3,ITK)	no			no	0.307028	TRUE	genetic_association	3	cis-MR, trans-MR, trans-coloc	no	no
APOC1	APOC1_D002312	UKBPPP_2023	I9_CVD_HARD	Hard cardiovascular diseases	Cardiomyopathy, Hypertrophic	-0.287619	0.0262625	6.52182e-28	-0.410234	0.0935765	1.16551e-05	-0.276677	0.0396671	3.05911e-12	6.52182	-28	1.16551	-5	3.05911	-12		16_57054953_C_T	16_57054953_C_T (ENSG00000260145,CPNE2-DT,CPNE2,CFAP69P1,NLRC5,ENSG00000279803,ENSG00000279019,CETP,ENSG00000261114,ENSG00000261270)				no		FALSE		2	trans-MR, trans-coloc	no	no
APOC1	APOC1_D002318	UKBPPP_2023	I9_HEARTFAIL_AND_CHD	Heart failure and coronary heart disease	Cardiovascular Diseases	-0.297359	0.0467014	1.92453e-10	-0.449375	0.131295	0.000620195	-0.333689	0.0675386	7.78385e-07	1.92453	-10	6.20195	-4	7.78385	-7		8_20081435_T_C	8_20081435_T_C (ENSG00000253775,ENSG00000301345,RPL30P9,ENSG00000301327,SLC18A1,ENSG00000302437,ATP6V1B2,LPL,RNU6-892P,ENSG00000309971)				no		FALSE		2	trans-MR, trans-coloc	no	no
APOC1	APOC1_D003324	UKBPPP_2023	I9_CHD, I9_REVASC, GCST005194, GCST005195	Major coronary heart disease event	Coronary Artery Disease	-0.315611	0.0307738	1.11392e-24	-0.503782	0.119778	2.59985e-05	-0.323999	0.0441367	2.12316e-13	1.11392	-24	2.59985	-5	2.12316	-13		19_8364439_G_A	19_8364439_G_A (ANGPTL4,ENSG00000268884,KANK3,MIR4999,RAB11B-AS1,RAB11B,RPS28,NDUFA7,MARCHF2,ENSG00000305962)				no		TRUE		3	trans-MR, mixed-MR, trans-coloc	no	no
APOC1	APOC1_D003704	UKBPPP_2023	F5_DEMENTIA, KRA_PSY_DEMENTIA_EXMORE	Dementia	Dementia	0.616043	0.0627383	9.30454e-23	0.741597	0.539348	0.169135	0.640085	0.0968262	3.82608e-11	9.30454	-23	1.69135	-1	3.82608	-11				no			no		TRUE		1	cis-MR	no	no
APOC1	APOC1_D004700	UKBPPP_2023	GCST90012110, GCST90012111, GCST90012106, GCST90012113, GCST90012108, GCST90012107, GCST90025958	Sex hormone-binding globulin levels adjusted for BMI	Endocrine System Diseases	0.0238784	0.00205145	2.58644e-31	0.0166541	0.0114231	0.144858	0.0236776	0.00314953	5.57057e-14	2.58644	-31	1.44858	-1	5.57057	-14		4_3442204_A_G, 4_102267552_C_T	4_3442204_A_G (HGFAC,ENSG00000296277,ENSG00000286900,DOK7,LRPAP1,ENSG00000270090,ENSG00000308464,RPL7AP29,ENSG00000293213,ENSG00000248840), 4_102267552_C_T (ENSG00000298500,ENSG00000294842,SLC39A8,RN7SL728P,ENSG00000251572,ENSG00000251309,ENSG00000260651,NFKB1,ENSG00000248161,MTND5P5)				no	0.842277	TRUE	genetic_association	3	cis-MR, mixed-MR, trans-coloc	no	no
APOC1	APOC1_D004802	UKBPPP_2023	GCST90002381, GCST90002298	Eosinophil counts	Eosinophilia	-0.0456527	0.00542372	3.85533e-17	-0.0516745	0.0218274	0.0179126	-0.0530677	0.00770997	5.86069e-12	3.85533	-17	1.79126	-2	5.86069	-12		4_102267552_C_T	4_102267552_C_T (ENSG00000298500,ENSG00000294842,SLC39A8,RN7SL728P,ENSG00000251572,ENSG00000251309,ENSG00000260651,NFKB1,ENSG00000248161,MTND5P5)	no			no	0.152586	TRUE	genetic_association	3	cis-MR, mixed-MR, trans-coloc	no	no
APOC1	APOC1_D006402	UKBPPP_2023	GCST90002382	Eosinophil percentage of white cells	Hematologic Diseases	-0.035445	0.0054509	7.89454e-11	-0.0409534	0.0222802	0.0660465	-0.0389845	0.00830457	2.67462e-06	7.89454	-11	6.60465	-2	2.67462	-6				no			no	0.0577805	FALSE	genetic_association	1	cis-MR	no	no
APOC1	APOC1_D006937	UKBPPP_2023	GCST90038690, GCST002221, GCST002222, GCST000760	High cholesterol	Hypercholesterolemia	0.0330408	0.00205976	6.60062e-58	-0.012665	0.0144758	0.381624	0.0272631	0.00391361	3.25537e-12	6.60062	-58	3.81624	-1	3.25537	-12		19_8364439_G_A, 9_104900023_G_C, 5_156973797_A_G, 19_19277691_A_T	19_8364439_G_A (ANGPTL4,ENSG00000268884,KANK3,MIR4999,RAB11B-AS1,RAB11B,RPS28,NDUFA7,MARCHF2,ENSG00000305962), 9_104900023_G_C (ENSG00000306712,ENSG00000226334,ABCA1,CT70,ENSG00000299043,NIPSNAP3B,NIPSNAP3A,ENSG00000297079,OR13D3P,RN7SKP191), 5_156973797_A_G (TIMD4,APOOP1,HAVCR1,PPP1R2B,ENSG00000254246,HAVCR2,RNU6-556P,MED7,GARIN3,ITK), 19_19277691_A_T (TM6SF2,HAPLN4,ENSG00000280282,SUGP1,MAU2,RNU6-1028P,NCAN,NR2C2AP,RFXANK,BORCS8)				no	0.718535	TRUE	genetic_association, literature	4	cis-MR, trans-MR, mixed-MR, trans-coloc	no	no
APOC1	APOC1_D007970	UKBPPP_2023	GCST90002374, GCST90002407	White blood cell count	Leukopenia	-0.0467975	0.00434568	4.8361e-27	-0.062205	0.0359708	0.0837518	-0.0497331	0.00675069	1.74356e-13	4.8361	-27	8.37518	-2	1.74356	-13		17_43848758_C_T	17_43848758_C_T (CD300LG,ENSG00000302186,MPP3,MPP2,ENSG00000267604,CFAP97D1,FAM215A,DUSP3,ENSG00000282199,ENSG00000267166)				no		TRUE		3	cis-MR, mixed-MR, trans-coloc	no	no
APOC1	APOC1_D008078	UKBPPP_2023	RX_STATIN, GCST90002412	Statin medication	Cholesterol, LDL	0.351393	0.0186634	4.45519e-79	0.142131	0.276837	0.607665	0.340595	0.0285827	9.7569e-33	4.45519	-79	6.07665	-1	9.7569	-33	19_44632278_G_A	4_102267552_C_T	4_102267552_C_T (ENSG00000298500,ENSG00000294842,SLC39A8,RN7SL728P,ENSG00000251572,ENSG00000251309,ENSG00000260651,NFKB1,ENSG00000248161,MTND5P5)	no			no	0.864031	TRUE	genetic_association	5	cis-MR, trans-MR, mixed-MR, cis-coloc, trans-coloc	no	no
APOC1	APOC1_D008136	UKBPPP_2023	GCST006697	Parental longevity (combined parental attained age, Martingale residuals)	Longevity	0.0467506	0.00742373	3.02582e-10	0.0973687	0.0368207	0.00818349	0.0558676	0.0101108	3.28426e-08	3.02582	-10	8.18349	-3	3.28426	-8				no			no	0.332738	FALSE	genetic_association	1	cis-MR	no	no
APOC1	APOC1_D008218	UKBPPP_2023	GCST90002316, GCST90002388	Lymphocyte count	Lymphocytosis	-0.0399797	0.00555267	6.01753e-13	-0.0432739	0.0221679	0.0509263	-0.0421427	0.00777516	5.95403e-08	6.01753	-13	5.09263	-2	5.95403	-8		17_43848758_C_T	17_43848758_C_T (CD300LG,ENSG00000302186,MPP3,MPP2,ENSG00000267604,CFAP97D1,FAM215A,DUSP3,ENSG00000282199,ENSG00000267166)	no			no	0.0543366	TRUE	genetic_association	3	cis-MR, mixed-MR, trans-coloc	no	no
APOC1	APOC1_D008232	UKBPPP_2023	GCST90002340, GCST004625	Monocyte count	Lymphoproliferative Disorders	-0.0709535	0.00475073	1.94244e-50	-0.0660477	0.0269527	0.0142656	-0.0608045	0.00720094	3.06745e-17	1.94244	-50	1.42656	-2	3.06745	-17		6_29051468_GT_G					no	0.572051	TRUE	genetic_association	4	cis-MR, trans-MR, mixed-MR, trans-coloc	no	no
APOC1	APOC1_D013921	UKBPPP_2023	GCST90002403, GCST90002363	Red blood cell count	Thrombocytopenia	-0.0718093	0.0110795	9.09522e-11	-0.00601758	0.0785708	0.938951	0.00057419	0.0147221	0.968889	9.09522	-11	9.38951	-1	9.68889	-1		6_30154880_C_G					no	0.0886723	TRUE	genetic_association	2	trans-MR, trans-coloc	no	no
APOC1	APOC1_D014807	UKBPPP_2023	GCST90000615, GCST90000618, GCST90000616, GCST90000617, GCST90000614	Serum 25-Hydroxyvitamin D levels (BMI covariate)	Vitamin D	-0.137966	0.00918197	4.97625e-51	-0.090488	0.0553257	0.101934	-0.132858	0.0128008	3.09322e-25	4.97625	-51	1.01934	-1	3.09322	-25		19_19277691_A_T	19_19277691_A_T (TM6SF2,HAPLN4,ENSG00000280282,SUGP1,MAU2,RNU6-1028P,NCAN,NR2C2AP,RFXANK,BORCS8)				no		TRUE		4	cis-MR, trans-MR, mixed-MR, trans-coloc	no	no
APOC1	APOC1_D015228	UKBPPP_2023	GCST002216, GCST000758, GCST005073	Triglycerides	Hypertriglyceridemia	0.246582	0.0166454	1.19282e-49	0.402434	0.0398706	0	0.27006	0.0180741	1.7605e-50	1.19282	-49	5.90341	-24	1.7605	-50		9_104826853_A_T	9_104826853_A_T (NIPSNAP3B,NIPSNAP3A,ENSG00000297079,ENSG00000306712,ENSG00000226334,ABCA1,OR13D3P,OR13D1,ENSG00000297101,CT70)	no			no	0.910328	TRUE	genetic_association	3	cis-MR, trans-MR, trans-coloc	no	no
APOC1	APOC1_D019636	UKBPPP_2023	NEURODEGOTH	Other degenerative diseases of the nervous system	Neurodegenerative Diseases	-0.588812	0.0630806	1.01687e-20	0.575461	0.40302	0.153329	0.508153	0.093883	6.21095e-08	1.01687	-20	1.53329	-1	6.21095	-8				no			no		FALSE		1	cis-MR	no	no
APOC1	APOC1_D020521	UKBPPP_2023	C_STROKE	STROKE	Stroke	-0.236511	0.0291823	5.29104e-16	-0.355949	0.0996623	0.000354879	-0.227035	0.0451266	4.8777e-07	5.29104	-16	3.54879	-4	4.8777	-7		6_31530467_G_GC					no		FALSE		3	trans-MR, mixed-MR, trans-coloc	no	no
APOC1	APOC1_D020961	UKBPPP_2023	GCST90001390	Dementia with Lewy bodies	Lewy Body Disease	1.28601	0.129767	3.76008e-23	1.4566	0.631475	0.0210738	1.20863	0.187183	1.06835e-10	3.76008	-23	2.10738	-2	1.06835	-10				no			no	0.182425	FALSE	genetic_association	1	cis-MR	no	no
APOC1	APOC1_D045262	UKBPPP_2023	GCST90002387	Immature fraction of reticulocytes	Reticulocytosis	-0.0509469	0.00668443	2.50321e-14	-0.0748523	0.0337784	0.026693	-0.0515277	0.00892527	7.77643e-09	2.50321	-14	2.6693	-2	7.77643	-9				no			no		FALSE		1	cis-MR	no	no
APOC1	APOC1_D049628	UKBPPP_2023	GCST90000026, GCST90000025	Appendicular lean mass	Body Size	-0.0968034	0.0118342	2.83893e-16	-0.033549	0.0692587	0.628101	-0.0854086	0.0184322	3.59251e-06	2.83893	-16	6.28101	-1	3.59251	-6		4_3442204_A_G, 1_230168606_G_A	4_3442204_A_G (HGFAC,ENSG00000296277,ENSG00000286900,DOK7,LRPAP1,ENSG00000270090,ENSG00000308464,RPL7AP29,ENSG00000293213,ENSG00000248840), 1_230168606_G_A (ENSG00000308068,ENSG00000308051,GALNT2,ENSG00000227006,ENSG00000224407,ENSG00000293789,LINC01736,ENSG00000306120,PGBD5,ENSG00000282564)				no		TRUE		3	cis-MR, trans-MR, trans-coloc	no	no
APOC1	APOC1_D050171	UKBPPP_2023	E4_LIPOPROT	Disorders of lipoprotein metabolism and other lipidaemias	Dyslipidemias	0.251823	0.0219803	2.17438e-30	0.0806642	0.186559	0.665466	0.23196	0.0317144	2.59219e-13	2.17438	-30	6.65466	-1	2.59219	-13	19_44632278_G_A	4_3442204_A_G	4_3442204_A_G (HGFAC,ENSG00000296277,ENSG00000286900,DOK7,LRPAP1,ENSG00000270090,ENSG00000308464,RPL7AP29,ENSG00000293213,ENSG00000248840)	no			no		FALSE		4	cis-MR, trans-MR, cis-coloc, trans-coloc	no	no
APOC1	APOC1_D050197	UKBPPP_2023	I9_CORATHER	Coronary atherosclerosis	Atherosclerosis	-0.326424	0.0314513	3.09878e-25	-0.534656	0.132063	5.15492e-05	-0.323295	0.0445046	3.74949e-13	3.09878	-25	5.15492	-5	3.74949	-13		19_8364439_G_A	19_8364439_G_A (ANGPTL4,ENSG00000268884,KANK3,MIR4999,RAB11B-AS1,RAB11B,RPS28,NDUFA7,MARCHF2,ENSG00000305962)				no		FALSE		2	trans-MR, trans-coloc	no	no
APOC1	APOC1_D052456	UKBPPP_2023	GCST005058, GCST002223, GCST000755	HDL cholesterol	Hypoalphalipoproteinemias	1.37888	0.0661545	1.75492e-96	1.59443	0.221683	6.36602e-13	1.40505	0.108966	4.84144e-38	1.75492	-96	6.36602	-13	4.84144	-38		17_43848758_C_T, 4_102267552_C_T	17_43848758_C_T (CD300LG,ENSG00000302186,MPP3,MPP2,ENSG00000267604,CFAP97D1,FAM215A,DUSP3,ENSG00000282199,ENSG00000267166), 4_102267552_C_T (ENSG00000298500,ENSG00000294842,SLC39A8,RN7SL728P,ENSG00000251572,ENSG00000251309,ENSG00000260651,NFKB1,ENSG00000248161,MTND5P5)				no	0.864511	TRUE	genetic_association	3	trans-MR, mixed-MR, trans-coloc	no	no
APOC1	APOC1_Delirium, not induced by alcohol and other psychoactive substances	UKBPPP_2023	F5_DELIRIUM	Delirium, not induced by alcohol and other psychoactive substances	Delirium, not induced by alcohol and other psychoactive substances	0.391091	0.0528234	1.32394e-13	0.223776	0.173831	0.197984	0.389198	0.0897133	1.43626e-05	1.32394	-13	1.97984	-1	1.43626	-5			17_43848758_C_T (CD300LG,ENSG00000302186,MPP3,MPP2,ENSG00000267604,CFAP97D1,FAM215A,DUSP3,ENSG00000282199,ENSG00000267166)				no		FALSE		1	mixed-MR	no	no
APOC1	APOC1_Dementia, including avohilmo	UKBPPP_2023	F5_DEMENTIA_INCLAVO	Dementia, including avohilmo	Dementia, including avohilmo	0.548276	0.0666717	1.97611e-16	0.716499	0.522022	0.169894	0.657205	0.0896794	2.32953e-13	1.97611	-16	1.69894	-1	2.32953	-13				no			no		FALSE		1	cis-MR	no	no
APOC1	APOC1_Diabetes, insulin treatment (Kela reimbursement) (more control exclusions)	UKBPPP_2023	KELA_DIAB_INSUL_EXMORE	Diabetes, insulin treatment (Kela reimbursement) (more control exclusions)	Diabetes, insulin treatment (Kela reimbursement) (more control exclusions)	-0.212811	0.0266267	1.32365e-15	-0.137011	0.130685	0.294449	-0.160423	0.0406264	7.85643e-05	1.32365	-15	2.94449	-1	7.85643	-5		19_8364439_G_A	19_8364439_G_A (ANGPTL4,ENSG00000268884,KANK3,MIR4999,RAB11B-AS1,RAB11B,RPS28,NDUFA7,MARCHF2,ENSG00000305962)				no		FALSE		3	trans-MR, mixed-MR, trans-coloc	no	no
APOC1	APOC1_Diseases of arteries, arterioles and capillaries (FINNGEN)	UKBPPP_2023	FG_DOAAC	Diseases of arteries, arterioles and capillaries (FINNGEN)	Diseases of arteries, arterioles and capillaries (FINNGEN)	-0.394309	0.0454985	4.45938e-18	-0.558595	0.172874	0.0012326	-0.385388	0.0673	1.02571e-08	4.45938	-18	1.2326	-3	1.02571	-8		16_57054953_C_T	16_57054953_C_T (ENSG00000260145,CPNE2-DT,CPNE2,CFAP69P1,NLRC5,ENSG00000279803,ENSG00000279019,CETP,ENSG00000261114,ENSG00000261270)				no		FALSE		2	trans-MR, trans-coloc	no	no
APOC1	APOC1_Disorders of lipoid metabolism	UKBPPP_2023	phecode-272-both_sexes	Disorders of lipoid metabolism	Disorders of lipoid metabolism	0.278348	0.0216073	5.67515e-38	-0.0735018	0.104797	0.483069	0.18847	0.0410739	4.46292e-06	5.67515	-38	4.83069	-1	4.46292	-6	19_44632278_G_A	19_8364439_G_A	19_8364439_G_A (ANGPTL4,ENSG00000268884,KANK3,MIR4999,RAB11B-AS1,RAB11B,RPS28,NDUFA7,MARCHF2,ENSG00000305962)				no		FALSE		4	cis-MR, mixed-MR, cis-coloc, trans-coloc	no	no
APOC1	APOC1_E78 Disorders of lipoprotein metabolism and other lipidaemias	UKBPPP_2023	icd10-E78-both_sexes	E78 Disorders of lipoprotein metabolism and other lipidaemias	E78 Disorders of lipoprotein metabolism and other lipidaemias	0.277898	0.0215975	6.89412e-38	-0.0735947	0.104625	0.481797	0.202519	0.0409618	7.64938e-07	6.89412	-38	4.81797	-1	7.64938	-7	19_44632278_G_A	19_8364439_G_A	19_8364439_G_A (ANGPTL4,ENSG00000268884,KANK3,MIR4999,RAB11B-AS1,RAB11B,RPS28,NDUFA7,MARCHF2,ENSG00000305962)				no		FALSE		4	cis-MR, mixed-MR, cis-coloc, trans-coloc	no	no
APOC1	APOC1_EFO_0000249	UKBPPP_2023	GCST90012877	Alzheimer's disease or family history of Alzheimer's disease	Alzheimer's disease or family history of Alzheimer's disease	0.929904	0.065654	1.5369e-45	1.0364	0.664405	0.118786	1.02756	0.0910006	1.44002e-29	1.5369	-45	1.18786	-1	1.44002	-29				no			no		FALSE		1	cis-MR	no	no
APOC1	APOC1_EFO_0004312	UKBPPP_2023	continuous-20151-both_sexes-irnt	Forced vital capacity (FVC), Best measure	Forced vital capacity (FVC), Best measure	0.0268983	0.00423064	2.04419e-10	0.0333457	0.00853136	9.28328e-05	0.0303349	0.00662685	4.70403e-06	2.04419	-10	9.28328	-5	4.70403	-6	19_44819986_A_G			no			no	0.249372	FALSE	genetic_association	2	cis-MR, cis-coloc	no	no
APOC1	APOC1_EFO_0004314	UKBPPP_2023	continuous-3063-both_sexes-irnt, continuous-20150-both_sexes-irnt	Forced expiratory volume in 1-second (FEV1)	Forced expiratory volume in 1-second (FEV1)	0.0252551	0.00330916	2.31356e-14	0.0326264	0.0131311	0.0129674	0.0227798	0.00499148	5.02511e-06	2.31356	-14	1.29674	-2	5.02511	-6	19_44798169_C_CCTG	4_3442204_A_G, 6_29051468_GT_G	4_3442204_A_G (HGFAC,ENSG00000296277,ENSG00000286900,DOK7,LRPAP1,ENSG00000270090,ENSG00000308464,RPL7AP29,ENSG00000293213,ENSG00000248840)				no		TRUE		4	cis-MR, mixed-MR, cis-coloc, trans-coloc	no	no
APOC1	APOC1_EFO_0004339	UKBPPP_2023	continuous-50-both_sexes-irnt	Standing height	Standing height	0.0381552	0.00525575	3.87962e-13	0.0461666	0.0149781	0.00205425	0.0387103	0.00773214	5.54544e-07	3.87962	-13	2.05425	-3	5.54544	-7	19_45023393_T_C			no			no		FALSE		2	cis-MR, cis-coloc	no	no
APOC1	APOC1_EFO_0004458	UKBPPP_2023	biomarkers-30710-both_sexes-irnt	C-reactive protein	C-reactive protein	-0.156329	0.020405	1.84045e-14	-0.285059	0.158436	0.071986	-0.327556	0.0334503	1.21473e-22	1.84045	-14	7.1986	-2	1.21473	-22				no			no	0.820945	FALSE	genetic_association	1	cis-MR	no	no
APOC1	APOC1_EFO_0004528	UKBPPP_2023	continuous-30020-both_sexes-irnt	Haemoglobin concentration	Haemoglobin concentration	-0.0669276	0.00990672	1.42074e-11	-0.0214031	0.0865894	0.804769	0.00653216	0.0122056	0.592526	1.42074	-11	8.04769	-1	5.92526	-1		4_102267552_C_T	4_102267552_C_T (ENSG00000298500,ENSG00000294842,SLC39A8,RN7SL728P,ENSG00000251572,ENSG00000251309,ENSG00000260651,NFKB1,ENSG00000248161,MTND5P5)				no	0.81641	FALSE	genetic_association	2	trans-MR, trans-coloc	no	no
APOC1	APOC1_EFO_0004530	UKBPPP_2023	biomarkers-30870-both_sexes-irnt	Triglycerides	Triglycerides	0.35358	0.00990425	3.97282e-279	0.430109	0.042495	0	0.394379	0.01482	5.03405e-156	3.97282	-279	4.43925	-24	5.03405	-156	19_44711810_G_A	19_8364439_G_A	19_8364439_G_A (ANGPTL4,ENSG00000268884,KANK3,MIR4999,RAB11B-AS1,RAB11B,RPS28,NDUFA7,MARCHF2,ENSG00000305962)	no			no	0.910328	FALSE	genetic_association	4	cis-MR, mixed-MR, cis-coloc, trans-coloc	no	no
APOC1	APOC1_EFO_0004533	UKBPPP_2023	biomarkers-30610-both_sexes-irnt	Alkaline phosphatase	Alkaline phosphatase	-0.219705	0.00938318	3.02031e-121	-0.177782	0.0518907	0.000612358	-0.222746	0.0118817	2.0479e-78	3.02031	-121	6.12358	-4	2.0479	-78	19_44812964_A_G			no			no	0.868618	FALSE	genetic_association	2	cis-MR, cis-coloc	no	no
APOC1	APOC1_EFO_0004570	UKBPPP_2023	continuous-IBil-both_sexes-irnt, biomarkers-30840-both_sexes-irnt	Indirect bilirubin	Indirect bilirubin	0.0805187	0.00826608	2.01826e-22	0.0352338	0.0555046	0.525565	0.0724546	0.0120111	1.6166e-09	2.01826	-22	5.25565	-1	1.6166	-9	19_44711810_G_A, 19_45023393_T_C	19_8364439_G_A	19_8364439_G_A (ANGPTL4,ENSG00000268884,KANK3,MIR4999,RAB11B-AS1,RAB11B,RPS28,NDUFA7,MARCHF2,ENSG00000305962)	no			no	0.830055	TRUE	genetic_association	4	cis-MR, mixed-MR, cis-coloc, trans-coloc	no	no
APOC1	APOC1_EFO_0004574	UKBPPP_2023	biomarkers-30690-both_sexes-irnt	Cholesterol	Cholesterol	0.624633	0.0238559	4.08585e-151	0.251878	0.119419	0.0349271	0.406436	0.0290482	1.74991e-44	4.08585	-151	3.49271	-2	1.74991	-44	19_44632278_G_A	18_49640844_T_C	18_49640844_T_C (SMUG1P1,ENSG00000310339,LIPG,ENSG00000267674,LINC02837,SRP72P1,RPL17,SNORD58B,SNORD58A,SNORD58C)				no	0.920939	FALSE	genetic_association	5	cis-MR, trans-MR, mixed-MR, cis-coloc, trans-coloc	no	no
APOC1	APOC1_EFO_0004587	UKBPPP_2023	continuous-30120-both_sexes-irnt	Lymphocyte count	Lymphocyte count	-0.0398427	0.00633681	3.22611e-10	-0.120172	0.0597461	0.0442865	-0.0521922	0.00912229	1.05654e-08	3.22611	-10	4.42865	-2	1.05654	-8		17_43848758_C_T	17_43848758_C_T (CD300LG,ENSG00000302186,MPP3,MPP2,ENSG00000267604,CFAP97D1,FAM215A,DUSP3,ENSG00000282199,ENSG00000267166)				no	0.0543366	FALSE	genetic_association	2	mixed-MR, trans-coloc	no	no
APOC1	APOC1_EFO_0004611	UKBPPP_2023	continuous-LDLC-both_sexes-medadj_irnt	LDL direct, adjusted by medication	LDL direct, adjusted by medication	0.408577	0.0273327	1.59796e-50	-0.361658	0.188537	0.0550809	-0.171089	0.0242995	1.91054e-12	1.59796	-50	5.50809	-2	1.91054	-12	19_44632278_G_A	18_49640844_T_C	18_49640844_T_C (SMUG1P1,ENSG00000310339,LIPG,ENSG00000267674,LINC02837,SRP72P1,RPL17,SNORD58B,SNORD58A,SNORD58C)				no	0.864031	FALSE	genetic_association	5	cis-MR, trans-MR, mixed-MR, cis-coloc, trans-coloc	no	no
APOC1	APOC1_EFO_0004612	UKBPPP_2023	biomarkers-30760-both_sexes-irnt	HDL cholesterol	HDL cholesterol	1.65212	0.0405502	0	1.87365	0.243776	1.5099e-14	1.67624	0.0619109	1.93649e-161	6.89488	-363	1.5099	-14	1.93649	-161	19_44632278_G_A	19_8364439_G_A	19_8364439_G_A (ANGPTL4,ENSG00000268884,KANK3,MIR4999,RAB11B-AS1,RAB11B,RPS28,NDUFA7,MARCHF2,ENSG00000305962)				no	0.864511	FALSE	genetic_association	5	cis-MR, trans-MR, mixed-MR, cis-coloc, trans-coloc	no	no
APOC1	APOC1_EFO_0004615	UKBPPP_2023	biomarkers-30640-both_sexes-irnt	Apolipoprotein B	Apolipoprotein B	0.0619211	0.00988857	3.80348e-10	-0.457344	0.1819	0.0119284	-0.0775275	0.0204973	0.000155367	3.80348	-10	1.19284	-2	1.55367	-4		4_3442204_A_G	4_3442204_A_G (HGFAC,ENSG00000296277,ENSG00000286900,DOK7,LRPAP1,ENSG00000270090,ENSG00000308464,RPL7AP29,ENSG00000293213,ENSG00000248840)				no	0.298033	FALSE	genetic_association	2	mixed-MR, trans-coloc	no	no
APOC1	APOC1_EFO_0004631	UKBPPP_2023	biomarkers-30890-both_sexes-irnt	Vitamin D	Vitamin D	-0.0917145	0.0065667	2.49241e-44	-0.0140121	0.0244862	0.567155	-0.0503152	0.00860832	5.06721e-09	2.49241	-44	5.67155	-1	5.06721	-9	19_45023393_T_C	18_49666435_C_G	18_49666435_C_G (ENSG00000310339,SMUG1P1,ENSG00000267674,LIPG,ACAA2,SNHG22,SCARNA17,ENSG00000252139,LINC02837,SRP72P1)				no		FALSE		5	cis-MR, trans-MR, mixed-MR, cis-coloc, trans-coloc	no	no
APOC1	APOC1_EFO_0004736	UKBPPP_2023	biomarkers-30650-both_sexes-irnt	Aspartate aminotransferase	Aspartate aminotransferase	0.0742161	0.00595719	1.26145e-35	0.0856433	0.0138667	6.5662e-10	0.086154	0.00932778	2.5521e-20	1.26145	-35	6.5662	-10	2.5521	-20	19_44812964_A_G	4_102267552_C_T	4_102267552_C_T (ENSG00000298500,ENSG00000294842,SLC39A8,RN7SL728P,ENSG00000251572,ENSG00000251309,ENSG00000260651,NFKB1,ENSG00000248161,MTND5P5)	no			no	0.814238	FALSE	genetic_association	5	cis-MR, trans-MR, mixed-MR, cis-coloc, trans-coloc	no	no
APOC1	APOC1_EFO_0004833	UKBPPP_2023	continuous-30140-both_sexes-irnt	Neutrophill count	Neutrophill count	-0.0331826	0.00491091	1.40962e-11	-0.0491347	0.0372542	0.187201	-0.0280194	0.00756581	0.000212707	1.40962	-11	1.87201	-1	2.12707	-4	19_44998766_C_T	4_102267552_C_T	4_102267552_C_T (ENSG00000298500,ENSG00000294842,SLC39A8,RN7SL728P,ENSG00000251572,ENSG00000251309,ENSG00000260651,NFKB1,ENSG00000248161,MTND5P5)				no		FALSE		4	cis-MR, mixed-MR, cis-coloc, trans-coloc	no	no
APOC1	APOC1_EFO_0004842	UKBPPP_2023	continuous-30150-both_sexes-irnt	Eosinophill count	Eosinophill count	-0.0533029	0.00653491	3.44487e-16	-0.0540383	0.0235462	0.0217337	-0.0562244	0.00897898	3.80615e-10	3.44487	-16	2.17337	-2	3.80615	-10	19_44632278_G_A	17_43848758_C_T	17_43848758_C_T (CD300LG,ENSG00000302186,MPP3,MPP2,ENSG00000267604,CFAP97D1,FAM215A,DUSP3,ENSG00000282199,ENSG00000267166)	no			no	0.152586	FALSE	genetic_association	4	cis-MR, mixed-MR, cis-coloc, trans-coloc	no	no
APOC1	APOC1_EFO_0004861	UKBPPP_2023	biomarkers-30810-both_sexes-irnt	Phosphate	Phosphate	-0.0440536	0.00591259	9.27686e-14	-0.036144	0.0109181	0.000931423	-0.0465722	0.00836157	2.55038e-08	9.27686	-14	9.31423	-4	2.55038	-8	19_44819986_A_G	4_102267552_C_T	4_102267552_C_T (ENSG00000298500,ENSG00000294842,SLC39A8,RN7SL728P,ENSG00000251572,ENSG00000251309,ENSG00000260651,NFKB1,ENSG00000248161,MTND5P5)	no			no		FALSE		4	cis-MR, mixed-MR, cis-coloc, trans-coloc	no	no
APOC1	APOC1_EFO_0005409	UKBPPP_2023	continuous-23128-both_sexes-irnt	Trunk fat mass	Trunk fat mass	0.041827	0.00662269	2.6892e-10	0.0319538	0.0274691	0.244723	0.00230862	0.0110091	0.833901	2.6892	-10	2.44723	-1	8.33901	-1	19_44711810_G_A			no			no		FALSE		2	cis-MR, cis-coloc	no	no
APOC1	APOC1_EFO_0007010	UKBPPP_2023	categorical-20003-both_sexes-1141146234, categorical-20003-both_sexes-1141192410, categorical-20003-both_sexes-1141146138	Treatment/medication code	drug use measurement	0.30127	0.0348535	5.43343e-18	-0.0264302	0.14684	0.857158	0.242012	0.0561354	1.62351e-05	5.43343	-18	8.57158	-1	1.62351	-5		9_104899461_A_C	9_104899461_A_C (ENSG00000306712,ENSG00000226334,ABCA1,CT70,ENSG00000299043,NIPSNAP3B,NIPSNAP3A,ENSG00000297079,OR13D3P,RN7SKP191), 19_19277691_A_T (TM6SF2,HAPLN4,ENSG00000280282,SUGP1,MAU2,RNU6-1028P,NCAN,NR2C2AP,RFXANK,BORCS8), 1_62655430_T_TC (RPL13AP9,DOCK7,DOCK7-DT,ENSG00000278967,ANGPTL3,ENSG00000306520,ENSG00000270549,ATG4C,USP1,ENSG00000300813)				no	0.629017	TRUE	genetic_association	2	mixed-MR, trans-coloc	no	no
APOC1	APOC1_EFO_0007984	UKBPPP_2023	continuous-30110-both_sexes-irnt	Platelet distribution width	Platelet distribution width	-0.0883976	0.0114917	1.44549e-14	-0.088194	0.134465	0.511897	-0.0636287	0.0183919	0.000540975	1.44549	-14	5.11897	-1	5.40975	-4		4_102267552_C_T	4_102267552_C_T (ENSG00000298500,ENSG00000294842,SLC39A8,RN7SL728P,ENSG00000251572,ENSG00000251309,ENSG00000260651,NFKB1,ENSG00000248161,MTND5P5)				no	0.307028	FALSE	genetic_association	2	trans-MR, trans-coloc	no	no
APOC1	APOC1_EFO_0007985	UKBPPP_2023	continuous-30090-both_sexes-irnt	Platelet crit	Platelet crit	-0.0615734	0.00820235	6.05931e-14	-0.0273582	0.0371547	0.461529	-0.0551605	0.012148	5.60632e-06	6.05931	-14	4.61529	-1	5.60632	-6	19_45041444_A_AC			no			no	0.2431	FALSE	genetic_association	2	cis-MR, cis-coloc	no	no
APOC1	APOC1_EFO_0007991	UKBPPP_2023	continuous-30210-both_sexes-irnt	Eosinophill percentage	Eosinophill percentage	-0.040402	0.00662246	1.05572e-09	-0.0339187	0.0250134	0.175092	-0.0375988	0.00921239	4.47782e-05	1.05572	-9	1.75092	-1	4.47782	-5	19_44632278_G_A			no			no	0.0577805	FALSE	genetic_association	2	cis-MR, cis-coloc	no	no
APOC1	APOC1_EFO_0009267	UKBPPP_2023	phecode-290.2-both_sexes	Delirium due to conditions classified elsewhere	Delirium due to conditions classified elsewhere	0.736401	0.120715	1.05844e-09	0.429371	0.358173	0.230613	0.418678	0.200417	0.0367041	1.05844	-9	2.30613	-1	3.67041	-2				no			no	0.0840192	FALSE	genetic_association	1	cis-MR	no	no
APOC1	APOC1_EFO_0011011	UKBPPP_2023	continuous-20015-both_sexes-irnt	Sitting height	Sitting height	0.0329916	0.00511179	1.08923e-10	0.0335721	0.0141273	0.0174828	0.0361438	0.00792501	5.09784e-06	1.08923	-10	1.74828	-2	5.09784	-6	19_45023393_T_C			no			no	0.708741	FALSE	genetic_association	2	cis-MR, cis-coloc	no	no
APOC1	APOC1_HMG CoA reductase inhibitor|statin	UKBPPP_2023	prescriptions-HMG_CoA_reductase_inhibitor|statin-both_sexes	HMG CoA reductase inhibitor|statin	HMG CoA reductase inhibitor|statin	0.33577	0.0388249	5.22662e-18	-0.458698	0.13353	0.000592195	-0.278737	0.0500274	2.52294e-08	5.22662	-18	5.92195	-4	2.52294	-8		19_19277691_A_T	19_19277691_A_T (TM6SF2,HAPLN4,ENSG00000280282,SUGP1,MAU2,RNU6-1028P,NCAN,NR2C2AP,RFXANK,BORCS8)				no		FALSE		3	trans-MR, mixed-MR, trans-coloc	no	no
APOC1	APOC1_HP_0000726	UKBPPP_2023	phecode-290.1-both_sexes	Dementias	Dementias	0.891931	0.111055	9.63528e-16	0.692383	0.695368	0.319392	0.658794	0.21294	0.00197611	9.63528	-16	3.19392	-1	1.97611	-3				no			no	0.0929256	FALSE	literature, genetic_association	1	cis-MR	no	no
APOC1	APOC1_HP_0003124	UKBPPP_2023	categorical-20002-both_sexes-1473, phecode-272.11-both_sexes	Non-cancer illness code, self-reported	hypercholesterolemia	0.354419	0.0222028	2.31907e-57	-0.11944	0.148785	0.422108	0.303224	0.0402045	4.62635e-14	2.31907	-57	4.22108	-1	4.62635	-14	19_44632278_G_A	19_8364439_G_A	19_8364439_G_A (ANGPTL4,ENSG00000268884,KANK3,MIR4999,RAB11B-AS1,RAB11B,RPS28,NDUFA7,MARCHF2,ENSG00000305962)				no	0.718535	TRUE	genetic_association, literature	5	cis-MR, trans-MR, mixed-MR, cis-coloc, trans-coloc	no	no
APOC1	APOC1_Height, inverse-rank normalized	UKBPPP_2023	HEIGHT_IRN	Height, inverse-rank normalized	Height, inverse-rank normalized	0.0262787	0.00410627	1.55718e-10	0.0282682	0.011343	0.0126983	0.0341236	0.00632372	6.80924e-08	1.55718	-10	1.26983	-2	6.80924	-8				no			no		FALSE		1	cis-MR	no	no
APOC1	APOC1_Ischaemic heart disease, wide definition	UKBPPP_2023	I9_IHD	Ischaemic heart disease, wide definition	Ischaemic heart disease, wide definition	-0.280285	0.0268196	1.45347e-25	-0.442077	0.116029	0.000138932	-0.2754	0.0390678	1.79824e-12	1.45347	-25	1.38932	-4	1.79824	-12		19_8364439_G_A	19_8364439_G_A (ANGPTL4,ENSG00000268884,KANK3,MIR4999,RAB11B-AS1,RAB11B,RPS28,NDUFA7,MARCHF2,ENSG00000305962)				no		FALSE		2	trans-MR, trans-coloc	no	no
APOC1	APOC1_MONDO_0002039	UKBPPP_2023	phecode-290-both_sexes	Delirium dementia and amnestic and other cognitive disorders	Delirium dementia and amnestic and other cognitive disorders	0.61	0.0792255	1.36557e-14	0.493902	0.468366	0.291645	0.64156	0.15812	4.96189e-05	1.36557	-14	2.91645	-1	4.96189	-5				no			no	0.546264	FALSE	literature, genetic_association	1	cis-MR	no	no
APOC1	APOC1_MONDO_0004975	UKBPPP_2023	icd10-F00-both_sexes	F00 Dementia in Alzheimer's disease	F00 Dementia in Alzheimer's disease	1.49662	0.2139	2.61829e-12	1.0448	0.990151	0.291339	1.10402	0.405199	0.00643744	2.61829	-12	2.91339	-1	6.43744	-3				no			no	0.54494	FALSE	literature, genetic_association	1	cis-MR	no	no
APOC1	APOC1_MONDO_0004975,HP_0000726	UKBPPP_2023	categorical-20107-both_sexes-10, categorical-20111-both_sexes-10	Illnesses of father	Alzheimer disease,dementia	0.492227	0.037875	1.28795e-38	0.361211	0.277145	0.192463	0.345287	0.0796606	1.46106e-05	1.28795	-38	1.92463	-1	1.46106	-5				no			no	0.54494	TRUE	literature, genetic_association	1	cis-MR	no	no
APOC1	APOC1_MONDO_0021187	UKBPPP_2023	phecode-272.1-both_sexes	Hyperlipidemia	Hyperlipidemia	0.28265	0.0217303	1.11349e-38	-0.0743085	0.105639	0.481796	0.210716	0.040963	2.68879e-07	1.11349	-38	4.81796	-1	2.68879	-7	19_44632278_G_A	19_8364439_G_A	19_8364439_G_A (ANGPTL4,ENSG00000268884,KANK3,MIR4999,RAB11B-AS1,RAB11B,RPS28,NDUFA7,MARCHF2,ENSG00000305962)				no	0.784454	FALSE	literature, animal_model, genetic_association	5	cis-MR, trans-MR, mixed-MR, cis-coloc, trans-coloc	no	no
APOC1	APOC1_Medication for cholesterol, blood pressure or diabetes	UKBPPP_2023	categorical-6177-both_sexes-1	Medication for cholesterol, blood pressure or diabetes	Medication for cholesterol, blood pressure or diabetes	0.219024	0.024081	9.43206e-20	-0.165277	0.122018	0.175569	0.196836	0.0366315	7.72683e-08	9.43206	-20	1.75569	-1	7.72683	-8	19_44632278_G_A	19_19277691_A_T	19_19277691_A_T (TM6SF2,HAPLN4,ENSG00000280282,SUGP1,MAU2,RNU6-1028P,NCAN,NR2C2AP,RFXANK,BORCS8)				no		FALSE		4	cis-MR, mixed-MR, cis-coloc, trans-coloc	no	no
APOC1	APOC1_Medication for cholesterol, blood pressure, diabetes, or take exogenous hormones	UKBPPP_2023	categorical-6153-both_sexes-1	Medication for cholesterol, blood pressure, diabetes, or take exogenous hormones	Medication for cholesterol, blood pressure, diabetes, or take exogenous hormones	0.245198	0.028553	8.89023e-18	-0.106274	0.138635	0.443334	0.176649	0.0509145	0.000521369	8.89023	-18	4.43334	-1	5.21369	-4	19_44632278_G_A	8_19834842_G_A					no		FALSE		4	cis-MR, mixed-MR, cis-coloc, trans-coloc	no	no
APOC1	APOC1_Medication for pain relief, constipation, heartburn	UKBPPP_2023	categorical-6154-both_sexes-1	Medication for pain relief, constipation, heartburn	Medication for pain relief, constipation, heartburn	-0.151711	0.0246761	7.84208e-10	-0.369955	0.0807797	4.65415e-06	-0.177274	0.038323	3.73161e-06	7.84208	-10	4.65415	-6	3.73161	-6		19_8364439_G_A	19_8364439_G_A (ANGPTL4,ENSG00000268884,KANK3,MIR4999,RAB11B-AS1,RAB11B,RPS28,NDUFA7,MARCHF2,ENSG00000305962)				no		FALSE		2	trans-MR, trans-coloc	no	no
APOC1	APOC1_Mother still alive	UKBPPP_2023	categorical-1835-both_sexes-1835	Mother still alive	Mother still alive	0.0845053	0.0130903	1.07827e-10	-0.00299076	0.031544	0.924464	0.0728192	0.0216128	0.000753701	1.07827	-10	9.24464	-1	7.53701	-4		6_31530467_G_GC					no		FALSE		2	mixed-MR, trans-coloc	no	no
APOC1	APOC1_Myocardial infarction, strict	UKBPPP_2023	I9_MI_STRICT	Myocardial infarction, strict	Myocardial infarction, strict	-0.339347	0.0375035	1.45085e-19	-0.492097	0.14262	0.00055975	-0.331239	0.0560505	3.42827e-09	1.45085	-19	5.5975	-4	3.42827	-9		19_8364439_G_A	19_8364439_G_A (ANGPTL4,ENSG00000268884,KANK3,MIR4999,RAB11B-AS1,RAB11B,RPS28,NDUFA7,MARCHF2,ENSG00000305962)				no		FALSE		2	trans-MR, trans-coloc	no	no
APOC1	APOC1_Seated height	UKBPPP_2023	continuous-51-both_sexes-irnt	Seated height	Seated height	0.0400433	0.00496324	7.14757e-16	0.0424404	0.0122989	0.000559017	0.0457719	0.00746523	8.71388e-10	7.14757	-16	5.59017	-4	8.71388	-10	19_44848259_C_G			no			no		FALSE		2	cis-MR, cis-coloc	no	no
APOC1	APOC1_Type 2 diabetes, definitions combined	UKBPPP_2023	T2D	Type 2 diabetes, definitions combined	Type 2 diabetes, definitions combined	-0.0888109	0.0141553	3.51779e-10	-0.0488492	0.0414569	0.238672	-0.0661431	0.0225069	0.00329496	3.51779	-10	2.38672	-1	3.29496	-3		19_8364439_G_A	19_8364439_G_A (ANGPTL4,ENSG00000268884,KANK3,MIR4999,RAB11B-AS1,RAB11B,RPS28,NDUFA7,MARCHF2,ENSG00000305962)				no		FALSE		3	trans-MR, mixed-MR, trans-coloc	no	no
APOC1	APOC1_Type 2 diabetes, wide definition	UKBPPP_2023	T2D_WIDE	Type 2 diabetes, wide definition	Type 2 diabetes, wide definition	-0.201454	0.0309256	7.31055e-11	-0.192328	0.0972311	0.0479226	-0.148054	0.0468735	0.0015854	7.31055	-11	4.79226	-2	1.5854	-3			19_8364439_G_A (ANGPTL4,ENSG00000268884,KANK3,MIR4999,RAB11B-AS1,RAB11B,RPS28,NDUFA7,MARCHF2,ENSG00000305962)				no		FALSE		1	trans-MR	no	no
APOC1	APOC1_Unspecific neurodegenerative disorder	UKBPPP_2023	G6_NEURODEGENERATIVE	Unspecific neurodegenerative disorder	Unspecific neurodegenerative disorder	0.740368	0.0737101	9.73168e-24	0.826756	0.605568	0.172172	0.737662	0.109176	1.41208e-11	9.73168	-24	1.72172	-1	1.41208	-11				no			no		FALSE		1	cis-MR	no	no
APOC1	APOC1_Z92 Personal history of medical treatment	UKBPPP_2023	icd10-Z92-both_sexes	Z92 Personal history of medical treatment	Z92 Personal history of medical treatment	-0.167004	0.0267708	4.42321e-10	-0.284751	0.0642326	9.28754e-06	-0.157177	0.0414114	0.000147349	4.42321	-10	9.28754	-6	1.47349	-4			18_49640844_T_C (SMUG1P1,ENSG00000310339,LIPG,ENSG00000267674,LINC02837,SRP72P1,RPL17,SNORD58B,SNORD58A,SNORD58C)				no		FALSE		1	trans-MR	no	no
APOC1	APOC1_acetylcholinesterase inhibitor|Alzheimer's	UKBPPP_2023	prescriptions-acetylcholinesterase_inhibitor|Alzheimer's-both_sexes	acetylcholinesterase inhibitor|Alzheimer's	acetylcholinesterase inhibitor|Alzheimer's	1.83768	0.240628	2.22346e-14	1.10547	1.14507	0.334337	1.28695	0.420799	0.00222552	2.22346	-14	3.34337	-1	2.22552	-3				no			no		FALSE		1	cis-MR	no	no
APOC1	APOC1_atorvastatin	UKBPPP_2023	prescriptions-atorvastatin-both_sexes	atorvastatin	atorvastatin	0.159722	0.0239878	2.7669e-11	-0.157363	0.0903749	0.0816442	0.133445	0.0367529	0.00028246	2.7669	-11	8.16442	-2	2.8246	-4		19_19277691_A_T	19_19277691_A_T (TM6SF2,HAPLN4,ENSG00000280282,SUGP1,MAU2,RNU6-1028P,NCAN,NR2C2AP,RFXANK,BORCS8)				no		FALSE		2	mixed-MR, trans-coloc	no	no
APOC1	APOC1_donepezil	UKBPPP_2023	prescriptions-donepezil-both_sexes	donepezil	donepezil	1.83768	0.240628	2.22346e-14	1.10547	1.14507	0.334337	1.28695	0.420799	0.00222552	2.22346	-14	3.34337	-1	2.22552	-3				no			no		FALSE		1	cis-MR	no	no
APOD	APOD_Antihypertensive medication - note that there are other indications	UKBPPP_2023	RX_ANTIHYP	Antihypertensive medication - note that there are other indications	Antihypertensive medication - note that there are other indications	-0.166371	0.0252077	4.11127e-11	-0.170041	0.162656	0.295838	-0.201117	0.036826	4.727e-08	4.11127	-11	2.95838	-1	4.727	-8		12_112459036_A_AG	12_112459036_A_AG (ENSG00000305447,PTPN11,ENSG00000305463,RPL6,ENSG00000305485,HECTD4,ENSG00000304788,ENSG00000300851,ENSG00000257658,RPL7AP60)				no		FALSE		2	trans-MR, trans-coloc	no	no
APOD	APOD_Chest pain or discomfort	UKBPPP_2023	categorical-2335-both_sexes-2335	Chest pain or discomfort	Chest pain or discomfort	-0.15253	0.0248858	8.83186e-10	0.0141877	0.0709218	0.841444	-0.123828	0.0367349	0.00074939	8.83186	-10	8.41444	-1	7.4939	-4			8_20071686_TC_T (ENSG00000253775,ENSG00000301345,RPL30P9,ENSG00000301327,SLC18A1,ENSG00000302437,ATP6V1B2,LPL,RNU6-892P,ENSG00000309971)				no		FALSE		1	trans-MR	no	no
APOD	APOD_D000740	UKBPPP_2023	GCST90002328	Mean corpuscular hemoglobin concentration	Anemia	-0.155314	0.0156777	3.89479e-23	0.0104972	0.0731456	0.885887	-0.0128355	0.0228725	0.574677	3.89479	-23	8.85887	-1	5.74677	-1		19_8364439_G_A	19_8364439_G_A (ANGPTL4,ENSG00000268884,KANK3,MIR4999,RAB11B-AS1,RAB11B,RPS28,NDUFA7,MARCHF2,ENSG00000305962)				no	0.491619	FALSE	genetic_association	2	trans-MR, trans-coloc	no	no
APOD	APOD_D000789	UKBPPP_2023	I9_UAP	Unstable angina pectoris	Angina, Unstable	-0.442562	0.0571799	9.95638e-15	-0.775295	0.247046	0.0016995	-0.531717	0.0892618	2.5718e-09	9.95638	-15	1.6995	-3	2.5718	-9		12_112459036_A_AG	12_112459036_A_AG (ENSG00000305447,PTPN11,ENSG00000305463,RPL6,ENSG00000305485,HECTD4,ENSG00000304788,ENSG00000300851,ENSG00000257658,RPL7AP60)				no		FALSE		2	trans-MR, trans-coloc	no	no
APOD	APOD_D001026	UKBPPP_2023	I9_CABG	Coronary artery bypass grafting	Coronary Artery Bypass	-0.609285	0.0688675	8.97313e-19	-1.22362	0.278006	1.07543e-05	-0.681813	0.107981	2.71587e-10	8.97313	-19	1.07543	-5	2.71587	-10		19_8364439_G_A	19_8364439_G_A (ANGPTL4,ENSG00000268884,KANK3,MIR4999,RAB11B-AS1,RAB11B,RPS28,NDUFA7,MARCHF2,ENSG00000305962)				no		FALSE		2	trans-MR, trans-coloc	no	no
APOD	APOD_D002312	UKBPPP_2023	I9_CVD_HARD	Hard cardiovascular diseases	Cardiomyopathy, Hypertrophic	-0.256677	0.03181	7.08435e-16	-0.45742	0.171693	0.00771791	-0.33113	0.0510069	8.47781e-11	7.08435	-16	7.71791	-3	8.47781	-11		12_112459036_A_AG	12_112459036_A_AG (ENSG00000305447,PTPN11,ENSG00000305463,RPL6,ENSG00000305485,HECTD4,ENSG00000304788,ENSG00000300851,ENSG00000257658,RPL7AP60)				no		FALSE		2	trans-MR, trans-coloc	no	no
APOD	APOD_D002318	UKBPPP_2023	I9_HEARTFAIL_AND_CHD, GCST90038595	Heart failure and coronary heart disease	Cardiovascular Diseases	-0.38745	0.0529563	2.54697e-13	-0.693094	0.181996	0.000139926	-0.457559	0.0807269	1.44489e-08	2.54697	-13	1.39926	-4	1.44489	-8		12_111446804_T_C, 2_27375230_T_C	12_111446804_T_C (SH2B3,ENSG00000299832,ENSG00000294281,HSPA8P14,PHETA1,LINC02356,RNA5SP373,U7,ENSG00000304623,IFITM3P5), 2_27375230_T_C (SNX17,EIF2B4,ZNF513,GTF3C2-AS2,FTH1P3,GTF3C2,ENSG00000295811,ENSG00000298520,PPM1G,GTF3C2-AS1)				no		TRUE	literature	2	trans-MR, trans-coloc	no	no
APOD	APOD_D003324	UKBPPP_2023	GCST005194, GCST005195, I9_CHD, I9_REVASC	Coronary artery disease	Coronary Artery Disease	-0.363159	0.0310803	1.52907e-31	-0.390413	0.172626	0.0237216	-0.351793	0.0474171	1.17902e-13	1.52907	-31	2.37216	-2	1.17902	-13		19_8364439_G_A	19_8364439_G_A (ANGPTL4,ENSG00000268884,KANK3,MIR4999,RAB11B-AS1,RAB11B,RPS28,NDUFA7,MARCHF2,ENSG00000305962)				no		TRUE		3	trans-MR, mixed-MR, trans-coloc	no	no
APOD	APOD_D003924	UKBPPP_2023	GCST006867	Type 2 diabetes	Diabetes Mellitus, Type 2	-0.297173	0.0462633	1.33173e-10	-0.157824	0.258487	0.541487	-0.215161	0.0721936	0.00287931	1.33173	-10	5.41487	-1	2.87931	-3		16_81490669_A_C	16_81490669_A_C (PPIAP51,ENSG00000279021,ENSG00000279476,ENSG00000297593,MIR7854,ENSG00000297575,ENSG00000307346,CMIP,MIR4720,MIR6504)				no		FALSE		3	trans-MR, mixed-MR, trans-coloc	no	no
APOD	APOD_D006937	UKBPPP_2023	E4_HYPERCHOL	Pure hypercholesterolaemia	Hypercholesterolemia	-0.24926	0.0392241	2.08768e-10	-0.305959	0.214069	0.152931	-0.251133	0.0623338	5.60516e-05	2.08768	-10	1.52931	-1	5.60516	-5		2_27375230_T_C	2_27375230_T_C (SNX17,EIF2B4,ZNF513,GTF3C2-AS2,FTH1P3,GTF3C2,ENSG00000295811,ENSG00000298520,PPM1G,GTF3C2-AS1)				no		FALSE		2	trans-MR, trans-coloc	no	no
APOD	APOD_D007970	UKBPPP_2023	GCST90002374, GCST90002407	White blood cell count	Leukopenia	-0.0774681	0.0103973	9.27754e-14							9.27754	-14	0	0	0	0		2_27375230_T_C	2_27375230_T_C (SNX17,EIF2B4,ZNF513,GTF3C2-AS2,FTH1P3,GTF3C2,ENSG00000295811,ENSG00000298520,PPM1G,GTF3C2-AS1)				no		TRUE		3	trans-MR, mixed-MR, trans-coloc	no	no
APOD	APOD_D008078	UKBPPP_2023	RX_STATIN	Statin medication	Cholesterol, LDL	-0.44605	0.0337475	6.97266e-40	-0.438601	0.269895	0.104145	-0.38038	0.0519431	2.42476e-13	6.97266	-40	1.04145	-1	2.42476	-13		2_27375230_T_C	2_27375230_T_C (SNX17,EIF2B4,ZNF513,GTF3C2-AS2,FTH1P3,GTF3C2,ENSG00000295811,ENSG00000298520,PPM1G,GTF3C2-AS1)				no		FALSE		2	trans-MR, trans-coloc	no	no
APOD	APOD_D008218	UKBPPP_2023	GCST90002316	Lymphocyte count	Lymphocytosis	-0.0615766	0.00745916	1.51694e-16	0.0199184	0.0616584	0.746661	-0.0264293	0.00875263	0.00253122	1.51694	-16	7.46661	-1	2.53122	-3		2_27375230_T_C	2_27375230_T_C (SNX17,EIF2B4,ZNF513,GTF3C2-AS2,FTH1P3,GTF3C2,ENSG00000295811,ENSG00000298520,PPM1G,GTF3C2-AS1)				no	0.261639	FALSE	genetic_association	3	trans-MR, mixed-MR, trans-coloc	no	no
APOD	APOD_D050171	UKBPPP_2023	E4_LIPOPROT	Disorders of lipoprotein metabolism and other lipidaemias	Dyslipidemias	-0.318678	0.0372267	1.12401e-17	-0.415715	0.216155	0.0544522	-0.326049	0.0573865	1.33416e-08	1.12401	-17	5.44522	-2	1.33416	-8		2_27375230_T_C	2_27375230_T_C (SNX17,EIF2B4,ZNF513,GTF3C2-AS2,FTH1P3,GTF3C2,ENSG00000295811,ENSG00000298520,PPM1G,GTF3C2-AS1)				no		FALSE		2	trans-MR, trans-coloc	no	no
APOD	APOD_D050197	UKBPPP_2023	I9_CORATHER	Coronary atherosclerosis	Atherosclerosis	-0.289688	0.0362593	1.3564e-15	-0.671262	0.177578	0.000156772	-0.371882	0.059545	4.22759e-10	1.3564	-15	1.56772	-4	4.22759	-10		19_8364439_G_A	19_8364439_G_A (ANGPTL4,ENSG00000268884,KANK3,MIR4999,RAB11B-AS1,RAB11B,RPS28,NDUFA7,MARCHF2,ENSG00000305962)				no		FALSE		2	trans-MR, trans-coloc	no	no
APOD	APOD_D052456	UKBPPP_2023	GCST002223, GCST005058, GCST000755	HDL cholesterol	Hypoalphalipoproteinemias	0.620401	0.0556731	7.69059e-29	3.67704	0.493145	8.90399e-14	0.618567	0.0746203	1.13692e-16	7.69059	-29	8.90399	-14	1.13692	-16		1_109928142_G_A, 17_43848758_C_T, 16_81490669_A_C	1_109928142_G_A (CSF1,ENSG00000297309,ENSG00000235005,ENSG00000261055,ENSG00000297293,AHCYL1,LINC01768,STRIP1,ENSG00000291326,ENSG00000298607), 17_43848758_C_T (CD300LG,ENSG00000302186,MPP3,MPP2,ENSG00000267604,CFAP97D1,FAM215A,DUSP3,ENSG00000282199,ENSG00000267166), 16_81490669_A_C (PPIAP51,ENSG00000279021,ENSG00000279476,ENSG00000297593,MIR7854,ENSG00000297575,ENSG00000307346,CMIP,MIR4720,MIR6504)				no	0.760709	TRUE	genetic_association	3	trans-MR, mixed-MR, trans-coloc	no	no
APOD	APOD_Diabetes, insulin treatment (Kela reimbursement) (more control exclusions)	UKBPPP_2023	KELA_DIAB_INSUL_EXMORE	Diabetes, insulin treatment (Kela reimbursement) (more control exclusions)	Diabetes, insulin treatment (Kela reimbursement) (more control exclusions)	-0.239741	0.032614	1.96938e-13	-0.254451	0.23037	0.269362	-0.235039	0.0492759	1.84361e-06	1.96938	-13	2.69362	-1	1.84361	-6		2_27375230_T_C	2_27375230_T_C (SNX17,EIF2B4,ZNF513,GTF3C2-AS2,FTH1P3,GTF3C2,ENSG00000295811,ENSG00000298520,PPM1G,GTF3C2-AS1)				no		FALSE		2	trans-MR, trans-coloc	no	no
APOD	APOD_Diseases of middle ear and mastoid	UKBPPP_2023	H8_MIDDLEMASTOID	Diseases of middle ear and mastoid	Diseases of middle ear and mastoid	-0.171843	0.0266646	1.15903e-10	-0.0552022	0.0467816	0.238002	-0.137893	0.0383573	0.000324432	1.15903	-10	2.38002	-1	3.24432	-4			12_111446804_T_C (SH2B3,ENSG00000299832,ENSG00000294281,HSPA8P14,PHETA1,LINC02356,RNA5SP373,U7,ENSG00000304623,IFITM3P5)				no		FALSE		1	mixed-MR	no	no
APOD	APOD_EFO_0000319	UKBPPP_2023	categorical-20110-both_sexes-1	Illnesses of mother	cardiovascular disease	-0.172168	0.0243555	1.56103e-12	-0.135136	0.0927306	0.145034	-0.140287	0.0371353	0.000158259	1.56103	-12	1.45034	-1	1.58259	-4			16_57054953_C_T (ENSG00000260145,CPNE2-DT,CPNE2,CFAP69P1,NLRC5,ENSG00000279803,ENSG00000279019,CETP,ENSG00000261114,ENSG00000261270)				no		FALSE	literature	1	trans-MR	no	no
APOD	APOD_EFO_0000400	UKBPPP_2023	phecode-250-both_sexes	Diabetes mellitus	Diabetes mellitus	-0.325913	0.0409641	1.77602e-15	-0.343537	0.183382	0.0610208	-0.284863	0.059973	2.03555e-06	1.77602	-15	6.10208	-2	2.03555	-6		2_27375230_T_C	2_27375230_T_C (SNX17,EIF2B4,ZNF513,GTF3C2-AS2,FTH1P3,GTF3C2,ENSG00000295811,ENSG00000298520,PPM1G,GTF3C2-AS1)				no		FALSE	literature	2	trans-MR, trans-coloc	no	no
APOD	APOD_EFO_0000537	UKBPPP_2023	phecode-401-both_sexes	Hypertension	Hypertension	-0.193528	0.0268662	5.87321e-13	-0.134872	0.150525	0.370247	-0.205087	0.0396402	2.29493e-07	5.87321	-13	3.70247	-1	2.29493	-7		14_50188639_G_C	14_50188639_G_C (SOS2,ENSG00000308262,VCPKMT,LINC01588,Y_RNA,MIR4504,RN7SKP193,L2HGDH,DMAC2L,ENSG00000300281)				no		FALSE		2	trans-MR, trans-coloc	no	no
APOD	APOD_EFO_0000612	UKBPPP_2023	phecode-411.2-both_sexes	Myocardial infarction	Myocardial infarction	-0.362201	0.0592693	9.89387e-10	-0.423187	0.307625	0.168927	-0.369629	0.0856193	1.58079e-05	9.89387	-10	1.68927	-1	1.58079	-5		19_8364439_G_A	19_8364439_G_A (ANGPTL4,ENSG00000268884,KANK3,MIR4999,RAB11B-AS1,RAB11B,RPS28,NDUFA7,MARCHF2,ENSG00000305962)				no		FALSE	literature	2	trans-MR, trans-coloc	no	no
APOD	APOD_EFO_0002950	UKBPPP_2023	icd10-Z34-both_sexes	Z34 Supervision of normal pregnancy	Z34 Supervision of normal pregnancy	-1.03568	0.136705	3.56334e-14	-0.600462	0.687328	0.382327	-0.76081	0.206421	0.000228063	3.56334	-14	3.82327	-1	2.28063	-4		12_111446804_T_C	12_111446804_T_C (SH2B3,ENSG00000299832,ENSG00000294281,HSPA8P14,PHETA1,LINC02356,RNA5SP373,U7,ENSG00000304623,IFITM3P5)				no		FALSE		2	trans-MR, trans-coloc	no	no
APOD	APOD_EFO_0003913	UKBPPP_2023	icd10-I20-both_sexes	I20 Angina pectoris	I20 Angina pectoris	-0.275846	0.0443513	4.98505e-10	-0.356465	0.193285	0.0651471	-0.279723	0.0744352	0.000171321	4.98505	-10	6.51471	-2	1.71321	-4		19_8364439_G_A	19_8364439_G_A (ANGPTL4,ENSG00000268884,KANK3,MIR4999,RAB11B-AS1,RAB11B,RPS28,NDUFA7,MARCHF2,ENSG00000305962)				no		FALSE	literature	2	trans-MR, trans-coloc	no	no
APOD	APOD_EFO_0004343	UKBPPP_2023	continuous-whr-both_sexes-irnt	waist-hip ratio	waist-hip ratio	-0.0586619	0.00739633	2.17016e-15	-0.0324314	0.0403579	0.421631	-0.0550311	0.0112625	1.02784e-06	2.17016	-15	4.21631	-1	1.02784	-6		16_81490669_A_C	16_81490669_A_C (PPIAP51,ENSG00000279021,ENSG00000279476,ENSG00000297593,MIR7854,ENSG00000297575,ENSG00000307346,CMIP,MIR4720,MIR6504)				no		FALSE		3	trans-MR, mixed-MR, trans-coloc	no	no
APOD	APOD_EFO_0004528	UKBPPP_2023	continuous-30060-both_sexes-irnt	Mean corpuscular haemoglobin concentration	Mean corpuscular haemoglobin concentration	-0.0725057	0.0108713	2.56765e-11	0.0363903	0.0594635	0.540553	-0.0358808	0.0185473	0.0530449	2.56765	-11	5.40553	-1	5.30449	-2		2_27375230_T_C	2_27375230_T_C (SNX17,EIF2B4,ZNF513,GTF3C2-AS2,FTH1P3,GTF3C2,ENSG00000295811,ENSG00000298520,PPM1G,GTF3C2-AS1)				no	0.491619	FALSE	genetic_association	2	trans-MR, trans-coloc	no	no
APOD	APOD_EFO_0004570	UKBPPP_2023	continuous-IBil-both_sexes-irnt	Indirect bilirubin	Indirect bilirubin	-0.101471	0.0148854	9.30807e-12	-0.0381078	0.096379	0.692551	-0.0764208	0.0209525	0.000264971	9.30807	-12	6.92551	-1	2.64971	-4		19_8364439_G_A	19_8364439_G_A (ANGPTL4,ENSG00000268884,KANK3,MIR4999,RAB11B-AS1,RAB11B,RPS28,NDUFA7,MARCHF2,ENSG00000305962)				no		FALSE		2	trans-MR, trans-coloc	no	no
APOD	APOD_EFO_0006335	UKBPPP_2023	continuous-SBP-both_sexes-combined_medadj_raw	Systolic blood pressure, combined automated + manual reading, adjusted by medication	Systolic blood pressure, combined automated + manual reading, adjusted by medication	-0.887511	0.133711	3.18978e-11	-0.177115	0.623394	0.776324	-0.586879	0.21897	0.0073582	3.18978	-11	7.76324	-1	7.3582	-3		14_50188639_G_C	14_50188639_G_C (SOS2,ENSG00000308262,VCPKMT,LINC01588,Y_RNA,MIR4504,RN7SKP193,L2HGDH,DMAC2L,ENSG00000300281)				no		FALSE		3	trans-MR, mixed-MR, trans-coloc	no	no
APOD	APOD_EFO_0007010	UKBPPP_2023	categorical-20003-both_sexes-1140868226	Treatment/medication code	drug use measurement	-0.194639	0.0296575	5.27782e-11	-0.223714	0.125416	0.0744595	-0.215245	0.0452604	1.97753e-06	5.27782	-11	7.44595	-2	1.97753	-6		19_8364439_G_A	19_8364439_G_A (ANGPTL4,ENSG00000268884,KANK3,MIR4999,RAB11B-AS1,RAB11B,RPS28,NDUFA7,MARCHF2,ENSG00000305962)				no		FALSE		2	trans-MR, trans-coloc	no	no
APOD	APOD_EFO_0007986	UKBPPP_2023	continuous-30250-both_sexes-irnt	Reticulocyte count	Reticulocyte count	-0.0637199	0.0100902	2.70156e-10	0.0241107	0.0593882	0.684754	-0.0258799	0.0111446	0.0202228	2.70156	-10	6.84754	-1	2.02228	-2		2_27375230_T_C	2_27375230_T_C (SNX17,EIF2B4,ZNF513,GTF3C2-AS2,FTH1P3,GTF3C2,ENSG00000295811,ENSG00000298520,PPM1G,GTF3C2-AS1)				no		FALSE		2	mixed-MR, trans-coloc	no	no
APOD	APOD_EFO_0009253	UKBPPP_2023	continuous-30280-both_sexes-irnt	Immature reticulocyte fraction	Immature reticulocyte fraction	-0.0931583	0.0131466	1.37937e-12	0.0284967	0.0963256	0.767355	-0.0241144	0.0186489	0.195986	1.37937	-12	7.67355	-1	1.95986	-1		12_111446804_T_C	12_111446804_T_C (SH2B3,ENSG00000299832,ENSG00000294281,HSPA8P14,PHETA1,LINC02356,RNA5SP373,U7,ENSG00000304623,IFITM3P5)				no		FALSE		2	trans-MR, trans-coloc	no	no
APOD	APOD_EFO_0009803	UKBPPP_2023	continuous-137-both_sexes	Number of treatments/medications taken	Number of treatments/medications taken	-0.0569012	0.00752843	4.08765e-14	-0.0206931	0.0408053	0.612072	-0.0398497	0.0115689	0.000572027	4.08765	-14	6.12072	-1	5.72027	-4		12_112459036_A_AG	12_112459036_A_AG (ENSG00000305447,PTPN11,ENSG00000305463,RPL6,ENSG00000305485,HECTD4,ENSG00000304788,ENSG00000300851,ENSG00000257658,RPL7AP60)				no		FALSE		2	trans-MR, trans-coloc	no	no
APOD	APOD_HMG CoA reductase inhibitor|statin	UKBPPP_2023	prescriptions-HMG_CoA_reductase_inhibitor|statin-both_sexes	HMG CoA reductase inhibitor|statin	HMG CoA reductase inhibitor|statin	-0.280989	0.0323125	3.43842e-18	-0.252608	0.173833	0.146179	-0.286443	0.0563167	3.65145e-07	3.43842	-18	1.46179	-1	3.65145	-7		2_27375230_T_C	2_27375230_T_C (SNX17,EIF2B4,ZNF513,GTF3C2-AS2,FTH1P3,GTF3C2,ENSG00000295811,ENSG00000298520,PPM1G,GTF3C2-AS1)				no		FALSE		2	trans-MR, trans-coloc	no	no
APOD	APOD_Ischaemic heart disease, wide definition	UKBPPP_2023	I9_IHD	Ischaemic heart disease, wide definition	Ischaemic heart disease, wide definition	-0.259315	0.0307522	3.38589e-17	-0.550897	0.156581	0.000434334	-0.395868	0.0507594	6.24453e-15	3.38589	-17	4.34334	-4	6.24453	-15		19_8364439_G_A	19_8364439_G_A (ANGPTL4,ENSG00000268884,KANK3,MIR4999,RAB11B-AS1,RAB11B,RPS28,NDUFA7,MARCHF2,ENSG00000305962)				no		FALSE		2	trans-MR, trans-coloc	no	no
APOD	APOD_MONDO_0005148	UKBPPP_2023	phecode-250.2-both_sexes, icd10-E11-both_sexes	Type 2 diabetes	Type 2 diabetes	-0.346131	0.0422584	2.59455e-16	-0.375573	0.192378	0.0509059	-0.281216	0.0624567	6.7133e-06	2.59455	-16	5.09059	-2	6.7133	-6		2_27375230_T_C	2_27375230_T_C (SNX17,EIF2B4,ZNF513,GTF3C2-AS2,FTH1P3,GTF3C2,ENSG00000295811,ENSG00000298520,PPM1G,GTF3C2-AS1)				no		TRUE	literature	2	trans-MR, trans-coloc	no	no
APOD	APOD_Main speciality of consultant (recoded)	UKBPPP_2023	categorical-41245-both_sexes-1080	Main speciality of consultant (recoded)	Main speciality of consultant (recoded)	-0.266104	0.0396164	1.85485e-11	-0.228307	0.0897288	0.0109461	-0.283074	0.0614841	4.14402e-06	1.85485	-11	1.09461	-2	4.14402	-6		19_8364439_G_A	19_8364439_G_A (ANGPTL4,ENSG00000268884,KANK3,MIR4999,RAB11B-AS1,RAB11B,RPS28,NDUFA7,MARCHF2,ENSG00000305962)				no		FALSE		2	mixed-MR, trans-coloc	no	no
APOD	APOD_Medication for cholesterol, blood pressure or diabetes	UKBPPP_2023	categorical-6177-both_sexes-100	Medication for cholesterol, blood pressure or diabetes	Medication for cholesterol, blood pressure or diabetes	0.375355	0.0377889	2.99259e-23	0.174049	0.18138	0.337265	0.259085	0.0592739	1.23691e-05	2.99259	-23	3.37265	-1	1.23691	-5		2_27375230_T_C	2_27375230_T_C (SNX17,EIF2B4,ZNF513,GTF3C2-AS2,FTH1P3,GTF3C2,ENSG00000295811,ENSG00000298520,PPM1G,GTF3C2-AS1)				no		FALSE		2	trans-MR, trans-coloc	no	no
APOD	APOD_Medication for cholesterol, blood pressure, diabetes, or take exogenous hormones	UKBPPP_2023	categorical-6153-both_sexes-1	Medication for cholesterol, blood pressure, diabetes, or take exogenous hormones	Medication for cholesterol, blood pressure, diabetes, or take exogenous hormones	-0.357505	0.0530115	1.54163e-11	-0.187442	0.26286	0.475793	-0.328224	0.0747585	1.1311e-05	1.54163	-11	4.75793	-1	1.1311	-5		2_27375230_T_C	2_27375230_T_C (SNX17,EIF2B4,ZNF513,GTF3C2-AS2,FTH1P3,GTF3C2,ENSG00000295811,ENSG00000298520,PPM1G,GTF3C2-AS1)				no		FALSE		2	trans-MR, trans-coloc	no	no
APOD	APOD_Other diseases of upper respiratory tract	UKBPPP_2023	J10_UPPERDIS	Other diseases of upper respiratory tract	Other diseases of upper respiratory tract	-0.0955953	0.0154314	5.83344e-10	-0.029435	0.0257715	0.25339	-0.0621061	0.0203022	0.00222017	5.83344	-10	2.5339	-1	2.22017	-3		12_111446804_T_C	12_111446804_T_C (SH2B3,ENSG00000299832,ENSG00000294281,HSPA8P14,PHETA1,LINC02356,RNA5SP373,U7,ENSG00000304623,IFITM3P5)				no		FALSE		2	mixed-MR, trans-coloc	no	no
APOD	APOD_Type 2 diabetes, definitions combined	UKBPPP_2023	T2D	Type 2 diabetes, definitions combined	Type 2 diabetes, definitions combined	-0.255068	0.0312296	3.14865e-16	-0.236992	0.216557	0.273796	-0.2544	0.0441551	8.33663e-09	3.14865	-16	2.73796	-1	8.33663	-9		2_27375230_T_C	2_27375230_T_C (SNX17,EIF2B4,ZNF513,GTF3C2-AS2,FTH1P3,GTF3C2,ENSG00000295811,ENSG00000298520,PPM1G,GTF3C2-AS1)				no		FALSE		2	trans-MR, trans-coloc	no	no
APOD	APOD_Type 2 diabetes, wide definition	UKBPPP_2023	T2D_WIDE	Type 2 diabetes, wide definition	Type 2 diabetes, wide definition	-0.232047	0.0352184	4.43374e-11	-0.295306	0.231765	0.202606	-0.186097	0.0523438	0.00037756	4.43374	-11	2.02606	-1	3.7756	-4		2_27375230_T_C	2_27375230_T_C (SNX17,EIF2B4,ZNF513,GTF3C2-AS2,FTH1P3,GTF3C2,ENSG00000295811,ENSG00000298520,PPM1G,GTF3C2-AS1)				no		FALSE		2	trans-MR, trans-coloc	no	no
APOD	APOD_atorvastatin	UKBPPP_2023	prescriptions-atorvastatin-both_sexes	atorvastatin	atorvastatin	-0.389025	0.0423634	4.19061e-20	-0.223143	0.196921	0.257147	-0.298905	0.0639811	2.98619e-06	4.19061	-20	2.57147	-1	2.98619	-6		2_27375230_T_C	2_27375230_T_C (SNX17,EIF2B4,ZNF513,GTF3C2-AS2,FTH1P3,GTF3C2,ENSG00000295811,ENSG00000298520,PPM1G,GTF3C2-AS1)				no		FALSE		2	trans-MR, trans-coloc	no	no
APOD	APOD_simvastatin	UKBPPP_2023	prescriptions-simvastatin-both_sexes	simvastatin	simvastatin	-0.367669	0.0333303	2.706e-28	-0.267351	0.157505	0.0896188	-0.377214	0.0560207	1.65658e-11	2.706	-28	8.96188	-2	1.65658	-11		2_27375230_T_C	2_27375230_T_C (SNX17,EIF2B4,ZNF513,GTF3C2-AS2,FTH1P3,GTF3C2,ENSG00000295811,ENSG00000298520,PPM1G,GTF3C2-AS1)				no		FALSE		2	trans-MR, trans-coloc	no	no
APOE	APOE_Acute bronchitis	UKBPPP_2023	J10_BRONCHITIS	Acute bronchitis	Acute bronchitis	0.068801	0.0108502	2.28261e-10	0.0663727	0.0172697	0.000121384	0.0608859	0.0155982	9.4856e-05	2.28261	-10	1.21384	-4	9.4856	-5	19_44812964_A_G			no			no		FALSE		2	cis-MR, cis-coloc	no	yes
APOE	APOE_Alzheimer’s disease (Late onset) (more control exclusions)	UKBPPP_2023	AD_LO_EXMORE	Alzheimer’s disease (Late onset) (more control exclusions)	Alzheimer’s disease (Late onset) (more control exclusions)	-0.900938	0.0242169	6.14129e-303	-0.950755	0.10428	0	-0.934258	0.0373642	5.52294e-138	6.14129	-303	7.70001	-20	5.52294	-138	19_44812964_A_G						no		FALSE		3	cis-MR, mixed-MR, cis-coloc	no	yes
APOE	APOE_Alzheimer’s disease, wide definition	UKBPPP_2023	G6_AD_WIDE	Alzheimer’s disease, wide definition	Alzheimer’s disease, wide definition	-0.848412	0.0219807	0	-0.820067	0.117681	3.20166e-12	-0.852762	0.0336859	2.17842e-141	6.4076	-326	3.20166	-12	2.17842	-141	19_44812964_A_G			no			no		FALSE		3	cis-MR, mixed-MR, cis-coloc	no	yes
APOE	APOE_Arthropathy NOS	UKBPPP_2023	phecode-716.9-both_sexes	Arthropathy NOS	Arthropathy NOS	0.05174	0.00806124	1.37749e-10	0.049225	0.0125282	8.52539e-05	0.0386032	0.0127547	0.00247326	1.37749	-10	8.52539	-5	2.47326	-3			18_49640844_T_C (SMUG1P1,ENSG00000310339,LIPG,ENSG00000267674,LINC02837,SRP72P1,RPL17,SNORD58B,SNORD58A,SNORD58C)				no		FALSE		2	cis-MR, mixed-MR	no	yes
APOE	APOE_Asthma, unspecified (mode)	UKBPPP_2023	ASTHMA_NAS	Asthma, unspecified (mode)	Asthma, unspecified (mode)	0.0735809	0.00940941	5.28513e-15	0.0673194	0.016622	5.12137e-05	0.0806581	0.0137109	4.03404e-09	5.28513	-15	5.12137	-5	4.03404	-9	19_44794959_CT_C		2_27375230_T_C (SNX17,EIF2B4,ZNF513,GTF3C2-AS2,FTH1P3,GTF3C2,ENSG00000295811,ENSG00000298520,PPM1G,GTF3C2-AS1)	no			no		FALSE		3	cis-MR, mixed-MR, cis-coloc	no	yes
APOE	APOE_Asthma-related infections	UKBPPP_2023	ASTHMA_INFECTIONS	Asthma-related infections	Asthma-related infections	0.0604623	0.00907135	2.64317e-11	0.0675637	0.016496	4.20783e-05	0.0611212	0.0136831	7.93618e-06	2.64317	-11	4.20783	-5	7.93618	-6	19_44812964_A_G	2_27375230_T_C	2_27375230_T_C (SNX17,EIF2B4,ZNF513,GTF3C2-AS2,FTH1P3,GTF3C2,ENSG00000295811,ENSG00000298520,PPM1G,GTF3C2-AS1)	no			no		FALSE		4	cis-MR, mixed-MR, cis-coloc, trans-coloc	no	yes
APOE	APOE_Body-mass index, inverse-rank normalized	UKBPPP_2023	BMI_IRN	Body-mass index, inverse-rank normalized	Body-mass index, inverse-rank normalized	0.0195233	0.00239951	4.07336e-16	0.022325	0.00486425	4.44055e-06	0.0191297	0.00333661	9.85163e-09	4.07336	-16	4.44055	-6	9.85163	-9	19_44987444_C_T		18_49583585_A_G (LIPG,SMUG1P1,ENSG00000310339,LINC02837,SRP72P1,RPL17,SNORD58B,SNORD58A,SNORD58C,MIR1539)	no			no		FALSE		3	cis-MR, mixed-MR, cis-coloc	no	yes
APOE	APOE_CHEBI_9150	UKBPPP_2023	categorical-20003-both_sexes-1140861958	Treatment/medication code	simvastatin	-0.1771	0.00997449	1.5672e-70	-0.203608	0.0272612	8.08242e-14	-0.18468	0.015469	7.43565e-33	1.5672	-70	8.08242	-14	7.43565	-33	19_44634022_T_C	2_27375230_T_C	2_27375230_T_C (SNX17,EIF2B4,ZNF513,GTF3C2-AS2,FTH1P3,GTF3C2,ENSG00000295811,ENSG00000298520,PPM1G,GTF3C2-AS1)	no			no		FALSE		4	cis-MR, mixed-MR, cis-coloc, trans-coloc	no	yes
APOE	APOE_Cholecystectomy	UKBPPP_2023	K11_CHOLECYSTECTOMY	Cholecystectomy	Cholecystectomy	0.0589321	0.00844489	2.985e-12	0.0663287	0.0153995	1.65335e-05	0.0457176	0.0125387	0.000266243	2.985	-12	1.65335	-5	2.66243	-4	19_44987444_C_T			no			no		FALSE		2	cis-MR, cis-coloc	no	yes
APOE	APOE_Codeine or tramadol medication	UKBPPP_2023	RX_CODEINE_TRAMADOL	Codeine or tramadol medication	Codeine or tramadol medication	0.0422029	0.00586178	6.03618e-13	0.045965	0.00951141	1.34745e-06	0.041754	0.00867433	1.48304e-06	6.03618	-13	1.34745	-6	1.48304	-6	19_44812964_A_G		2_27375230_T_C (SNX17,EIF2B4,ZNF513,GTF3C2-AS2,FTH1P3,GTF3C2,ENSG00000295811,ENSG00000298520,PPM1G,GTF3C2-AS1)	no			no		FALSE		3	cis-MR, mixed-MR, cis-coloc	no	yes
APOE	APOE_Coxarthrosis	UKBPPP_2023	M13_ARTHTROSIS_COX	Coxarthrosis	Coxarthrosis	0.0626068	0.0100418	4.52953e-10	0.0560616	0.0173469	0.00123015	0.0666054	0.014681	5.71035e-06	4.52953	-10	1.23015	-3	5.71035	-6							no		FALSE		1	mixed-MR	no	yes
APOE	APOE_D000068718	SUN_2018	NEALE2_20003_1141192410	Rosuvastatin | treatment/medication code	Rosuvastatin Calcium	0.506709	0.0795283	1.87272e-10							1.8727	-10					19:44908822:C:T, 19:44921094:A:T			no			no	0.952788	FALSE	genetic_association	2	cis-MR, cis-coloc	no	yes
APOE	APOE_D000069059	SUN_2018, SUHRE_2017	NEALE2_20003_1141146234, NEALE2_20003_1141146138	Atorvastatin | treatment/medication code	Atorvastatin	0.450562	0.0441761	1.99832e-24							1.9983	-24					19:44909976:G:T			no			no	0.952788	TRUE	genetic_association	2	cis-MR, cis-coloc	no	yes
APOE	APOE_D000069438	SUN_2018	NEALE2_20003_1141192736	Ezetimibe | treatment/medication code	Ezetimibe	0.534833	0.0811183	4.30326e-11							4.3033	-11					19:44888997:C:T, 19:44909976:G:T			yes	missense_variant		no	0.952788	FALSE	genetic_association	2	cis-MR, cis-coloc	no	yes
APOE	APOE_D000544	SUN_2018, UKBPPP_2023, SUHRE_2017	GCST90012878, G6_ALZHEIMER, GCST005921, F5_ALZHDEMENT, GCST005920, GCST005923, AD_AM_EXMORE, AD_EO_EXMORE, SAIGE_290_11, AD_U_EXMORE, GCST002245, NEALE2_20110_10, NEALE2_20107_10, NEALE2_20111_10	Family history of Alzheimer's disease	Alzheimer Disease	0.319849	0.00479741	0							6.98139	-968					19_44812964_A_G, 19:44903416:G:A, 19:44908684:T:C, 19:44909976:G:T, 19:44881148:T:C, 19:44892009:G:A, 19:44908822:C:T, 19:44910319:C:T, 19:45188045:G:C	19_43716574_G_C	9_104827463_C_T (NIPSNAP3B,ENSG00000306712,NIPSNAP3A,ENSG00000297079,ENSG00000226334,ABCA1,OR13D3P,OR13D1,ENSG00000297101,CT70), 19_43574584_C_A (ENSG00000269583,XRCC1,PINLYP,ENSG00000269177,IRGQ,ZNF576,SRRM5,ZNF575,ZNF428,ETHE1)	yes	missense_variant	0.24	no	0.944039	TRUE	genetic_association	4	cis-MR, mixed-MR, cis-coloc, trans-coloc	yes	no
APOE	APOE_D000740	SUN_2018, UKBPPP_2023, SUHRE_2017	GCST90025988, GCST90002369, GCST90002404, GCST004621, GCST006804, GCST90002328, GCST90002391, GCST90002322	Red cell distribution width	Anemia	-0.289095	0.0107027	1.0853e-160							1.0853	-160					19:44908822:C:T, 19:44909976:G:T, 19:44908684:T:C, 19:44921094:A:T, 19:44927023:C:G, 19:44875803:A:C, 19:44919589:G:A	2_27375230_T_C	2_27375230_T_C (SNX17,EIF2B4,ZNF513,GTF3C2-AS2,FTH1P3,GTF3C2,ENSG00000295811,ENSG00000298520,PPM1G,GTF3C2-AS1)	yes	missense_variant		no		TRUE		4	cis-MR, mixed-MR, cis-coloc, trans-coloc	no	yes
APOE	APOE_D000787	SUN_2018	GCST90038609, SAIGE_411_3, NEALE2_6150_2, NEALE2_20002_1074	Angina	Angina Pectoris	0.00825112	0.000903411	6.64505e-20							6.645	-20					19:44909976:G:T, 19:44908822:C:T			yes	missense_variant		no	0.93171	TRUE	literature, genetic_association	2	cis-MR, cis-coloc	no	yes
APOE	APOE_D001026	UKBPPP_2023	I9_CABG	Coronary artery bypass grafting	Coronary Artery Bypass	-0.192107	0.0181896	4.50265e-26	-0.117511	0.0470041	0.0124186	-0.149157	0.0274767	5.68407e-08	4.50265	-26	1.24186	-2	5.68407	-8	19_44634022_T_C		16_56963321_G_A (CETP,ENSG00000261114,ENSG00000261270,NLRC5,ENSG00000307937,HERPUD1,CFAP69P1,RPS24P17,MIR6863,ENSG00000260145)	no			no		FALSE		3	cis-MR, mixed-MR, cis-coloc	no	yes
APOE	APOE_D001241	SUN_2018	NEALE2_20003_1140868226, NEALE2_6154_1	Aspirin | treatment/medication code	Aspirin	0.122413	0.0177249	4.97606e-12	0.105365	0.0310581	0.000692579	0.11789	0.0171899	6.97912e-12	4.9761	-12	6.9258	-4	6.9791	-12	19:44909976:G:T			no			no	0.952788	TRUE	genetic_association	2	cis-MR, cis-coloc	no	yes
APOE	APOE_D001249	UKBPPP_2023	J10_ASTHMA_EXMORE, J10_ASTHMA_MAIN_EXMORE	Asthma (more control exclusions)	Asthma	0.0633028	0.00723536	2.15097e-18	0.0633772	0.0144996	1.23695e-05	0.0669866	0.0108807	7.43929e-10	2.15097	-18	1.23695	-5	7.43929	-10	19_44812964_A_G, 19_45023393_T_C	2_27375230_T_C	2_27375230_T_C (SNX17,EIF2B4,ZNF513,GTF3C2-AS2,FTH1P3,GTF3C2,ENSG00000295811,ENSG00000298520,PPM1G,GTF3C2-AS1)	no			no		TRUE		4	cis-MR, mixed-MR, cis-coloc, trans-coloc	no	yes
APOE	APOE_D001523	UKBPPP_2023	KRA_PSY_ANYMENTAL	Any mental disorder	Mental Disorders	-0.0899327	0.00608462	1.96222e-49	-0.102817	0.0132986	1.06581e-14	-0.101351	0.0106605	1.95854e-21	1.96222	-49	1.06581	-14	1.95854	-21	19_44812964_A_G		11_61822009_A_G (FADS1,FADS2,MIR1908,ENSG00000289268,FEN1,TMEM258,MIR611,MIR6746,MYRF-AS1,MYRF)				no		FALSE		3	cis-MR, mixed-MR, cis-coloc	no	yes
APOE	APOE_D001778	UKBPPP_2023	GCST90002383	Hematocrit	Blood Coagulation Disorders	0.0155084	0.00241582	1.36715e-10	0.0178089	0.00899234	0.0476527	0.00827073	0.00390239	0.0340565	1.36715	-10	4.76527	-2	3.40565	-2		2_27375230_T_C	2_27375230_T_C (SNX17,EIF2B4,ZNF513,GTF3C2-AS2,FTH1P3,GTF3C2,ENSG00000295811,ENSG00000298520,PPM1G,GTF3C2-AS1)				no	0.849342	FALSE	literature, genetic_association	3	cis-MR, mixed-MR, trans-coloc	no	yes
APOE	APOE_D001791	UKBPPP_2023, SUN_2018	GCST90002400, GCST90002357, GCST90002402, GCST004607, GCST90002401, NEALE2_30080_raw	Plateletcrit	Blood Platelet Disorders	0.0396959	0.00271901	2.83352e-48	0.0313489	0.0103871	0.00254397	0.0363056	0.00404027	2.56586e-19	2.83352	-48	2.54397	-3	2.56586	-19	19:44908684:T:C, 19:44918903:C:G, 19:44909976:G:T, 19:44919689:A:G, 19:44927023:C:G	2_27375230_T_C	2_27375230_T_C (SNX17,EIF2B4,ZNF513,GTF3C2-AS2,FTH1P3,GTF3C2,ENSG00000295811,ENSG00000298520,PPM1G,GTF3C2-AS1)	yes	missense_variant		no	0.848797	TRUE	genetic_association, literature	4	cis-MR, mixed-MR, cis-coloc, trans-coloc	no	yes
APOE	APOE_D002318	SUN_2018, UKBPPP_2023	GCST90038595	Cardiovascular disease	Cardiovascular Diseases	0.0377018	0.0022957	1.3144e-60							1.3144	-60					19:44909976:G:T	2_27375230_T_C	2_27375230_T_C (SNX17,EIF2B4,ZNF513,GTF3C2-AS2,FTH1P3,GTF3C2,ENSG00000295811,ENSG00000298520,PPM1G,GTF3C2-AS1)	no		0.62	no	0.964075	TRUE	genetic_association, genetic_literature, affected_pathway, literature, animal_model	5	cis-MR, trans-MR, mixed-MR, cis-coloc, trans-coloc	yes	no
APOE	APOE_D002386	UKBPPP_2023	H7_CATARACTSENILE	Senile cataract	Cataract	0.0462295	0.00722324	1.55266e-10	0.0502483	0.0162682	0.00201	0.0523911	0.0117166	7.7665e-06	1.55266	-10	2.01	-3	7.7665	-6	19_45023393_T_C			no			no		FALSE		2	cis-MR, cis-coloc	no	yes
APOE	APOE_D002769	UKBPPP_2023	K11_CHOLELITH	Cholelithiasis	Cholelithiasis	0.0886154	0.00947941	8.91538e-21	0.0648825	0.0166511	9.75529e-05	0.0509158	0.0127858	6.82792e-05	8.91538	-21	9.75529	-5	6.82792	-5	19_44816374_G_A	2_27375230_T_C	2_27375230_T_C (SNX17,EIF2B4,ZNF513,GTF3C2-AS2,FTH1P3,GTF3C2,ENSG00000295811,ENSG00000298520,PPM1G,GTF3C2-AS1)	no			no		FALSE		4	cis-MR, mixed-MR, cis-coloc, trans-coloc	no	yes
APOE	APOE_D003324	UKBPPP_2023, SUN_2018, SUHRE_2017	GCST005194, GCST005195, I9_CHD, I9_REVASC	Coronary artery disease	Coronary Artery Disease	-0.0981577	0.00774315	7.95963e-37	-0.109065	0.0221151	8.1518e-07	-0.102008	0.0141793	6.28348e-13	7.95963	-37	8.1518	-7	6.28348	-13	19:44908684:T:C, 19:44908822:C:T, 19:44906745:G:A, 19_44634022_T_C	16_56963321_G_A, 2_27375230_T_C	16_56963321_G_A (CETP,ENSG00000261114,ENSG00000261270,NLRC5,ENSG00000307937,HERPUD1,CFAP69P1,RPS24P17,MIR6863,ENSG00000260145), 2_27375230_T_C (SNX17,EIF2B4,ZNF513,GTF3C2-AS2,FTH1P3,GTF3C2,ENSG00000295811,ENSG00000298520,PPM1G,GTF3C2-AS1)	yes	missense_variant	0.56	no		TRUE		5	cis-MR, trans-MR, mixed-MR, cis-coloc, trans-coloc	yes	no
APOE	APOE_D003704	UKBPPP_2023, SUN_2018, SUHRE_2017	F5_DEMENTIA, KRA_PSY_DEMENTIA_EXMORE, SAIGE_290_1, F5_DEMNAS	Dementia	Dementia	-0.739879	0.0185645	0	-0.647339	0.0933293	4.03144e-12	-0.736341	0.0258897	6.2174e-178	2.45218	-347	4.03144	-12	6.2174	-178	19_44812964_A_G, 19:44908684:T:C	15_58431280_T_C	15_58431280_T_C (LIPC,ENSG00000277229,ENSG00000277790,LIPC-AS1,ENSG00000259476,ENSG00000304613,ENSG00000304588,ENSG00000259250,ENSG00000304632,ENSG00000240934), 5_156963286_T_C (TIMD4,APOOP1,HAVCR1,PPP1R2B,ENSG00000254246,HAVCR2,RNU6-556P,MED7,GARIN3,ITK)	no		0.62	no	0.885563	TRUE	literature, genetic_association, genetic_literature	4	cis-MR, mixed-MR, cis-coloc, trans-coloc	yes	no
APOE	APOE_D004700	SUN_2018, UKBPPP_2023	GCST90012110, GCST90025958, GCST90012111, GCST90012106, GCST90012108	Sex hormone-binding globulin levels adjusted for BMI	Endocrine System Diseases	0.0678368	0.00798291	1.93293e-17							1.9329	-17					19:44927023:C:G, 19:44912383:G:A, 19:44921921:G:A	2_27375230_T_C	2_27375230_T_C (SNX17,EIF2B4,ZNF513,GTF3C2-AS2,FTH1P3,GTF3C2,ENSG00000295811,ENSG00000298520,PPM1G,GTF3C2-AS1)	yes	missense_variant		no	0.122175	TRUE	genetic_association	4	cis-MR, mixed-MR, cis-coloc, trans-coloc	no	yes
APOE	APOE_D004909	UKBPPP_2023, SUN_2018	GCST90002397	Mean spheric corpuscular volume	Erythrocyte Indices	0.0533862	0.00267375	1.07122e-88	0.0500035	0.00574727	0	0.0477084	0.00437667	1.1446e-27	1.07122	-88	3.30737	-18	1.1446	-27	19:44908822:C:T	2_27375230_T_C	2_27375230_T_C (SNX17,EIF2B4,ZNF513,GTF3C2-AS2,FTH1P3,GTF3C2,ENSG00000295811,ENSG00000298520,PPM1G,GTF3C2-AS1)	no			no		TRUE		4	cis-MR, mixed-MR, cis-coloc, trans-coloc	no	yes
APOE	APOE_D006339	SUN_2018	NEALE2_102_raw	Pulse rate, automated reading	Heart Rate	-0.58332	0.0729251	1.25554e-15	-0.586132	0.29121	0.0441409	-0.571649	0.0746116	1.83548e-14	1.2555	-15	4.4141	-2	1.8355	-14	19:44908822:C:T, 19:44912678:G:T			yes	missense_variant		no	0.958116	FALSE	genetic_association	2	cis-MR, cis-coloc	no	yes
APOE	APOE_D006937	SUN_2018, UKBPPP_2023, SUHRE_2017	GCST002222, GCST002221, GCST90038690, GCST000759, SAIGE_272_11, E4_HYPERCHOL, NEALE2_20002_1473, GCST005068, GCST000760, GCST005065	LDL cholesterol	Hypercholesterolemia	1.7388	0.0297759	0							4.38711	-743					19:44908822:C:T, 19:44909976:G:T, 19:44892362:A:G, 19:44919689:A:G, 19:44905579:T:G, 19:44908684:T:C, 19_44634022_T_C, 19:44927023:C:G, 19:44892009:G:A, 19:44921094:A:T, 19:44935906:C:G, 19:44929300:G:C	2_27375230_T_C, 5_156963286_T_C, 16_56963321_G_A, 15_58431280_T_C	2_27375230_T_C (SNX17,EIF2B4,ZNF513,GTF3C2-AS2,FTH1P3,GTF3C2,ENSG00000295811,ENSG00000298520,PPM1G,GTF3C2-AS1), 5_156963286_T_C (TIMD4,APOOP1,HAVCR1,PPP1R2B,ENSG00000254246,HAVCR2,RNU6-556P,MED7,GARIN3,ITK), 16_56963321_G_A (CETP,ENSG00000261114,ENSG00000261270,NLRC5,ENSG00000307937,HERPUD1,CFAP69P1,RPS24P17,MIR6863,ENSG00000260145), 15_58431280_T_C (LIPC,ENSG00000277229,ENSG00000277790,LIPC-AS1,ENSG00000259476,ENSG00000304613,ENSG00000304588,ENSG00000259250,ENSG00000304632,ENSG00000240934)	yes	missense_variant	0.17	no	0.964344	TRUE	genetic_association	5	cis-MR, trans-MR, mixed-MR, cis-coloc, trans-coloc	yes	no
APOE	APOE_D006949	SUN_2018, SUHRE_2017	SAIGE_272_1	Hyperlipidemia	Hyperlipidemias	0.831368	0.0462862	3.90449e-72							3.9045	-72					19:44908822:C:T, 19:44908684:T:C, 19:44927023:C:G			no		0.62	no		TRUE		2	cis-MR, cis-coloc	yes	no
APOE	APOE_D007249	UKBPPP_2023	GCST005067	C-reactive protein levels	Inflammation	0.149103	0.0197673	4.59605e-14	0.14858	0.030913	1.5368e-06	0.158555	0.0304572	1.93142e-07	4.59605	-14	1.5368	-6	1.93142	-7			2_27375230_T_C (SNX17,EIF2B4,ZNF513,GTF3C2-AS2,FTH1P3,GTF3C2,ENSG00000295811,ENSG00000298520,PPM1G,GTF3C2-AS1)				no	0.952272	FALSE	genetic_association	2	cis-MR, mixed-MR	no	yes
APOE	APOE_D007592	UKBPPP_2023	M13_OTHERJOINT	Other joint disorders	Joint Diseases	0.035808	0.00544446	4.8017e-11	0.0324164	0.00885834	0.000252781	0.0356703	0.00845814	2.47269e-05	4.8017	-11	2.52781	-4	2.47269	-5	19_44987444_C_T		2_27375230_T_C (SNX17,EIF2B4,ZNF513,GTF3C2-AS2,FTH1P3,GTF3C2,ENSG00000295811,ENSG00000298520,PPM1G,GTF3C2-AS1)				no		FALSE		3	cis-MR, mixed-MR, cis-coloc	no	yes
APOE	APOE_D008078	UKBPPP_2023, SUHRE_2017	GCST90002412, RX_STATIN	Low density lipoprotein cholesterol levels	Cholesterol, LDL	-0.255236	0.00562789	0	-0.364207	0.0438023	0	-0.264809	0.00827461	1.00232e-224	4.13933	-449	9.19067	-17	1.00232	-224	19_44720227_G_A, 19_44634022_T_C	2_27375230_T_C	2_27375230_T_C (SNX17,EIF2B4,ZNF513,GTF3C2-AS2,FTH1P3,GTF3C2,ENSG00000295811,ENSG00000298520,PPM1G,GTF3C2-AS1)				no	0.964344	TRUE	genetic_association	5	cis-MR, trans-MR, mixed-MR, cis-coloc, trans-coloc	no	yes
APOE	APOE_D008107	UKBPPP_2023, SUN_2018	GCST90013405	Liver enzyme levels (alanine transaminase)	Liver Diseases	0.0094955	0.000521191	3.65768e-74	0.00926578	0.00130563	1.2772e-12	0.00804113	0.000735089	7.50396e-28	3.65768	-74	1.2772	-12	7.50396	-28	19:44927023:C:G	7_73628255_T_C	7_73628255_T_C (MLXIPL,ENSG00000274080,VPS37D,TBL2,DNAJC30,BUD23,BCL7B,MIR4284,STX1A,ENSG00000293503)				no		TRUE		4	cis-MR, mixed-MR, cis-coloc, trans-coloc	no	yes
APOE	APOE_D008136	SUN_2018, UKBPPP_2023, SUHRE_2017	GCST006697, GCST006696, GCST006698, GCST006701, GCST006702, GCST006699, GCST006700	Parental longevity (combined parental attained age, Martingale residuals)	Longevity	0.234312	0.0128158	1.12933e-74							1.1293	-74					19:44908684:T:C, 19:44908822:C:T		16_56963321_G_A (CETP,ENSG00000261114,ENSG00000261270,NLRC5,ENSG00000307937,HERPUD1,CFAP69P1,RPS24P17,MIR6863,ENSG00000260145), 5_156963286_T_C (TIMD4,APOOP1,HAVCR1,PPP1R2B,ENSG00000254246,HAVCR2,RNU6-556P,MED7,GARIN3,ITK), 7_73628255_T_C (MLXIPL,ENSG00000274080,VPS37D,TBL2,DNAJC30,BUD23,BCL7B,MIR4284,STX1A,ENSG00000293503)	no			no	0.923994	TRUE	genetic_association	3	cis-MR, mixed-MR, cis-coloc	no	yes
APOE	APOE_D008232	SUN_2018	GCST90002340	Monocyte count	Lymphoproliferative Disorders	-0.119443	0.0130291	4.84512e-20							4.8451	-20					19:44922203:A:G			no			no	0.674231	FALSE	genetic_association	2	cis-MR, cis-coloc	no	yes
APOE	APOE_D008268	UKBPPP_2023	H7_AMD, GCST010723	Age-related macular degeneration (whether dry or wet)	Macular Degeneration	0.145509	0.015552	8.26021e-21	0.166963	0.0400707	3.09007e-05	0.122703	0.0231726	1.189e-07	8.26021	-21	3.09007	-5	1.189	-7	19_44812964_A_G	15_58391167_A_G, 16_56963321_G_A	15_58391167_A_G (LIPC,ENSG00000277229,ENSG00000277790,ENSG00000304588,LIPC-AS1,ENSG00000259476,ENSG00000304613,ENSG00000304632,ENSG00000240934,ENSG00000259250), 16_56963321_G_A (CETP,ENSG00000261114,ENSG00000261270,NLRC5,ENSG00000307937,HERPUD1,CFAP69P1,RPS24P17,MIR6863,ENSG00000260145)				no	0.903338	TRUE	literature, genetic_association, animal_model	4	cis-MR, mixed-MR, cis-coloc, trans-coloc	no	yes
APOE	APOE_D008603	SUN_2018	SAIGE_292_4	Altered mental status	Mental Health	1.2179	0.177302	6.46387e-12							6.4639	-12					19:44908684:T:C			no			no		FALSE		2	cis-MR, cis-coloc	no	yes
APOE	APOE_D008659	UKBPPP_2023	E4_METABOLIA	Metabolic disorders	Metabolic Diseases	-0.12244	0.00864074	1.40317e-45	-0.120174	0.0273178	1.08698e-05	-0.113618	0.0126369	2.45195e-19	1.40317	-45	1.08698	-5	2.45195	-19	19_44634022_T_C	2_27375230_T_C	2_27375230_T_C (SNX17,EIF2B4,ZNF513,GTF3C2-AS2,FTH1P3,GTF3C2,ENSG00000295811,ENSG00000298520,PPM1G,GTF3C2-AS1)	no		0.65	no		FALSE		5	cis-MR, trans-MR, mixed-MR, cis-coloc, trans-coloc	yes	no
APOE	APOE_D009203	SUN_2018, UKBPPP_2023	GCST011365, GCST011364	Myocardial infarction	Myocardial Infarction	0.447863	0.0463021	3.94107e-22							3.9411	-22					19:44908822:C:T, 19:44909976:G:T, 19:44888997:C:T		9_104827463_C_T (NIPSNAP3B,ENSG00000306712,NIPSNAP3A,ENSG00000297079,ENSG00000226334,ABCA1,OR13D3P,OR13D1,ENSG00000297101,CT70)	yes	missense_variant		no	0.944709	TRUE	literature, genetic_association	4	cis-MR, trans-MR, mixed-MR, cis-coloc	no	yes
APOE	APOE_D009422	SUN_2018	SAIGE_292	Neurological disorders	Nervous System Diseases	0.836785	0.121378	5.42178e-12							5.4218	-12					19:44908684:T:C			no			no	0.963387	FALSE	genetic_association, animal_model, affected_pathway, literature, genetic_literature	2	cis-MR, cis-coloc	no	yes
APOE	APOE_D009765	SUN_2018	NEALE2_49_raw, NEALE2_23128_raw	Hip circumference	Obesity	-0.356584	0.0554544	1.27422e-10	-0.368578	0.136028	0.00673708	-0.354132	0.0551898	1.39329e-10	1.2742	-10	6.7371	-3	1.3933	-10	19:44908822:C:T, 19:44888997:C:T			yes	missense_variant		no		TRUE		2	cis-MR, cis-coloc	no	yes
APOE	APOE_D010003	UKBPPP_2023	M13_ARTHROSIS_KNEE, M13_ARTHROSIS	Gonarthrosis	Osteoarthritis	0.0749567	0.00791074	2.65983e-21	0.0682801	0.015391	9.14946e-06	0.0638415	0.0130552	1.00775e-06	2.65983	-21	9.14946	-6	1.00775	-6	19_45023393_T_C			no			no		TRUE		3	cis-MR, mixed-MR, cis-coloc	no	yes
APOE	APOE_D012140	UKBPPP_2023	J10_LOWCHRON	Chronic lower respiratory diseases	Respiratory Tract Diseases	0.0466756	0.00573481	3.98602e-16	0.044898	0.0115555	0.000102157	0.0443055	0.00832528	1.02748e-07	3.98602	-16	1.02157	-4	1.02748	-7	19_44987444_C_T	2_27375230_T_C	2_27375230_T_C (SNX17,EIF2B4,ZNF513,GTF3C2-AS2,FTH1P3,GTF3C2,ENSG00000295811,ENSG00000298520,PPM1G,GTF3C2-AS1)	no			no		FALSE		4	cis-MR, mixed-MR, cis-coloc, trans-coloc	no	yes
APOE	APOE_D014807	SUN_2018, UKBPPP_2023	GCST90000617, GCST90000615, GCST90000616, GCST90000618, GCST90000614, GCST010144	Serum 25-Hydroxyvitamin D levels	Vitamin D	-0.0960746	0.0105701	9.97261e-20							9.9726	-20					19:44908822:C:T, 19:44918620:A:G, 19:44913221:A:G, 19:44908684:T:C, 19:44922203:A:G, 19:44909976:G:T	2_27375230_T_C	2_27375230_T_C (SNX17,EIF2B4,ZNF513,GTF3C2-AS2,FTH1P3,GTF3C2,ENSG00000295811,ENSG00000298520,PPM1G,GTF3C2-AS1)	no			no		TRUE		4	cis-MR, trans-MR, cis-coloc, trans-coloc	no	yes
APOE	APOE_D015140	UKBPPP_2023, SUN_2018	F5_VASCDEM, VD_U, VD_SC, SAIGE_290_16, VD_MI	Vascular dementia	Dementia, Vascular	-0.492592	0.0283229	9.48438e-68	-0.453936	0.0739264	8.23273e-10	-0.472852	0.045437	2.30939e-25	9.48438	-68	8.23273	-10	2.30939	-25	19_44812964_A_G, 19:44908684:T:C		5_156963286_T_C (TIMD4,APOOP1,HAVCR1,PPP1R2B,ENSG00000254246,HAVCR2,RNU6-556P,MED7,GARIN3,ITK), 19_43574584_C_A (ENSG00000269583,XRCC1,PINLYP,ENSG00000269177,IRGQ,ZNF576,SRRM5,ZNF575,ZNF428,ETHE1), 7_73628255_T_C (MLXIPL,ENSG00000274080,VPS37D,TBL2,DNAJC30,BUD23,BCL7B,MIR4284,STX1A,ENSG00000293503)	no			no	0.905359	TRUE	literature, genetic_association	3	cis-MR, mixed-MR, cis-coloc	no	yes
APOE	APOE_D015228	UKBPPP_2023	GCST002216, GCST000758	Triglycerides	Hypertriglyceridemia	0.925546	0.102458	1.66401e-19	-0.297177	2.18336	0.891735	0.807169	0.11813	8.32404e-12	1.66401	-19	8.91735	-1	8.32404	-12		16_56963321_G_A, 5_156963286_T_C	16_56963321_G_A (CETP,ENSG00000261114,ENSG00000261270,NLRC5,ENSG00000307937,HERPUD1,CFAP69P1,RPS24P17,MIR6863,ENSG00000260145), 5_156963286_T_C (TIMD4,APOOP1,HAVCR1,PPP1R2B,ENSG00000254246,HAVCR2,RNU6-556P,MED7,GARIN3,ITK)			0.24	no	0.965379	TRUE	genetic_association	2	trans-MR, trans-coloc	yes	no
APOE	APOE_D015444	SUN_2018, UKBPPP_2023	GCST006097	Moderate to vigorous physical activity levels	Exercise	0.0910613	0.0126494	6.07109e-13							6.0711	-13					19:44908684:T:C		11_61822009_A_G (FADS1,FADS2,MIR1908,ENSG00000289268,FEN1,TMEM258,MIR611,MIR6746,MYRF-AS1,MYRF)	no			no	0.876389	TRUE	genetic_association	3	cis-MR, mixed-MR, cis-coloc	no	yes
APOE	APOE_D015992	SUN_2018	NEALE2_23100_raw	Whole body fat mass	Body Mass Index	-0.349571	0.0569901	8.5755e-10							8.5755	-10					19:44888997:C:T, 19:44908822:C:T			yes	missense_variant		no		FALSE		2	cis-MR, cis-coloc	no	yes
APOE	APOE_D017130	UKBPPP_2023	I9_ANGIO	Coronary angioplasty	Angioplasty	-0.135829	0.01601	2.17661e-17	-0.0818008	0.0352735	0.0203926	-0.0989861	0.0244198	5.04528e-05	2.17661	-17	2.03926	-2	5.04528	-5	19_44720227_G_A			no			no		FALSE		2	cis-MR, cis-coloc	no	yes
APOE	APOE_D017202	SUN_2018	SAIGE_411, SAIGE_411_8	Ischemic heart disease	Myocardial Ischemia	0.400943	0.0486448	1.6897e-16							1.6897	-16					19:44908822:C:T, 19:44906745:G:A			yes	missense_variant		no	0.934952	TRUE	literature, genetic_association	2	cis-MR, cis-coloc	no	yes
APOE	APOE_D019636	UKBPPP_2023	NEURODEGOTH	Other degenerative diseases of the nervous system	Neurodegenerative Diseases	-0.497911	0.0164897	2.72726e-200	-0.515233	0.0610034	0	-0.494697	0.0278388	1.20633e-70	2.72726	-200	3.01529	-17	1.20633	-70	19_44812964_A_G		15_58391167_A_G (LIPC,ENSG00000277229,ENSG00000277790,ENSG00000304588,LIPC-AS1,ENSG00000259476,ENSG00000304613,ENSG00000304632,ENSG00000240934,ENSG00000259250)				no		FALSE		3	cis-MR, mixed-MR, cis-coloc	no	yes
APOE	APOE_D019821	SUN_2018, SUHRE_2017	NEALE2_20003_1140861958	Simvastatin | treatment/medication code	Simvastatin	0.373313	0.0279319	9.67051e-41	0.319154	0.108593	0.00329271	0.355111	0.0290145	1.92182e-34	9.6705	-41	3.2927	-3	1.9218	-34	19:44909976:G:T			no			no		TRUE		2	cis-MR, cis-coloc	no	yes
APOE	APOE_D020961	UKBPPP_2023	GCST90001390	Dementia with Lewy bodies	Lewy Body Disease	-0.599454	0.0472158	6.22009e-37	-0.740675	0.081285	0	-0.703989	0.0713193	5.56423e-23	6.22009	-37	8.08244	-20	5.56423	-23							no	0.891074	FALSE	literature, genetic_association	2	cis-MR, mixed-MR	no	yes
APOE	APOE_D029424	UKBPPP_2023	PULM_INFECTIONS	COPD/asthma/ILD related infections	Pulmonary Disease, Chronic Obstructive	0.0313271	0.00468296	2.23793e-11	0.0326534	0.00825869	7.69114e-05	0.0272586	0.00689589	7.7217e-05	2.23793	-11	7.69114	-5	7.7217	-5	19_44812964_A_G		2_27375230_T_C (SNX17,EIF2B4,ZNF513,GTF3C2-AS2,FTH1P3,GTF3C2,ENSG00000295811,ENSG00000298520,PPM1G,GTF3C2-AS1)				no		FALSE		3	cis-MR, mixed-MR, cis-coloc	no	yes
APOE	APOE_D045262	SUN_2018, UKBPPP_2023	GCST90002386, GCST90002387, GCST90002385, GCST90002406, GCST90002405, GCST004612, GCST004628, GCST004611, GCST004619, GCST004622	High light scatter reticulocyte percentage of red cells	Reticulocytosis	0.114085	0.00544234	1.44189e-97							1.4419	-97					19:44909976:G:T, 19:44908822:C:T	2_27375230_T_C	2_27375230_T_C (SNX17,EIF2B4,ZNF513,GTF3C2-AS2,FTH1P3,GTF3C2,ENSG00000295811,ENSG00000298520,PPM1G,GTF3C2-AS1)	no			no		TRUE		4	cis-MR, mixed-MR, cis-coloc, trans-coloc	no	yes
APOE	APOE_D050171	UKBPPP_2023	E4_LIPOPROT	Disorders of lipoprotein metabolism and other lipidaemias	Dyslipidemias	-0.18103	0.00930686	2.84674e-84	-0.178829	0.0394024	5.66506e-06	-0.161827	0.0144758	5.15947e-29	2.84674	-84	5.66506	-6	5.15947	-29	19_44634022_T_C	2_27375230_T_C	2_27375230_T_C (SNX17,EIF2B4,ZNF513,GTF3C2-AS2,FTH1P3,GTF3C2,ENSG00000295811,ENSG00000298520,PPM1G,GTF3C2-AS1)	no		0.65	no		FALSE		5	cis-MR, trans-MR, mixed-MR, cis-coloc, trans-coloc	yes	no
APOE	APOE_D050197	SUN_2018, UKBPPP_2023	SAIGE_411_4, I9_CORATHER	Coronary atherosclerosis	Atherosclerosis	0.600663	0.0629672	1.43802e-21							1.438	-21					19:44908684:T:C, 19:44908822:C:T, 19_44720227_G_A	16_56963321_G_A	16_56963321_G_A (CETP,ENSG00000261114,ENSG00000261270,NLRC5,ENSG00000307937,HERPUD1,CFAP69P1,RPS24P17,MIR6863,ENSG00000260145)	no		0.53	no	0.924722	TRUE	genetic_association, literature	4	cis-MR, mixed-MR, cis-coloc, trans-coloc	yes	no
APOE	APOE_D052439	SUN_2018, SUHRE_2017	SAIGE_272	Disorders of lipoid metabolism	Lipid Metabolism Disorders	0.393843	0.0217727	3.90217e-73							3.9022	-73					19:44908822:C:T, 19:44908684:T:C, 19:44927023:C:G			no		0.62	no		TRUE		2	cis-MR, cis-coloc	yes	no
APOE	APOE_D052456	UKBPPP_2023, SUN_2018	GCST000755, GCST002223	HDL cholesterol	Hypoalphalipoproteinemias	2.60449	0.246547	4.38183e-26	-1.11835	3.75155	0.765624	2.4588	0.261793	5.87766e-21	4.38183	-26	7.65624	-1	5.87766	-21	19:44908822:C:T, 19:44935906:C:G	15_58431280_T_C, 9_104827463_C_T	15_58431280_T_C (LIPC,ENSG00000277229,ENSG00000277790,LIPC-AS1,ENSG00000259476,ENSG00000304613,ENSG00000304588,ENSG00000259250,ENSG00000304632,ENSG00000240934), 9_104827463_C_T (NIPSNAP3B,ENSG00000306712,NIPSNAP3A,ENSG00000297079,ENSG00000226334,ABCA1,OR13D3P,OR13D1,ENSG00000297101,CT70)				no	0.963857	TRUE	genetic_association	5	cis-MR, trans-MR, mixed-MR, cis-coloc, trans-coloc	no	yes
APOE	APOE_D056128	SUN_2018	NEALE2_23099_raw	Body fat percentage	Obesity, Abdominal	-0.258596	0.0399435	9.54166e-11							9.5417	-11					19:44888997:C:T, 19:44908822:C:T			yes	missense_variant		no	0.927013	FALSE	genetic_association	2	cis-MR, cis-coloc	no	yes
APOE	APOE_D057135	UKBPPP_2023	WET_AMD	Wet age-related macular degeneration	Wet Macular Degeneration	0.122005	0.0198866	8.51433e-10	0.156352	0.0409913	0.000136582	0.117678	0.0340756	0.000553475	8.51433	-10	1.36582	-4	5.53475	-4	19_44812964_A_G			no			no		FALSE		2	cis-MR, cis-coloc	no	yes
APOE	APOE_Delirium, not induced by alcohol and other psychoactive substances	UKBPPP_2023	F5_DELIRIUM	Delirium, not induced by alcohol and other psychoactive substances	Delirium, not induced by alcohol and other psychoactive substances	-0.319832	0.026668	3.86105e-33	-0.375967	0.0561691	2.17921e-11	-0.376291	0.0403589	1.12428e-20	3.86105	-33	2.17921	-11	1.12428	-20	19_44812964_A_G		16_56963321_G_A (CETP,ENSG00000261114,ENSG00000261270,NLRC5,ENSG00000307937,HERPUD1,CFAP69P1,RPS24P17,MIR6863,ENSG00000260145)	no			no		FALSE		3	cis-MR, mixed-MR, cis-coloc	no	yes
APOE	APOE_Dementia, including avohilmo	UKBPPP_2023	F5_DEMENTIA_INCLAVO	Dementia, including avohilmo	Dementia, including avohilmo	-0.719138	0.0180409	0	-0.62849	0.0899572	2.8173e-12	-0.693791	0.0248106	4.51773e-172	1.84866	-347	2.8173	-12	4.51773	-172	19_44812964_A_G		5_156963286_T_C (TIMD4,APOOP1,HAVCR1,PPP1R2B,ENSG00000254246,HAVCR2,RNU6-556P,MED7,GARIN3,ITK)	no			no		FALSE		3	cis-MR, mixed-MR, cis-coloc	no	yes
APOE	APOE_Destinations on discharge from hospital (recoded)	UKBPPP_2023	categorical-41248-both_sexes-7003	Destinations on discharge from hospital (recoded)	Destinations on discharge from hospital (recoded)	-0.557627	0.0534972	1.93733e-25	-0.542868	0.0753554	5.84199e-13	-0.552923	0.0893129	5.98394e-10	1.93733	-25	5.84199	-13	5.98394	-10	19_44794959_CT_C		11_61822009_A_G (FADS1,FADS2,MIR1908,ENSG00000289268,FEN1,TMEM258,MIR611,MIR6746,MYRF-AS1,MYRF)				no		FALSE		3	cis-MR, mixed-MR, cis-coloc	no	yes
APOE	APOE_Diabetes, insulin treatment (Kela reimbursement) (more control exclusions)	UKBPPP_2023	KELA_DIAB_INSUL_EXMORE	Diabetes, insulin treatment (Kela reimbursement) (more control exclusions)	Diabetes, insulin treatment (Kela reimbursement) (more control exclusions)	0.0747432	0.00711553	8.25943e-26	0.0412861	0.0178166	0.0204883	0.0643351	0.0106609	1.59266e-09	8.25943	-26	2.04883	-2	1.59266	-9	19_45023393_T_C	2_27375230_T_C	2_27375230_T_C (SNX17,EIF2B4,ZNF513,GTF3C2-AS2,FTH1P3,GTF3C2,ENSG00000295811,ENSG00000298520,PPM1G,GTF3C2-AS1)	no			no		FALSE		4	cis-MR, mixed-MR, cis-coloc, trans-coloc	no	yes
APOE	APOE_Disorders of lipoid metabolism	UKBPPP_2023	phecode-272-both_sexes	Disorders of lipoid metabolism	Disorders of lipoid metabolism	-0.112341	0.0115695	2.73252e-22	-0.205788	0.0309945	3.1477e-11	-0.211734	0.0165525	1.82505e-37	2.73252	-22	3.1477	-11	1.82505	-37	19_44634022_T_C	2_27375230_T_C	2_27375230_T_C (SNX17,EIF2B4,ZNF513,GTF3C2-AS2,FTH1P3,GTF3C2,ENSG00000295811,ENSG00000298520,PPM1G,GTF3C2-AS1)	no			no		FALSE		5	cis-MR, trans-MR, mixed-MR, cis-coloc, trans-coloc	no	yes
APOE	APOE_Dry age-related macular degeneration (includes geographic atrophy)	UKBPPP_2023	DRY_AMD	Dry age-related macular degeneration (includes geographic atrophy)	Dry age-related macular degeneration (includes geographic atrophy)	0.172929	0.0189146	6.09592e-20	0.16905	0.0365621	3.77061e-06	0.132655	0.0287648	3.99359e-06	6.09592	-20	3.77061	-6	3.99359	-6	19_44812964_A_G	15_58391167_A_G	15_58391167_A_G (LIPC,ENSG00000277229,ENSG00000277790,ENSG00000304588,LIPC-AS1,ENSG00000259476,ENSG00000304613,ENSG00000304632,ENSG00000240934,ENSG00000259250)	no			no		FALSE		4	cis-MR, mixed-MR, cis-coloc, trans-coloc	no	yes
APOE	APOE_E78 Disorders of lipoprotein metabolism and other lipidaemias	UKBPPP_2023	icd10-E78-both_sexes	E78 Disorders of lipoprotein metabolism and other lipidaemias	E78 Disorders of lipoprotein metabolism and other lipidaemias	-0.1157	0.0116606	3.33074e-23	-0.205916	0.030901	2.66995e-11	-0.211004	0.016487	1.67728e-37	3.33074	-23	2.66995	-11	1.67728	-37	19_44634022_T_C	2_27375230_T_C	2_27375230_T_C (SNX17,EIF2B4,ZNF513,GTF3C2-AS2,FTH1P3,GTF3C2,ENSG00000295811,ENSG00000298520,PPM1G,GTF3C2-AS1)	no			no		FALSE		5	cis-MR, trans-MR, mixed-MR, cis-coloc, trans-coloc	no	yes
APOE	APOE_EFO_0000249	UKBPPP_2023, SUN_2018, SUHRE_2017	GCST90012877, FINNGEN_R5_G6_ALZHEIMER_INCLAVO, FINNGEN_R5_G6_ALZHEIMER, FINNGEN_R5_G6_ALZHEIMER_EXMORE, FINNGEN_R5_F5_ALZHDEMENT, FINNGEN_R5_AD_EO_EXMORE, FINNGEN_R5_AD_EO, FINNGEN_R5_AD_AM_EXMORE, FINNGEN_R5_AD_AM, FINNGEN_R5_AD_U_EXMORE, FINNGEN_R5_AD_U, FINNGEN_R5_G6_AD_WIDE, FINNGEN_R5_G6_AD_WIDE_EXMORE	Alzheimer's disease or family history of Alzheimer's disease	Alzheimer's disease or family history of Alzheimer's disease	-0.902435	0.0184433	0	-1.0892	0.0601501	0	-1.00992	0.0289305	5.4987e-267	2.11606	-522	2.75512	-73	5.4987	-267	19_44812964_A_G, 19:44908684:T:C	19_43716574_G_C					no		TRUE		4	cis-MR, mixed-MR, cis-coloc, trans-coloc	no	yes
APOE	APOE_EFO_0000400	UKBPPP_2023, SUN_2018	categorical-20110-both_sexes-9, FINNGEN_R5_KELA_DIAB_INSUL_EXMORE, categorical-20107-both_sexes-9	Illnesses of mother	diabetes mellitus	0.0877611	0.0082805	3.02699e-26	0.0931809	0.0146444	1.97966e-10	0.0982594	0.0127042	1.03885e-14	3.02699	-26	1.97966	-10	1.03885	-14	19_44812964_A_G, 19:44908684:T:C, 19_44794959_CT_C	2_27375230_T_C	2_27375230_T_C (SNX17,EIF2B4,ZNF513,GTF3C2-AS2,FTH1P3,GTF3C2,ENSG00000295811,ENSG00000298520,PPM1G,GTF3C2-AS1)				no	0.949094	TRUE	literature, genetic_association, animal_model	4	cis-MR, mixed-MR, cis-coloc, trans-coloc	no	yes
APOE	APOE_EFO_0000589	SUN_2018	FINNGEN_R5_E4_METABOLIA	Metabolic disorders	Metabolic disorders	0.736439	0.0718452	1.17916e-24							1.1792	-24					19:44908822:C:T			no			no	0.963173	FALSE	literature, genetic_literature, genetic_association, affected_pathway, animal_model	2	cis-MR, cis-coloc	no	yes
APOE	APOE_EFO_0000612	UKBPPP_2023, SUN_2018	categorical-20002-both_sexes-1075, FINNGEN_R5_I9_MI_STRICT, categorical-6150-both_sexes-1, phecode-411.2-both_sexes, FINNGEN_R5_I9_MI	Non-cancer illness code, self-reported	myocardial infarction	-0.119618	0.0163503	2.55602e-13	-0.147331	0.0316102	3.14872e-06	-0.179933	0.0282417	1.87564e-10	2.55602	-13	3.14872	-6	1.87564	-10	19_44794959_CT_C, 19:44908822:C:T, 19_45020861_C_T	9_104899461_A_C	9_104899461_A_C (ENSG00000306712,ENSG00000226334,ABCA1,CT70,ENSG00000299043,NIPSNAP3B,NIPSNAP3A,ENSG00000297079,OR13D3P,RN7SKP191), 15_58431280_T_C (LIPC,ENSG00000277229,ENSG00000277790,LIPC-AS1,ENSG00000259476,ENSG00000304613,ENSG00000304588,ENSG00000259250,ENSG00000304632,ENSG00000240934)	no			no	0.944709	TRUE	literature, genetic_association	4	cis-MR, mixed-MR, cis-coloc, trans-coloc	no	yes
APOE	APOE_EFO_0000618	UKBPPP_2023	phecode-292-both_sexes	Neurological disorders	Neurological disorders	-0.190677	0.0184346	4.48313e-25	-0.191301	0.0261483	2.55351e-13	-0.161585	0.0303684	1.03292e-07	4.48313	-25	2.55351	-13	1.03292	-7	19_44794959_CT_C		19_43574584_C_A (ENSG00000269583,XRCC1,PINLYP,ENSG00000269177,IRGQ,ZNF576,SRRM5,ZNF575,ZNF428,ETHE1)				no	0.963387	FALSE	genetic_association, animal_model, affected_pathway, literature, genetic_literature	3	cis-MR, mixed-MR, cis-coloc	no	yes
APOE	APOE_EFO_0000677	SUN_2018, SUHRE_2017	FINNGEN_R5_F5_ORGANIC, FINNGEN_R5_KRA_PSY_ANYMENTAL	"Organic, including symptomatic, mental disorders"	"Organic, including symptomatic, mental disorders"	3.43538	0.0954403	1.00101e-283							1.001	-283					19:44908684:T:C			no			no	0.960588	TRUE	genetic_association, animal_model, affected_pathway, literature, genetic_literature	2	cis-MR, cis-coloc	no	yes
APOE	APOE_EFO_0001072	SUN_2018	FINNGEN_R5_MEMLOSS	Memory loss	Memory loss	1.85253	0.226892	3.22007e-16							3.2201	-16					19:44908684:T:C			no			no	0.847478	FALSE	literature, genetic_association	2	cis-MR, cis-coloc	no	yes
APOE	APOE_EFO_0001645	UKBPPP_2023, SUN_2018	icd10-I25-both_sexes, FINNGEN_R5_I9_CHD	I25 Chronic ischaemic heart disease	I25 Chronic ischaemic heart disease	-0.0930187	0.0106269	2.07475e-18	-0.11463	0.0207896	3.51134e-08	-0.122215	0.0166478	2.1163e-13	2.07475	-18	3.51134	-8	2.1163	-13	19_44720227_G_A, 19:44908822:C:T		2_27375230_T_C (SNX17,EIF2B4,ZNF513,GTF3C2-AS2,FTH1P3,GTF3C2,ENSG00000295811,ENSG00000298520,PPM1G,GTF3C2-AS1)	no			no	0.959818	TRUE	literature, genetic_literature, genetic_association, animal_model	3	cis-MR, mixed-MR, cis-coloc	no	yes
APOE	APOE_EFO_0003913	UKBPPP_2023, SUN_2018	phecode-411.3-both_sexes, FINNGEN_R5_I9_ANGINA, icd10-I20-both_sexes	Angina pectoris	Angina pectoris	-0.0830148	0.0114632	4.42506e-13	-0.120043	0.0239413	5.32933e-07	-0.126162	0.0189169	2.57093e-11	4.42506	-13	5.32933	-7	2.57093	-11	19_44794959_CT_C, 19:44908822:C:T	2_27375230_T_C	2_27375230_T_C (SNX17,EIF2B4,ZNF513,GTF3C2-AS2,FTH1P3,GTF3C2,ENSG00000295811,ENSG00000298520,PPM1G,GTF3C2-AS1)	no			no	0.93171	TRUE	literature, genetic_association	4	cis-MR, mixed-MR, cis-coloc, trans-coloc	no	yes
APOE	APOE_EFO_0003935	UKBPPP_2023	phecode-292.4-both_sexes	Altered mental status	Altered mental status	-0.285209	0.0265498	6.43415e-27	-0.247436	0.0406817	1.18517e-09	-0.292242	0.0420583	3.69219e-12	6.43415	-27	1.18517	-9	3.69219	-12	19_44794959_CT_C						no		FALSE		3	cis-MR, mixed-MR, cis-coloc	no	yes
APOE	APOE_EFO_0003940	UKBPPP_2023	continuous-904-both_sexes	Number of days/week of vigorous physical activity 10+ minutes	Number of days/week of vigorous physical activity 10+ minutes	-0.0324972	0.00465621	2.96568e-12	-0.03533	0.00783462	6.49912e-06	-0.0358624	0.00778075	4.04389e-06	2.96568	-12	6.49912	-6	4.04389	-6	19_44794959_CT_C		11_61822009_A_G (FADS1,FADS2,MIR1908,ENSG00000289268,FEN1,TMEM258,MIR611,MIR6746,MYRF-AS1,MYRF)				no		FALSE		3	cis-MR, mixed-MR, cis-coloc	no	yes
APOE	APOE_EFO_0004305	UKBPPP_2023	continuous-30010-both_sexes-irnt	Red blood cell (erythrocyte) count	Red blood cell (erythrocyte) count	0.0162703	0.00243289	2.26812e-11	0.00905495	0.00662382	0.171616	0.0161168	0.00389089	3.4399e-05	2.26812	-11	1.71616	-1	3.4399	-5	19_44720227_G_A	11_61822009_A_G	11_61822009_A_G (FADS1,FADS2,MIR1908,ENSG00000289268,FEN1,TMEM258,MIR611,MIR6746,MYRF-AS1,MYRF)	no			no	0.825334	FALSE	genetic_association	4	cis-MR, mixed-MR, cis-coloc, trans-coloc	no	yes
APOE	APOE_EFO_0004338	UKBPPP_2023	continuous-21002-both_sexes-irnt, continuous-23098-both_sexes-irnt	Weight	Weight	0.0274249	0.00253478	2.7845e-27	0.031692	0.00516997	8.78738e-10	0.0305414	0.00375812	4.40823e-16	2.7845	-27	8.78738	-10	4.40823	-16	19_44794959_CT_C	2_27375230_T_C	2_27375230_T_C (SNX17,EIF2B4,ZNF513,GTF3C2-AS2,FTH1P3,GTF3C2,ENSG00000295811,ENSG00000298520,PPM1G,GTF3C2-AS1)	no			no	0.907215	TRUE	genetic_association	4	cis-MR, mixed-MR, cis-coloc, trans-coloc	no	yes
APOE	APOE_EFO_0004340	UKBPPP_2023	continuous-23104-both_sexes-irnt, continuous-21001-both_sexes-irnt	Body mass index (BMI)	Body mass index (BMI)	0.0338554	0.00277491	3.08659e-34	0.0303467	0.00515841	4.03004e-09	0.0340166	0.00425104	1.22456e-15	3.08659	-34	4.03004	-9	1.22456	-15	19_44794959_CT_C	2_27375230_T_C	2_27375230_T_C (SNX17,EIF2B4,ZNF513,GTF3C2-AS2,FTH1P3,GTF3C2,ENSG00000295811,ENSG00000298520,PPM1G,GTF3C2-AS1)	no			no	0.948657	TRUE	genetic_association	4	cis-MR, mixed-MR, cis-coloc, trans-coloc	no	yes
APOE	APOE_EFO_0004342	UKBPPP_2023	continuous-48-both_sexes-irnt	Waist circumference	Waist circumference	0.0260597	0.00197299	7.86492e-40	0.0249258	0.00370429	1.70952e-11	0.026842	0.00320107	5.05912e-17	7.86492	-40	1.70952	-11	5.05912	-17	19_44794959_CT_C		2_27375230_T_C (SNX17,EIF2B4,ZNF513,GTF3C2-AS2,FTH1P3,GTF3C2,ENSG00000295811,ENSG00000298520,PPM1G,GTF3C2-AS1)	no			no		FALSE		3	cis-MR, mixed-MR, cis-coloc	no	yes
APOE	APOE_EFO_0004343	UKBPPP_2023	continuous-whr-both_sexes-irnt	waist-hip ratio	waist-hip ratio	0.0140749	0.00187231	5.58604e-14	0.0199895	0.00297995	1.97311e-11	0.0176887	0.00290186	1.09003e-09	5.58604	-14	1.97311	-11	1.09003	-9	19_44794959_CT_C		19_43574584_C_A (ENSG00000269583,XRCC1,PINLYP,ENSG00000269177,IRGQ,ZNF576,SRRM5,ZNF575,ZNF428,ETHE1)	no			no	0.89337	FALSE	genetic_association	3	cis-MR, mixed-MR, cis-coloc	no	yes
APOE	APOE_EFO_0004364	SUN_2018	FINNGEN_R5_R18_SYMPTOMS_SIGNS_INVOLVI_COGNITION_PERCEP_EMOTIONAL_STATE_BEHVI	"Symptoms and signs involving cognition, perception, emotional state and behaviour"	"Symptoms and signs involving cognition, perception, emotional state and behaviour"	0.422121	0.0567179	9.88235e-14							9.8824	-14					19:44908684:T:C			no			no	0.0317364	FALSE	genetic_association	2	cis-MR, cis-coloc	no	yes
APOE	APOE_EFO_0004458	UKBPPP_2023, SUN_2018	biomarkers-30710-both_sexes-irnt, GCST90019446	C-reactive protein	C-reactive protein	0.157807	0.00407792	0	0.186877	0.0257729	4.13891e-13	0.176258	0.0066589	2.17319e-154	1.34666	-327	4.13891	-13	2.17319	-154	19_44742477_C_T	2_27375230_T_C	2_27375230_T_C (SNX17,EIF2B4,ZNF513,GTF3C2-AS2,FTH1P3,GTF3C2,ENSG00000295811,ENSG00000298520,PPM1G,GTF3C2-AS1), 7_73628255_T_C (MLXIPL,ENSG00000274080,VPS37D,TBL2,DNAJC30,BUD23,BCL7B,MIR4284,STX1A,ENSG00000293503)				no	0.952272	TRUE	genetic_association	4	cis-MR, mixed-MR, cis-coloc, trans-coloc	no	yes
APOE	APOE_EFO_0004530	UKBPPP_2023	biomarkers-30870-both_sexes-irnt	Triglycerides	Triglycerides	0.0601398	0.00545969	3.22698e-28	-0.0322622	0.0306312	0.292227	0.0277725	0.00582807	1.88564e-06	3.22698	-28	2.92227	-1	1.88564	-6	19_45027232_C_CA	2_27375230_T_C	2_27375230_T_C (SNX17,EIF2B4,ZNF513,GTF3C2-AS2,FTH1P3,GTF3C2,ENSG00000295811,ENSG00000298520,PPM1G,GTF3C2-AS1)				no	0.965379	FALSE	genetic_association	5	cis-MR, trans-MR, mixed-MR, cis-coloc, trans-coloc	no	yes
APOE	APOE_EFO_0004531	UKBPPP_2023	biomarkers-30880-both_sexes-irnt	Urate	Urate	0.0143143	0.00232403	7.30712e-10	0.0115144	0.00476775	0.0157325	0.0111495	0.00364026	0.00219253	7.30712	-10	1.57325	-2	2.19253	-3	19_44794959_CT_C			no			no	0.838332	FALSE	genetic_association	2	cis-MR, cis-coloc	no	yes
APOE	APOE_EFO_0004570	UKBPPP_2023	continuous-IBil-both_sexes-irnt, biomarkers-30660-both_sexes-irnt	Indirect bilirubin	Indirect bilirubin	-0.0493529	0.00381158	2.40633e-38	-0.051984	0.0118648	1.17937e-05	-0.0509129	0.00569631	3.96731e-19	2.40633	-38	1.17937	-5	3.96731	-19	19_44720227_G_A	16_56963321_G_A, 2_27375230_T_C	16_56963321_G_A (CETP,ENSG00000261114,ENSG00000261270,NLRC5,ENSG00000307937,HERPUD1,CFAP69P1,RPS24P17,MIR6863,ENSG00000260145), 2_27375230_T_C (SNX17,EIF2B4,ZNF513,GTF3C2-AS2,FTH1P3,GTF3C2,ENSG00000295811,ENSG00000298520,PPM1G,GTF3C2-AS1)	no			no	0.899472	TRUE	genetic_association	4	cis-MR, mixed-MR, cis-coloc, trans-coloc	no	yes
APOE	APOE_EFO_0004574	UKBPPP_2023	biomarkers-30690-both_sexes-irnt	Cholesterol	Cholesterol	-0.160903	0.00545799	5.1681e-191	-0.319117	0.0382608	0	-0.215548	0.00894455	2.60971e-128	5.1681	-191	7.39409	-17	2.60971	-128	19_44634022_T_C	2_27375230_T_C	2_27375230_T_C (SNX17,EIF2B4,ZNF513,GTF3C2-AS2,FTH1P3,GTF3C2,ENSG00000295811,ENSG00000298520,PPM1G,GTF3C2-AS1)				no	0.966052	FALSE	genetic_association	5	cis-MR, trans-MR, mixed-MR, cis-coloc, trans-coloc	no	yes
APOE	APOE_EFO_0004584	UKBPPP_2023	continuous-30100-both_sexes-irnt	Mean platelet (thrombocyte) volume	Mean platelet (thrombocyte) volume	0.0254051	0.00340115	8.04584e-14	-0.0194531	0.0254491	0.444634	0.0197527	0.00632009	0.00177579	8.04584	-14	4.44634	-1	1.77579	-3		2_27375230_T_C	2_27375230_T_C (SNX17,EIF2B4,ZNF513,GTF3C2-AS2,FTH1P3,GTF3C2,ENSG00000295811,ENSG00000298520,PPM1G,GTF3C2-AS1)	no			no		FALSE		3	cis-MR, mixed-MR, trans-coloc	no	yes
APOE	APOE_EFO_0004611	UKBPPP_2023	continuous-LDLC-both_sexes-medadj_irnt, continuous-LDLC-both_sexes-medadj_raw, biomarkers-30780-both_sexes-irnt	LDL direct, adjusted by medication	LDL direct, adjusted by medication	-0.255336	0.00707164	1.755e-285	-0.469267	0.0573591	2.22045e-16	-0.37025	0.0116253	1.37479e-222	1.755	-285	2.22045	-16	1.37479	-222	19_44634022_T_C	2_27375230_T_C	2_27375230_T_C (SNX17,EIF2B4,ZNF513,GTF3C2-AS2,FTH1P3,GTF3C2,ENSG00000295811,ENSG00000298520,PPM1G,GTF3C2-AS1)				no	0.964344	TRUE	genetic_association	5	cis-MR, trans-MR, mixed-MR, cis-coloc, trans-coloc	no	yes
APOE	APOE_EFO_0004612	UKBPPP_2023	biomarkers-30760-both_sexes-irnt	HDL cholesterol	HDL cholesterol	0.0817051	0.0036377	1.00716e-111	-0.0195138	0.0469977	0.67799	0.0822066	0.00548191	7.79951e-51	1.00716	-111	6.7799	-1	7.79951	-51	19_44720227_G_A	9_104899461_A_C	9_104899461_A_C (ENSG00000306712,ENSG00000226334,ABCA1,CT70,ENSG00000299043,NIPSNAP3B,NIPSNAP3A,ENSG00000297079,OR13D3P,RN7SKP191)				no	0.963857	FALSE	genetic_association	5	cis-MR, trans-MR, mixed-MR, cis-coloc, trans-coloc	no	yes
APOE	APOE_EFO_0004614	UKBPPP_2023	biomarkers-30630-both_sexes-irnt	Apolipoprotein A	Apolipoprotein A	0.108973	0.00421223	1.42604e-147	0.00245084	0.0460738	0.957577	0.1082	0.00589999	4.04373e-75	1.42604	-147	9.57577	-1	4.04373	-75	19_44634022_T_C	2_27375230_T_C	2_27375230_T_C (SNX17,EIF2B4,ZNF513,GTF3C2-AS2,FTH1P3,GTF3C2,ENSG00000295811,ENSG00000298520,PPM1G,GTF3C2-AS1)				no	0.94686	FALSE	genetic_association	5	cis-MR, trans-MR, mixed-MR, cis-coloc, trans-coloc	no	yes
APOE	APOE_EFO_0004615	UKBPPP_2023	biomarkers-30640-both_sexes-irnt	Apolipoprotein B	Apolipoprotein B	-0.304643	0.00933651	1.57808e-233	-0.463827	0.0567634	2.22045e-16	-0.348172	0.0118077	4.25156e-191	1.57808	-233	2.22045	-16	4.25156	-191	19_44634022_T_C	2_27375230_T_C	2_27375230_T_C (SNX17,EIF2B4,ZNF513,GTF3C2-AS2,FTH1P3,GTF3C2,ENSG00000295811,ENSG00000298520,PPM1G,GTF3C2-AS1)				no	0.952121	FALSE	genetic_association	4	cis-MR, mixed-MR, cis-coloc, trans-coloc	no	yes
APOE	APOE_EFO_0004631	UKBPPP_2023	biomarkers-30890-both_sexes-irnt	Vitamin D	Vitamin D	-0.226575	0.0279318	4.99075e-16	0.266533	0.197287	0.176698	-0.151387	0.0391674	0.000111028	4.99075	-16	1.76698	-1	1.11028	-4		2_27375230_T_C	2_27375230_T_C (SNX17,EIF2B4,ZNF513,GTF3C2-AS2,FTH1P3,GTF3C2,ENSG00000295811,ENSG00000298520,PPM1G,GTF3C2-AS1)				no		FALSE		2	trans-MR, trans-coloc	no	yes
APOE	APOE_EFO_0004718	UKBPPP_2023, SUN_2018	phecode-290.16-both_sexes, FINNGEN_R5_I9_VASCDEM, FINNGEN_R5_F5_VASCDEM, FINNGEN_R5_VD_U, FINNGEN_R5_VD_SC	Vascular dementia	Vascular dementia	-0.935659	0.0740801	1.43585e-36	-0.945846	0.117526	8.88178e-16	-0.845387	0.125935	1.90841e-11	1.43585	-36	8.88178	-16	1.90841	-11	19:44908684:T:C, 19_44812964_A_G		15_58431280_T_C (LIPC,ENSG00000277229,ENSG00000277790,LIPC-AS1,ENSG00000259476,ENSG00000304613,ENSG00000304588,ENSG00000259250,ENSG00000304632,ENSG00000240934)				no	0.905359	TRUE	literature, genetic_association	3	cis-MR, mixed-MR, cis-coloc	no	yes
APOE	APOE_EFO_0004735	UKBPPP_2023	biomarkers-30620-both_sexes-irnt	Alanine aminotransferase	Alanine aminotransferase	0.048558	0.00253234	5.96984e-82	0.0434117	0.00735389	3.56449e-09	0.0447829	0.00412139	1.67411e-27	5.96984	-82	3.56449	-9	1.67411	-27	19_44794959_CT_C	7_73628255_T_C	7_73628255_T_C (MLXIPL,ENSG00000274080,VPS37D,TBL2,DNAJC30,BUD23,BCL7B,MIR4284,STX1A,ENSG00000293503)				no		FALSE		4	cis-MR, mixed-MR, cis-coloc, trans-coloc	no	yes
APOE	APOE_EFO_0004736	UKBPPP_2023	biomarkers-30650-both_sexes-irnt	Aspartate aminotransferase	Aspartate aminotransferase	0.026374	0.00283846	1.51923e-20	0.00757652	0.00867052	0.382213	0.0169019	0.00456841	0.000215819	1.51923	-20	3.82213	-1	2.15819	-4	19_45027232_C_CA	2_27375230_T_C	2_27375230_T_C (SNX17,EIF2B4,ZNF513,GTF3C2-AS2,FTH1P3,GTF3C2,ENSG00000295811,ENSG00000298520,PPM1G,GTF3C2-AS1)				no	0.305199	FALSE	genetic_association	4	cis-MR, mixed-MR, cis-coloc, trans-coloc	no	yes
APOE	APOE_EFO_0004911	SUN_2018	FINNGEN_R5_E4_HYPERCHOL	Pure hypercholesterolaemia	Pure hypercholesterolaemia	0.570656	0.0522172	8.42182e-28							8.4218	-28					19:44908822:C:T			no			no	0.854408	FALSE	literature, genetic_association, animal_model	2	cis-MR, cis-coloc	no	yes
APOE	APOE_EFO_0004995	UKBPPP_2023	continuous-23116-both_sexes-irnt, continuous-23120-both_sexes-irnt, continuous-23124-both_sexes-irnt, continuous-23121-both_sexes-irnt, continuous-23125-both_sexes-irnt, continuous-23117-both_sexes-irnt, continuous-23118-both_sexes-irnt, continuous-23122-both_sexes-irnt, continuous-23114-both_sexes-irnt, continuous-23113-both_sexes-irnt	Leg fat mass (left)	Leg fat mass (left)	0.0235002	0.00178167	1.00184e-39	0.0213926	0.00326693	5.8219e-11	0.0226388	0.0027633	2.55529e-16	1.00184	-39	5.8219	-11	2.55529	-16	19_44794959_CT_C, 19_45027232_C_CA	2_27375230_T_C	2_27375230_T_C (SNX17,EIF2B4,ZNF513,GTF3C2-AS2,FTH1P3,GTF3C2,ENSG00000295811,ENSG00000298520,PPM1G,GTF3C2-AS1)	no			no	0.54853	TRUE	genetic_association	4	cis-MR, mixed-MR, cis-coloc, trans-coloc	no	yes
APOE	APOE_EFO_0005093	UKBPPP_2023	continuous-49-both_sexes-irnt	Hip circumference	Hip circumference	0.0227013	0.00289061	4.04734e-15	0.0261105	0.00560566	3.19478e-06	0.0268968	0.00445775	1.60231e-09	4.04734	-15	3.19478	-6	1.60231	-9	19_44720227_G_A	2_27375230_T_C	2_27375230_T_C (SNX17,EIF2B4,ZNF513,GTF3C2-AS2,FTH1P3,GTF3C2,ENSG00000295811,ENSG00000298520,PPM1G,GTF3C2-AS1)	no			no		FALSE		4	cis-MR, mixed-MR, cis-coloc, trans-coloc	no	yes
APOE	APOE_EFO_0005208	UKBPPP_2023	continuous-eGFRcys-both_sexes-irnt, continuous-eGFRcreacys-both_sexes-irnt, continuous-eGFR-both_sexes-irnt	Estimated glomerular filtration rate, serum creatinine + cystain C	Estimated glomerular filtration rate, serum creatinine + cystain C	-0.0264168	0.00170675	4.89869e-54	-0.0221558	0.00389049	1.23462e-08	-0.0248883	0.00313359	1.98248e-15	4.89869	-54	1.23462	-8	1.98248	-15	19_44794959_CT_C	2_27375230_T_C	2_27375230_T_C (SNX17,EIF2B4,ZNF513,GTF3C2-AS2,FTH1P3,GTF3C2,ENSG00000295811,ENSG00000298520,PPM1G,GTF3C2-AS1)	no			no		TRUE		4	cis-MR, mixed-MR, cis-coloc, trans-coloc	no	yes
APOE	APOE_EFO_0005409	UKBPPP_2023	continuous-23100-both_sexes-irnt, continuous-23112-both_sexes-irnt, continuous-23128-both_sexes-irnt, continuous-23126-both_sexes-irnt	Whole body fat mass	Whole body fat mass	0.0357947	0.00271624	1.17406e-39	0.0337144	0.00567069	2.75835e-09	0.0317185	0.0043461	2.91716e-13	1.17406	-39	2.75835	-9	2.91716	-13	19_44794959_CT_C, 19_45027232_C_CA	2_27375230_T_C	2_27375230_T_C (SNX17,EIF2B4,ZNF513,GTF3C2-AS2,FTH1P3,GTF3C2,ENSG00000295811,ENSG00000298520,PPM1G,GTF3C2-AS1), 9_104827463_C_T (NIPSNAP3B,ENSG00000306712,NIPSNAP3A,ENSG00000297079,ENSG00000226334,ABCA1,OR13D3P,OR13D1,ENSG00000297101,CT70)	no			no		TRUE		4	cis-MR, mixed-MR, cis-coloc, trans-coloc	no	yes
APOE	APOE_EFO_0005763	UKBPPP_2023	continuous-PP-both_sexes-combined_medadj_raw, continuous-PP-both_sexes-combined_medadj_irnt, continuous-PP-both_sexes-auto_medadj_raw, continuous-PP-both_sexes-auto_medadj_irnt, continuous-PP-both_sexes-combined_raw, continuous-PP-both_sexes-combined_irnt, continuous-PP-both_sexes-auto_irnt, continuous-PP-both_sexes-auto_raw	Pulse pressure, combined automated + manual reading, adjusted by medication	Pulse pressure, combined automated + manual reading, adjusted by medication	-0.357996	0.0334529	1.00128e-26	-0.37727	0.0750171	4.92728e-07	-0.240859	0.0541292	8.59904e-06	1.00128	-26	4.92728	-7	8.59904	-6	19_44720227_G_A	2_27375230_T_C	2_27375230_T_C (SNX17,EIF2B4,ZNF513,GTF3C2-AS2,FTH1P3,GTF3C2,ENSG00000295811,ENSG00000298520,PPM1G,GTF3C2-AS1)				no	0.952662	TRUE	genetic_association	4	cis-MR, mixed-MR, cis-coloc, trans-coloc	no	yes
APOE	APOE_EFO_0005772	SUN_2018, SUHRE_2017	FINNGEN_R5_G6_NEURODEG, FINNGEN_R5_NEURODEGOTH	Other degenerative diseases of the nervous system	Other degenerative diseases of the nervous system	4.50041	0.136855	3.65624e-237							3.6562	-237					19:44908684:T:C			no			no	0.958607	TRUE	literature, genetic_association, animal_model, genetic_literature, affected_pathway	2	cis-MR, cis-coloc	no	yes
APOE	APOE_EFO_0006336	UKBPPP_2023	continuous-DBP-both_sexes-combined_irnt, continuous-DBP-both_sexes-combined_raw, continuous-4079-both_sexes-irnt	Diastolic blood pressure, combined automated + manual reading	Diastolic blood pressure, combined automated + manual reading	0.0211866	0.00260242	3.91577e-16	0.0165952	0.00510932	0.0011621	0.0227524	0.00401257	1.42552e-08	3.91577	-16	1.1621	-3	1.42552	-8	19_45023393_T_C, 19_44812964_A_G		7_73628255_T_C (MLXIPL,ENSG00000274080,VPS37D,TBL2,DNAJC30,BUD23,BCL7B,MIR4284,STX1A,ENSG00000293503)				no	0.809913	TRUE	genetic_association	3	cis-MR, mixed-MR, cis-coloc	no	yes
APOE	APOE_EFO_0007010	UKBPPP_2023	categorical-20003-both_sexes-1141146234, categorical-20003-both_sexes-1141192736, categorical-20003-both_sexes-1141146138, categorical-20003-both_sexes-1141192410, categorical-20003-both_sexes-1141192740	Treatment/medication code	drug use measurement	-0.219992	0.0161866	4.52997e-42	-0.271243	0.0382545	1.33649e-12	-0.24929	0.0299409	8.35801e-17	4.52997	-42	1.33649	-12	8.35801	-17	19_44794959_CT_C, 19_45020861_C_T, 19_44812964_A_G	2_27375230_T_C	2_27375230_T_C (SNX17,EIF2B4,ZNF513,GTF3C2-AS2,FTH1P3,GTF3C2,ENSG00000295811,ENSG00000298520,PPM1G,GTF3C2-AS1)	no			no	0.952788	TRUE	genetic_association	5	cis-MR, trans-MR, mixed-MR, cis-coloc, trans-coloc	no	yes
APOE	APOE_EFO_0007777	UKBPPP_2023	continuous-23105-both_sexes-irnt	Basal metabolic rate	Basal metabolic rate	0.014356	0.00192142	7.92488e-14	0.0200552	0.00389256	2.57464e-07	0.0164664	0.00279036	3.60935e-09	7.92488	-14	2.57464	-7	3.60935	-9	19_45027232_C_CA	2_27375230_T_C	2_27375230_T_C (SNX17,EIF2B4,ZNF513,GTF3C2-AS2,FTH1P3,GTF3C2,ENSG00000295811,ENSG00000298520,PPM1G,GTF3C2-AS1)	no			no		FALSE		4	cis-MR, mixed-MR, cis-coloc, trans-coloc	no	yes
APOE	APOE_EFO_0007800	UKBPPP_2023, SUN_2018	continuous-23099-both_sexes-irnt, continuous-23111-both_sexes-irnt, continuous-23115-both_sexes-irnt, continuous-23119-both_sexes-irnt, continuous-23123-both_sexes-irnt, continuous-23127-both_sexes-irnt, NEALE2_23127_raw	Body fat percentage	Body fat percentage	0.0224582	0.00171859	5.03154e-39	0.0191987	0.00339815	1.60669e-08	0.0215818	0.00278727	9.71073e-15	5.03154	-39	1.60669	-8	9.71073	-15	19_44794959_CT_C, 19:44908822:C:T, 19:44921094:A:T		9_104827463_C_T (NIPSNAP3B,ENSG00000306712,NIPSNAP3A,ENSG00000297079,ENSG00000226334,ABCA1,OR13D3P,OR13D1,ENSG00000297101,CT70), 11_61822009_A_G (FADS1,FADS2,MIR1908,ENSG00000289268,FEN1,TMEM258,MIR611,MIR6746,MYRF-AS1,MYRF)	no			no	0.927013	TRUE	genetic_association	3	cis-MR, mixed-MR, cis-coloc	no	yes
APOE	APOE_EFO_0007985	UKBPPP_2023	continuous-30090-both_sexes-irnt	Platelet crit	Platelet crit	0.037928	0.002953	9.30933e-38	0.0407044	0.0123654	0.000995435	0.0429256	0.00513786	6.55615e-17	9.30933	-38	9.95435	-4	6.55615	-17	19_44794959_CT_C	2_27375230_T_C	2_27375230_T_C (SNX17,EIF2B4,ZNF513,GTF3C2-AS2,FTH1P3,GTF3C2,ENSG00000295811,ENSG00000298520,PPM1G,GTF3C2-AS1)				no	0.848797	FALSE	genetic_association, literature	4	cis-MR, mixed-MR, cis-coloc, trans-coloc	no	yes
APOE	APOE_EFO_0008111	UKBPPP_2023	continuous-102-both_sexes-irnt	Pulse rate, automated reading	Pulse rate, automated reading	0.025727	0.00288716	5.06469e-19	0.0251442	0.00858303	0.00339476	0.024772	0.004866	3.5649e-07	5.06469	-19	3.39476	-3	3.5649	-7	19_45125306_T_TA	2_27375230_T_C	2_27375230_T_C (SNX17,EIF2B4,ZNF513,GTF3C2-AS2,FTH1P3,GTF3C2,ENSG00000295811,ENSG00000298520,PPM1G,GTF3C2-AS1)				no	0.958116	FALSE	genetic_association	4	cis-MR, mixed-MR, cis-coloc, trans-coloc	no	yes
APOE	APOE_EFO_0008583	UKBPPP_2023	icd10-I21-both_sexes	I21 Acute myocardial infarction	I21 Acute myocardial infarction	-0.115709	0.0156914	1.65493e-13	-0.163643	0.0272767	1.98087e-09	-0.120264	0.0250981	1.65327e-06	1.65493	-13	1.98087	-9	1.65327	-6	19_45020861_C_T			no			no	0.687472	FALSE	genetic_association, literature	2	cis-MR, cis-coloc	no	yes
APOE	APOE_EFO_0009188	UKBPPP_2023, SUN_2018, SUHRE_2017	continuous-30070-both_sexes-irnt, NEALE2_30070_raw	Red blood cell (erythrocyte) distribution width	Red blood cell (erythrocyte) distribution width	0.0816562	0.00412859	4.58645e-87	0.0718148	0.0117112	8.67118e-10	0.0608786	0.00618054	6.85165e-23	4.58645	-87	8.67118	-10	6.85165	-23	19_44634022_T_C, 19:44908822:C:T	2_27375230_T_C	2_27375230_T_C (SNX17,EIF2B4,ZNF513,GTF3C2-AS2,FTH1P3,GTF3C2,ENSG00000295811,ENSG00000298520,PPM1G,GTF3C2-AS1)	no			no	0.941033	TRUE	genetic_association	4	cis-MR, mixed-MR, cis-coloc, trans-coloc	no	yes
APOE	APOE_EFO_0009267	UKBPPP_2023, SUN_2018	phecode-290.2-both_sexes, FINNGEN_R5_F5_DELIRIUM	Delirium due to conditions classified elsewhere	Delirium due to conditions classified elsewhere	-0.523776	0.0437205	4.51771e-33	-0.433099	0.0692423	3.97939e-10	-0.48744	0.0735362	3.38947e-11	4.51771	-33	3.97939	-10	3.38947	-11	19_44794959_CT_C, 19:44908684:T:C						no	0.823003	TRUE	genetic_association	3	cis-MR, mixed-MR, cis-coloc	no	yes
APOE	APOE_EFO_0009682	UKBPPP_2023	icd10-O32-both_sexes	O32 Maternal care for known or suspected malpresentation of foetus	O32 Maternal care for known or suspected malpresentation of foetus	1.61243	0.21532	6.96504e-14	1.75595	1.84006	0.33994	1.3376	0.328303	4.61564e-05	6.96504	-14	3.3994	-1	4.61564	-5		19_43716574_G_C					no		FALSE	literature	2	trans-MR, trans-coloc	no	yes
APOE	APOE_EFO_0009712	UKBPPP_2023	continuous-1807-both_sexes-irnt	Father's age at death	Father's age at death	0.0215779	0.00271943	2.10997e-15	0.0163535	0.00495541	0.000966386	0.0167786	0.00459225	0.000258509	2.10997	-15	9.66386	-4	2.58509	-4	19_44812964_A_G			no			no		FALSE		2	cis-MR, cis-coloc	no	yes
APOE	APOE_EFO_0009803	SUN_2018	NEALE2_137	Number of treatments/medications taken	Number of treatments/medications taken	0.0304118	0.0049185	6.28366e-10	0.0254623	0.00678669	0.00017557	0.0307827	0.00451953	9.68954e-12	6.2837	-10	1.7557	-4	9.6895	-12	19:44909976:G:T			no			no		FALSE		2	cis-MR, cis-coloc	no	yes
APOE	APOE_EFO_0010701	SUN_2018, UKBPPP_2023	GCST90002396	Mean reticulocyte volume	Mean reticulocyte volume	-0.141612	0.0122237	4.90583e-31							4.9058	-31					19:44908822:C:T	2_27375230_T_C	2_27375230_T_C (SNX17,EIF2B4,ZNF513,GTF3C2-AS2,FTH1P3,GTF3C2,ENSG00000295811,ENSG00000298520,PPM1G,GTF3C2-AS1)	no			no	0.852916	TRUE	genetic_association	4	cis-MR, mixed-MR, cis-coloc, trans-coloc	no	yes
APOE	APOE_EFO_0010821	SUN_2018, UKBPPP_2023	GCST90016673	Percent liver fat	Percent liver fat	-0.509648	0.0442378	1.03827e-30							1.0383	-30						2_27375230_T_C	2_27375230_T_C (SNX17,EIF2B4,ZNF513,GTF3C2-AS2,FTH1P3,GTF3C2,ENSG00000295811,ENSG00000298520,PPM1G,GTF3C2-AS1)	no			no	0.829232	TRUE	genetic_association	3	cis-MR, mixed-MR, trans-coloc	no	yes
APOE	APOE_EFO_1001375	UKBPPP_2023, SUN_2018	phecode-411-both_sexes, FINNGEN_R5_I9_IHD, FINNGEN_R5_I9_ISCHHEART	Ischemic Heart Disease	Ischemic Heart Disease	-0.0896202	0.00934999	9.2401e-22	-0.1078	0.019147	1.801e-08	-0.117288	0.0156685	7.12346e-14	9.2401	-22	1.801	-8	7.12346	-14	19_44742477_C_T, 19:44908822:C:T	2_27375230_T_C	2_27375230_T_C (SNX17,EIF2B4,ZNF513,GTF3C2-AS2,FTH1P3,GTF3C2,ENSG00000295811,ENSG00000298520,PPM1G,GTF3C2-AS1)	no			no	0.934952	TRUE	literature, genetic_association	4	cis-MR, mixed-MR, cis-coloc, trans-coloc	no	yes
APOE	APOE_EFO_1001457	SUN_2018, SUHRE_2017	SAIGE_290	Delirium dementia and amnestic and other cognitive disorders	Delirium dementia and amnestic and other cognitive disorders	3.27258	0.200087	3.95434e-60							3.9543	-60					19:44908684:T:C			no			no		TRUE		2	cis-MR, cis-coloc	no	yes
APOE	APOE_EFO_1001870	SUN_2018, SUHRE_2017	FINNGEN_R5_AD_LO, FINNGEN_R5_AD_LO_EXMORE	AlzheimerÕs disease (Late onset)	AlzheimerÕs disease (Late onset)	5.94035	0.186179	2.16365e-223							2.1637	-223					19:44908684:T:C			no			no	0.857398	TRUE	literature, genetic_association	2	cis-MR, cis-coloc	no	yes
APOE	APOE_F01 Vascular dementia	UKBPPP_2023	icd10-F01-both_sexes	F01 Vascular dementia	F01 Vascular dementia	-0.917445	0.0738869	2.11649e-35	-0.927194	0.11642	1.55431e-15	-0.838178	0.124483	1.65894e-11	2.11649	-35	1.55431	-15	1.65894	-11	19_44812964_A_G		15_58431280_T_C (LIPC,ENSG00000277229,ENSG00000277790,LIPC-AS1,ENSG00000259476,ENSG00000304613,ENSG00000304588,ENSG00000259250,ENSG00000304632,ENSG00000240934)				no		FALSE		3	cis-MR, mixed-MR, cis-coloc	no	yes
APOE	APOE_F05 Delirium, not induced by alcohol and other psychoactive substances	UKBPPP_2023	icd10-F05-both_sexes	F05 Delirium, not induced by alcohol and other psychoactive substances	F05 Delirium, not induced by alcohol and other psychoactive substances	-0.574361	0.0445773	5.495e-38	-0.474276	0.070111	1.33631e-11	-0.526879	0.0720518	2.62217e-13	5.495	-38	1.33631	-11	2.62217	-13	19_45020861_C_T						no		FALSE		3	cis-MR, mixed-MR, cis-coloc	no	yes
APOE	APOE_Familial hypercholesterolemia	UKBPPP_2023	E4_FH	Familial hypercholesterolemia	Familial hypercholesterolemia	-0.213467	0.0240019	5.9092e-19	-0.219589	0.0503686	1.30271e-05	-0.184745	0.0362273	3.4039e-07	5.9092	-19	1.30271	-5	3.4039	-7	19_44720227_G_A		9_104899461_A_C (ENSG00000306712,ENSG00000226334,ABCA1,CT70,ENSG00000299043,NIPSNAP3B,NIPSNAP3A,ENSG00000297079,OR13D3P,RN7SKP191)	no			no		FALSE		3	cis-MR, mixed-MR, cis-coloc	no	yes
APOE	APOE_Familial hypercholesterolemia, with ischemic heart disease	UKBPPP_2023	E4_FH_IHD	Familial hypercholesterolemia, with ischemic heart disease	Familial hypercholesterolemia, with ischemic heart disease	-0.218343	0.0295353	1.43983e-13	-0.246208	0.0624949	8.16019e-05	-0.179315	0.0450215	6.80879e-05	1.43983	-13	8.16019	-5	6.80879	-5	19_44720227_G_A		9_104899461_A_C (ENSG00000306712,ENSG00000226334,ABCA1,CT70,ENSG00000299043,NIPSNAP3B,NIPSNAP3A,ENSG00000297079,OR13D3P,RN7SKP191)	no			no		FALSE		3	cis-MR, mixed-MR, cis-coloc	no	yes
APOE	APOE_G31 Other degenerative diseases of nervous system, not elsewhere classified	UKBPPP_2023	icd10-G31-both_sexes	G31 Other degenerative diseases of nervous system, not elsewhere classified	G31 Other degenerative diseases of nervous system, not elsewhere classified	-0.351106	0.0480202	2.63913e-13	-0.369794	0.0713998	2.22834e-07	-0.362911	0.074137	9.82314e-07	2.63913	-13	2.22834	-7	9.82314	-7	19_45020861_C_T		15_58431280_T_C (LIPC,ENSG00000277229,ENSG00000277790,LIPC-AS1,ENSG00000259476,ENSG00000304613,ENSG00000304588,ENSG00000259250,ENSG00000304632,ENSG00000240934)				no		FALSE		3	cis-MR, mixed-MR, cis-coloc	no	yes
APOE	APOE_GO_0036273	SUN_2018, SUHRE_2017	FINNGEN_R5_RX_STATIN	Statin medication	Statin medication	2.11881	0.0598202	8.51177e-275							8.5118	-275					19:44908822:C:T			no			no	0.889632	TRUE	genetic_association	2	cis-MR, cis-coloc	no	yes
APOE	APOE_HMG CoA reductase inhibitor|statin	UKBPPP_2023	prescriptions-HMG_CoA_reductase_inhibitor|statin-both_sexes	HMG CoA reductase inhibitor|statin	HMG CoA reductase inhibitor|statin	-0.158093	0.00895388	9.09234e-70	-0.164351	0.0246538	2.62252e-11	-0.167374	0.0146539	3.25533e-30	9.09234	-70	2.62252	-11	3.25533	-30	19_44720227_G_A	2_27375230_T_C	2_27375230_T_C (SNX17,EIF2B4,ZNF513,GTF3C2-AS2,FTH1P3,GTF3C2,ENSG00000295811,ENSG00000298520,PPM1G,GTF3C2-AS1)	no			no		FALSE		5	cis-MR, trans-MR, mixed-MR, cis-coloc, trans-coloc	no	yes
APOE	APOE_HP_0000726	SUN_2018, UKBPPP_2023, SUHRE_2017	FINNGEN_R5_KRA_PSY_DEMENTIA, FINNGEN_R5_KRA_PSY_DEMENTIA_EXMORE, phecode-290.1-both_sexes, FINNGEN_R5_F5_DEMNAS, FINNGEN_R5_F5_Dementia_U_EXMORE, FINNGEN_R5_F5_Dementia_U, FINNGEN_R5_F5_DEMENTIA	Any dementia	Any dementia	4.29577	0.122637	8.2993e-269							8.2993	-269					19:44908684:T:C, 19_44794959_CT_C		15_58431280_T_C (LIPC,ENSG00000277229,ENSG00000277790,LIPC-AS1,ENSG00000259476,ENSG00000304613,ENSG00000304588,ENSG00000259250,ENSG00000304632,ENSG00000240934)	no			no	0.885563	TRUE	literature, genetic_association, genetic_literature	3	cis-MR, mixed-MR, cis-coloc	no	yes
APOE	APOE_HP_0000726,MONDO_0004975,HP_0100543	UKBPPP_2023	categorical-20002-both_sexes-1263	Non-cancer illness code, self-reported	dementia,Alzheimer disease,cognitive impairment	-1.08723	0.147442	1.65642e-13	-0.966859	0.227998	2.22884e-05	-1.02615	0.224607	4.9084e-06	1.65642	-13	2.22884	-5	4.9084	-6	19_45020861_C_T		15_58431280_T_C (LIPC,ENSG00000277229,ENSG00000277790,LIPC-AS1,ENSG00000259476,ENSG00000304613,ENSG00000304588,ENSG00000259250,ENSG00000304632,ENSG00000240934)	no			no	0.885563	FALSE	literature, genetic_association, genetic_literature	3	cis-MR, mixed-MR, cis-coloc	no	yes
APOE	APOE_HP_0003040	UKBPPP_2023	phecode-716-both_sexes	Other arthropathies	Other arthropathies	0.0509258	0.00812925	3.74008e-10	0.0389677	0.0128658	0.00245542	0.0369817	0.012782	0.00381262	3.74008	-10	2.45542	-3	3.81262	-3			18_49640844_T_C (SMUG1P1,ENSG00000310339,LIPG,ENSG00000267674,LINC02837,SRP72P1,RPL17,SNORD58B,SNORD58A,SNORD58C)	no			no	0.424692	FALSE	genetic_association	2	cis-MR, mixed-MR	no	yes
APOE	APOE_HP_0003124	UKBPPP_2023	categorical-20002-both_sexes-1473, phecode-272.11-both_sexes	Non-cancer illness code, self-reported	hypercholesterolemia	-0.242274	0.0124866	7.30897e-84	-0.38661	0.0417787	0	-0.278764	0.0188064	1.04312e-49	7.30897	-84	2.16742	-20	1.04312	-49	19_44634022_T_C, 19_44720227_G_A	2_27375230_T_C	2_27375230_T_C (SNX17,EIF2B4,ZNF513,GTF3C2-AS2,FTH1P3,GTF3C2,ENSG00000295811,ENSG00000298520,PPM1G,GTF3C2-AS1)				no	0.94608	TRUE	genetic_association, literature	5	cis-MR, trans-MR, mixed-MR, cis-coloc, trans-coloc	no	yes
APOE	APOE_HP_0003418	UKBPPP_2023	categorical-6159-both_sexes-4	Pain type(s) experienced in last month	back pain	0.0362759	0.00539782	1.81136e-11	0.0396184	0.00806825	9.08849e-07	0.0404645	0.00798422	4.0189e-07	1.81136	-11	9.08849	-7	4.0189	-7	19_44812964_A_G						no	0.837022	FALSE	genetic_association, literature	3	cis-MR, mixed-MR, cis-coloc	no	yes
APOE	APOE_HP_0100543	SUN_2018, UKBPPP_2023	FINNGEN_R5_R18_OTHER_SYMPTOMS_SIGNS_INVOLVI_COGNITIVE_FUNCTIONS_AWARE, icd10-R41-both_sexes	Other symptoms and signs involving cognitive functions and awareness	Other symptoms and signs involving cognitive functions and awareness	1.314	0.0976421	2.78815e-41							2.7882	-41					19:44908684:T:C, 19_44794959_CT_C			no			no	0.911191	TRUE	genetic_literature, genetic_association, literature	3	cis-MR, mixed-MR, cis-coloc	no	yes
APOE	APOE_Heart failure, strict	UKBPPP_2023	I9_HEARTFAIL	Heart failure, strict	Heart failure, strict	0.059484	0.00887903	2.09307e-11	0.0644474	0.0190283	0.000706797	0.0602041	0.0128833	2.9676e-06	2.09307	-11	7.06797	-4	2.9676	-6	19_44987444_C_T			no			no		FALSE		2	cis-MR, cis-coloc	no	yes
APOE	APOE_Hyperlipidaemia, other/unspecified	UKBPPP_2023	E4_HYPERLIPNAS	Hyperlipidaemia, other/unspecified	Hyperlipidaemia, other/unspecified	-0.186886	0.0153429	3.94483e-34	-0.191753	0.0446122	1.72181e-05	-0.164407	0.0240127	7.55928e-12	3.94483	-34	1.72181	-5	7.55928	-12	19_44634022_T_C	2_27375230_T_C	2_27375230_T_C (SNX17,EIF2B4,ZNF513,GTF3C2-AS2,FTH1P3,GTF3C2,ENSG00000295811,ENSG00000298520,PPM1G,GTF3C2-AS1)	no			no		FALSE		4	cis-MR, mixed-MR, cis-coloc, trans-coloc	no	yes
APOE	APOE_Illness, injury, bereavement, stress in last 2 years	UKBPPP_2023	categorical-6145-both_sexes-6	Illness, injury, bereavement, stress in last 2 years	Illness, injury, bereavement, stress in last 2 years	0.0538201	0.00821255	5.62429e-11	0.0244929	0.0125209	0.0504468	0.0322564	0.0115701	0.00530504	5.62429	-11	5.04468	-2	5.30504	-3		19_43574584_C_A	19_43574584_C_A (ENSG00000269583,XRCC1,PINLYP,ENSG00000269177,IRGQ,ZNF576,SRRM5,ZNF575,ZNF428,ETHE1)	no			no		FALSE		3	cis-MR, mixed-MR, trans-coloc	no	yes
APOE	APOE_Illnesses of father	UKBPPP_2023	categorical-20107-both_sexes-100	Illnesses of father	Illnesses of father	0.0370967	0.0051929	9.08343e-13	0.0448266	0.00890252	4.7719e-07	0.0423807	0.00826936	2.97487e-07	9.08343	-13	4.7719	-7	2.97487	-7	19_45020861_C_T		16_56963321_G_A (CETP,ENSG00000261114,ENSG00000261270,NLRC5,ENSG00000307937,HERPUD1,CFAP69P1,RPS24P17,MIR6863,ENSG00000260145)	no			no		FALSE		3	cis-MR, mixed-MR, cis-coloc	no	yes
APOE	APOE_Illnesses of mother	UKBPPP_2023	categorical-20110-both_sexes-100	Illnesses of mother	Illnesses of mother	0.0589186	0.00517398	4.82761e-30	0.0567813	0.00910457	4.47285e-10	0.0469875	0.00839926	2.21582e-08	4.82761	-30	4.47285	-10	2.21582	-8	19_44746404_C_T		18_49583585_A_G (LIPG,SMUG1P1,ENSG00000310339,LINC02837,SRP72P1,RPL17,SNORD58B,SNORD58A,SNORD58C,MIR1539)	no			no		FALSE		3	cis-MR, mixed-MR, cis-coloc	no	yes
APOE	APOE_Ischaemic heart disease, wide definition	UKBPPP_2023	I9_IHD	Ischaemic heart disease, wide definition	Ischaemic heart disease, wide definition	-0.0500134	0.00771267	8.89834e-11	-0.0785591	0.0231885	0.000704451	-0.073565	0.0138676	1.12784e-07	8.89834	-11	7.04451	-4	1.12784	-7	19_44634022_T_C	16_56963321_G_A	16_56963321_G_A (CETP,ENSG00000261114,ENSG00000261270,NLRC5,ENSG00000307937,HERPUD1,CFAP69P1,RPS24P17,MIR6863,ENSG00000260145)	no			no		FALSE		4	cis-MR, mixed-MR, cis-coloc, trans-coloc	no	yes
APOE	APOE_MONDO_0001627	SUHRE_2017	FINNGEN_R5_F5_DEMENTIA_INCLAVO	"Dementia, including avohilmo"	"Dementia, including avohilmo"	1.6871	0.232718	4.18193e-13							4.1819	-13								no			no	0.958201	FALSE	affected_pathway, literature, genetic_association, genetic_literature, animal_model	1	cis-MR	no	yes
APOE	APOE_MONDO_0002025	SUN_2018, SUHRE_2017	FINNGEN_R5_F5_PSYCH	Psychiatric diseases	Psychiatric diseases	0.657415	0.0438948	1.03693e-50							1.0369	-50					19:44908684:T:C			no			no	0.960829	TRUE	affected_pathway, literature, genetic_association, genetic_literature, animal_model	2	cis-MR, cis-coloc	no	yes
APOE	APOE_MONDO_0002039	UKBPPP_2023	phecode-290-both_sexes	Delirium dementia and amnestic and other cognitive disorders	Delirium dementia and amnestic and other cognitive disorders	-0.757616	0.0308907	7.85676e-133	-0.659596	0.0670001	0	-0.693086	0.0494288	1.14523e-44	7.85676	-133	7.22502	-23	1.14523	-44	19_44794959_CT_C		18_49583585_A_G (LIPG,SMUG1P1,ENSG00000310339,LINC02837,SRP72P1,RPL17,SNORD58B,SNORD58A,SNORD58C,MIR1539)	no			no	0.959686	FALSE	affected_pathway, literature, genetic_association, genetic_literature, animal_model	3	cis-MR, mixed-MR, cis-coloc	no	yes
APOE	APOE_MONDO_0004975	UKBPPP_2023	icd10-G30-both_sexes, phecode-290.11-both_sexes, icd10-F00-both_sexes	G30 Alzheimer's disease	G30 Alzheimer's disease	-1.32933	0.061485	1.15343e-103	-1.37897	0.124008	0	-1.37243	0.0979785	1.40284e-44	1.15343	-103	1.00256	-28	1.40284	-44	19_44794959_CT_C, 19_44812964_A_G		18_49583585_A_G (LIPG,SMUG1P1,ENSG00000310339,LINC02837,SRP72P1,RPL17,SNORD58B,SNORD58A,SNORD58C,MIR1539)	no			no	0.954595	TRUE	literature, affected_pathway, genetic_association, rna_expression, animal_model, genetic_literature	3	cis-MR, mixed-MR, cis-coloc	no	yes
APOE	APOE_MONDO_0004975,HP_0000726	UKBPPP_2023	categorical-20110-both_sexes-10, categorical-20107-both_sexes-10, categorical-20111-both_sexes-10	Illnesses of mother	Alzheimer disease,dementia	-0.441861	0.0125701	1.09538e-270	-0.522693	0.0315792	0	-0.485745	0.0198784	7.11035e-132	1.09538	-270	1.55272	-61	7.11035	-132	19_44742477_C_T, 19_44812964_A_G	9_104899461_A_C	9_104899461_A_C (ENSG00000306712,ENSG00000226334,ABCA1,CT70,ENSG00000299043,NIPSNAP3B,NIPSNAP3A,ENSG00000297079,OR13D3P,RN7SKP191), 19_43574584_C_A (ENSG00000269583,XRCC1,PINLYP,ENSG00000269177,IRGQ,ZNF576,SRRM5,ZNF575,ZNF428,ETHE1)				no	0.954595	TRUE	literature, affected_pathway, genetic_association, rna_expression, animal_model, genetic_literature	4	cis-MR, mixed-MR, cis-coloc, trans-coloc	no	yes
APOE	APOE_MONDO_0021187	UKBPPP_2023, SUN_2018	phecode-272.1-both_sexes, FINNGEN_R5_E4_HYPERLIPNAS	Hyperlipidemia	Hyperlipidemia	-0.113085	0.0116313	2.41883e-22	-0.207899	0.0312077	2.70559e-11	-0.214042	0.0166062	5.17332e-38	2.41883	-22	2.70559	-11	5.17332	-38	19_44634022_T_C, 19:44908822:C:T	2_27375230_T_C	2_27375230_T_C (SNX17,EIF2B4,ZNF513,GTF3C2-AS2,FTH1P3,GTF3C2,ENSG00000295811,ENSG00000298520,PPM1G,GTF3C2-AS1)	no			no	0.954995	TRUE	literature, genetic_association, genetic_literature, animal_model	5	cis-MR, trans-MR, mixed-MR, cis-coloc, trans-coloc	no	yes
APOE	APOE_MONDO_0021661	UKBPPP_2023, SUN_2018	phecode-411.4-both_sexes, FINNGEN_R5_I9_CORATHER, FINNGEN_R5_I9_CORATHER_EXNONE	Coronary atherosclerosis	Coronary atherosclerosis	-0.13753	0.0109715	4.79541e-36	-0.143982	0.024426	3.75517e-09	-0.142051	0.0195927	4.16187e-13	4.79541	-36	3.75517	-9	4.16187	-13	19_45020861_C_T, 19:44908822:C:T		16_56963321_G_A (CETP,ENSG00000261114,ENSG00000261270,NLRC5,ENSG00000307937,HERPUD1,CFAP69P1,RPS24P17,MIR6863,ENSG00000260145)	no			no	0.924722	TRUE	genetic_association, literature	3	cis-MR, mixed-MR, cis-coloc	no	yes
APOE	APOE_Main speciality of consultant (recoded)	UKBPPP_2023	categorical-41245-both_sexes-1600, categorical-41245-both_sexes-1070	Main speciality of consultant (recoded)	Main speciality of consultant (recoded)	-0.56897	0.056397	6.20202e-24	-0.67875	0.0955968	1.24634e-12	-0.588805	0.0901526	6.52429e-11	6.20202	-24	1.24634	-12	6.52429	-11	19_44794959_CT_C, 19_44743502_G_A		18_49583585_A_G (LIPG,SMUG1P1,ENSG00000310339,LINC02837,SRP72P1,RPL17,SNORD58B,SNORD58A,SNORD58C,MIR1539)				no		TRUE		3	cis-MR, mixed-MR, cis-coloc	no	yes
APOE	APOE_Maximum carotid IMT (intima-medial thickness) at 240 degrees	UKBPPP_2023	continuous-22681-both_sexes-irnt	Maximum carotid IMT (intima-medial thickness) at 240 degrees	Maximum carotid IMT (intima-medial thickness) at 240 degrees	-0.0657963	0.0102438	1.33575e-10	-0.061567	0.0204739	0.00263759	-0.0416742	0.0175394	0.0174995	1.33575	-10	2.63759	-3	1.74995	-2	19_44720227_G_A		18_49583585_A_G (LIPG,SMUG1P1,ENSG00000310339,LINC02837,SRP72P1,RPL17,SNORD58B,SNORD58A,SNORD58C,MIR1539)	no			no		FALSE		3	cis-MR, mixed-MR, cis-coloc	no	yes
APOE	APOE_Mean carotid IMT (intima-medial thickness) at 210 degrees	UKBPPP_2023	continuous-22677-both_sexes-irnt	Mean carotid IMT (intima-medial thickness) at 210 degrees	Mean carotid IMT (intima-medial thickness) at 210 degrees	-0.0620142	0.00960218	1.05855e-10	-0.0395191	0.017151	0.0212125	-0.0476547	0.0163166	0.00349333	1.05855	-10	2.12125	-2	3.49333	-3	19_44720227_G_A		7_73628255_T_C (MLXIPL,ENSG00000274080,VPS37D,TBL2,DNAJC30,BUD23,BCL7B,MIR4284,STX1A,ENSG00000293503)				no		FALSE		3	cis-MR, mixed-MR, cis-coloc	no	yes
APOE	APOE_Mean carotid IMT (intima-medial thickness) at 240 degrees	UKBPPP_2023	continuous-22680-both_sexes-irnt	Mean carotid IMT (intima-medial thickness) at 240 degrees	Mean carotid IMT (intima-medial thickness) at 240 degrees	-0.084585	0.00976833	4.75472e-18	-0.0669551	0.0189082	0.00039851	-0.0742589	0.0176074	2.47049e-05	4.75472	-18	3.9851	-4	2.47049	-5	19_44720227_G_A		18_49583585_A_G (LIPG,SMUG1P1,ENSG00000310339,LINC02837,SRP72P1,RPL17,SNORD58B,SNORD58A,SNORD58C,MIR1539)	no			no		FALSE		3	cis-MR, mixed-MR, cis-coloc	no	yes
APOE	APOE_Mean reticulocyte volume	UKBPPP_2023	continuous-30260-both_sexes-irnt	Mean reticulocyte volume	Mean reticulocyte volume	0.0322378	0.0028091	1.73767e-30	0.0427622	0.00938583	5.21288e-06	0.0217402	0.00486891	8.00298e-06	1.73767	-30	5.21288	-6	8.00298	-6	19_44794959_CT_C	2_27375230_T_C	2_27375230_T_C (SNX17,EIF2B4,ZNF513,GTF3C2-AS2,FTH1P3,GTF3C2,ENSG00000295811,ENSG00000298520,PPM1G,GTF3C2-AS1)				no		FALSE		4	cis-MR, mixed-MR, cis-coloc, trans-coloc	no	yes
APOE	APOE_Mean sphered cell volume	UKBPPP_2023	continuous-30270-both_sexes-irnt	Mean sphered cell volume	Mean sphered cell volume	0.0369805	0.00304224	5.35143e-34	0.0572468	0.0104279	4.02414e-08	0.0408153	0.00493301	1.29632e-16	5.35143	-34	4.02414	-8	1.29632	-16	19_44720227_G_A	2_27375230_T_C	2_27375230_T_C (SNX17,EIF2B4,ZNF513,GTF3C2-AS2,FTH1P3,GTF3C2,ENSG00000295811,ENSG00000298520,PPM1G,GTF3C2-AS1)				no		FALSE		4	cis-MR, mixed-MR, cis-coloc, trans-coloc	no	yes
APOE	APOE_Medication for cholesterol, blood pressure or diabetes	UKBPPP_2023	categorical-6177-both_sexes-1, categorical-6177-both_sexes-100	Medication for cholesterol, blood pressure or diabetes	Medication for cholesterol, blood pressure or diabetes	-0.209941	0.0103616	2.8174e-91	-0.251088	0.0305985	2.22045e-16	-0.26408	0.0186897	2.48988e-45	2.8174	-91	2.22045	-16	2.48988	-45	19_44634022_T_C, 19_44720227_G_A	2_27375230_T_C	2_27375230_T_C (SNX17,EIF2B4,ZNF513,GTF3C2-AS2,FTH1P3,GTF3C2,ENSG00000295811,ENSG00000298520,PPM1G,GTF3C2-AS1)	no			no		TRUE		5	cis-MR, trans-MR, mixed-MR, cis-coloc, trans-coloc	no	yes
APOE	APOE_Medication for cholesterol, blood pressure, diabetes, or take exogenous hormones	UKBPPP_2023	categorical-6153-both_sexes-1, categorical-6153-both_sexes-100	Medication for cholesterol, blood pressure, diabetes, or take exogenous hormones	Medication for cholesterol, blood pressure, diabetes, or take exogenous hormones	-0.246028	0.0143176	3.52367e-66	-0.287348	0.0406493	1.56097e-12	-0.262882	0.0240477	8.12969e-28	3.52367	-66	1.56097	-12	8.12969	-28	19_44634022_T_C, 19_44720227_G_A	2_27375230_T_C	2_27375230_T_C (SNX17,EIF2B4,ZNF513,GTF3C2-AS2,FTH1P3,GTF3C2,ENSG00000295811,ENSG00000298520,PPM1G,GTF3C2-AS1)	no			no		TRUE		5	cis-MR, trans-MR, mixed-MR, cis-coloc, trans-coloc	no	yes
APOE	APOE_Minimum carotid IMT (intima-medial thickness) at 240 degrees	UKBPPP_2023	continuous-22679-both_sexes-irnt	Minimum carotid IMT (intima-medial thickness) at 240 degrees	Minimum carotid IMT (intima-medial thickness) at 240 degrees	-0.076115	0.00983973	1.03018e-14	-0.0602144	0.0160516	0.000175926	-0.0628209	0.01675	0.000176474	1.03018	-14	1.75926	-4	1.76474	-4	19_44720227_G_A		18_49583585_A_G (LIPG,SMUG1P1,ENSG00000310339,LINC02837,SRP72P1,RPL17,SNORD58B,SNORD58A,SNORD58C,MIR1539)				no		FALSE		3	cis-MR, mixed-MR, cis-coloc	no	yes
APOE	APOE_Mother still alive	UKBPPP_2023	categorical-1835-both_sexes-1835	Mother still alive	Mother still alive	0.0710518	0.00563792	2.04602e-36	0.0679551	0.00911723	9.08162e-14	0.0701927	0.00906198	9.49483e-15	2.04602	-36	9.08162	-14	9.49483	-15	19_44812964_A_G		16_56963321_G_A (CETP,ENSG00000261114,ENSG00000261270,NLRC5,ENSG00000307937,HERPUD1,CFAP69P1,RPS24P17,MIR6863,ENSG00000260145)				no		FALSE		3	cis-MR, mixed-MR, cis-coloc	no	yes
APOE	APOE_Myocardial infarction, strict	UKBPPP_2023	I9_MI_STRICT	Myocardial infarction, strict	Myocardial infarction, strict	-0.074135	0.0116706	2.1217e-10	-0.103676	0.0263265	8.21289e-05	-0.080453	0.0192248	2.85361e-05	2.1217	-10	8.21289	-5	2.85361	-5	19_44634022_T_C		16_56963321_G_A (CETP,ENSG00000261114,ENSG00000261270,NLRC5,ENSG00000307937,HERPUD1,CFAP69P1,RPS24P17,MIR6863,ENSG00000260145)				no		FALSE		3	cis-MR, mixed-MR, cis-coloc	no	yes
APOE	APOE_Operation code	UKBPPP_2023	categorical-20004-both_sexes-1455	Operation code	Operation code	0.0819123	0.0121642	1.65176e-11	0.111727	0.0267677	2.99342e-05	0.0711957	0.0202782	0.000446522	1.65176	-11	2.99342	-5	4.46522	-4	19_44987444_C_T	2_27375230_T_C	2_27375230_T_C (SNX17,EIF2B4,ZNF513,GTF3C2-AS2,FTH1P3,GTF3C2,ENSG00000295811,ENSG00000298520,PPM1G,GTF3C2-AS1)				no		FALSE		4	cis-MR, mixed-MR, cis-coloc, trans-coloc	no	yes
APOE	APOE_Operative procedures - main OPCS4	UKBPPP_2023	categorical-41200-both_sexes-J183	Operative procedures - main OPCS4	Operative procedures - main OPCS4	0.0879266	0.0130457	1.58489e-11	0.093256	0.0200326	3.23647e-06	0.0851303	0.0199608	2.00024e-05	1.58489	-11	3.23647	-6	2.00024	-5	19_44816374_G_A	2_27375230_T_C	2_27375230_T_C (SNX17,EIF2B4,ZNF513,GTF3C2-AS2,FTH1P3,GTF3C2,ENSG00000295811,ENSG00000298520,PPM1G,GTF3C2-AS1)	no			no		FALSE		4	cis-MR, mixed-MR, cis-coloc, trans-coloc	no	yes
APOE	APOE_Orphanet_309005	SUN_2018	FINNGEN_R5_E4_LIPOPROT	Disorders of lipoprotein metabolism and other lipidaemias	Disorders of lipoprotein metabolism and other lipidaemias	1.18927	0.0904994	1.91226e-39							1.9123	-39					19:44908822:C:T			no			no	0.853457	FALSE	literature, animal_model, genetic_association	2	cis-MR, cis-coloc	no	yes
APOE	APOE_Other acute lower respiratory infections	UKBPPP_2023	J10_LOWERINF	Other acute lower respiratory infections	Other acute lower respiratory infections	0.0594367	0.00945763	3.28863e-10	0.0629694	0.0168008	0.000178254	0.0489086	0.0142053	0.000575356	3.28863	-10	1.78254	-4	5.75356	-4	19_44812964_A_G			no			no		FALSE		3	cis-MR, mixed-MR, cis-coloc	no	yes
APOE	APOE_Other chronic ischemic heart disease, unspecified	UKBPPP_2023	phecode-411.8-both_sexes	Other chronic ischemic heart disease, unspecified	Other chronic ischemic heart disease, unspecified	-0.0938283	0.0106569	1.31438e-18	-0.115915	0.0208845	2.85185e-08	-0.127133	0.0168469	4.4751e-14	1.31438	-18	2.85185	-8	4.4751	-14	19_44720227_G_A		2_27375230_T_C (SNX17,EIF2B4,ZNF513,GTF3C2-AS2,FTH1P3,GTF3C2,ENSG00000295811,ENSG00000298520,PPM1G,GTF3C2-AS1)	no			no		FALSE		3	cis-MR, mixed-MR, cis-coloc	no	yes
APOE	APOE_Other diseases of pleura	UKBPPP_2023	J10_PLEURA	Other diseases of pleura	Other diseases of pleura	0.0698228	0.0109574	1.86301e-10	0.0648316	0.0155828	3.17601e-05	0.064446	0.0167394	0.000118142	1.86301	-10	3.17601	-5	1.18142	-4	19_44987444_C_T						no		FALSE		3	cis-MR, mixed-MR, cis-coloc	no	yes
APOE	APOE_Other mental disorders due to brain damage and dysfunction and to physical disease	UKBPPP_2023	F5_MENTORG	Other mental disorders due to brain damage and dysfunction and to physical disease	Other mental disorders due to brain damage and dysfunction and to physical disease	-0.350857	0.0250473	1.39694e-44	-0.329955	0.0608389	5.84702e-08	-0.348805	0.0427551	3.40029e-16	1.39694	-44	5.84702	-8	3.40029	-16	19_44812964_A_G		7_73628255_T_C (MLXIPL,ENSG00000274080,VPS37D,TBL2,DNAJC30,BUD23,BCL7B,MIR4284,STX1A,ENSG00000293503)	no			no		FALSE		3	cis-MR, mixed-MR, cis-coloc	no	yes
APOE	APOE_Other soft tissue disorders, not elsewhere classified	UKBPPP_2023	M13_SOFTTISSUEOTH	Other soft tissue disorders, not elsewhere classified	Other soft tissue disorders, not elsewhere classified	0.0432034	0.00683168	2.54915e-10	0.0455956	0.0106676	1.91806e-05	0.0530722	0.0103874	3.23378e-07	2.54915	-10	1.91806	-5	3.23378	-7	19_44812964_A_G			no			no		FALSE		3	cis-MR, mixed-MR, cis-coloc	no	yes
APOE	APOE_Type 2 diabetes, definitions combined	UKBPPP_2023	T2D	Type 2 diabetes, definitions combined	Type 2 diabetes, definitions combined	0.0667056	0.00693086	6.30486e-22	0.0334043	0.0163024	0.0404578	0.0566654	0.0103027	3.79697e-08	6.30486	-22	4.04578	-2	3.79697	-8	19_45023393_T_C	2_27375230_T_C	2_27375230_T_C (SNX17,EIF2B4,ZNF513,GTF3C2-AS2,FTH1P3,GTF3C2,ENSG00000295811,ENSG00000298520,PPM1G,GTF3C2-AS1)	no			no		FALSE		4	cis-MR, mixed-MR, cis-coloc, trans-coloc	no	yes
APOE	APOE_Type 2 diabetes, wide definition	UKBPPP_2023	T2D_WIDE	Type 2 diabetes, wide definition	Type 2 diabetes, wide definition	0.0589486	0.00866662	1.03322e-11	0.0426208	0.0201391	0.0343178	0.0536365	0.0130016	3.70107e-05	1.03322	-11	3.43178	-2	3.70107	-5	19_44812964_A_G			no			no		FALSE		2	cis-MR, cis-coloc	no	yes
APOE	APOE_Types of spread used on bread/crackers	UKBPPP_2023	categorical-20087-both_sexes-174	Types of spread used on bread/crackers	Types of spread used on bread/crackers	-0.184199	0.0295434	4.52178e-10	-0.204453	0.0513478	6.84188e-05	-0.173614	0.0447238	0.00010364	4.52178	-10	6.84188	-5	1.0364	-4	19_45020861_C_T			no			no		FALSE		2	cis-MR, cis-coloc	no	yes
APOE	APOE_Unspecific neurodegenerative disorder	UKBPPP_2023	G6_NEURODEGENERATIVE	Unspecific neurodegenerative disorder	Unspecific neurodegenerative disorder	-0.767019	0.0173483	0	-0.774426	0.0840475	0	-0.791366	0.0288636	1.70183e-165	6.02045	-427	3.13743	-20	1.70183	-165	19_44812964_A_G	6_32449616_C_T					no		FALSE		4	cis-MR, mixed-MR, cis-coloc, trans-coloc	no	yes
APOE	APOE_Weight change compared with 1 year ago	UKBPPP_2023	continuous-2306-both_sexes	Weight change compared with 1 year ago	Weight change compared with 1 year ago	0.0145286	0.00153945	3.8179e-21	0.0126548	0.00239272	1.23063e-07	0.0148919	0.00222052	1.99317e-11	3.8179	-21	1.23063	-7	1.99317	-11	19_44794959_CT_C		7_73628255_T_C (MLXIPL,ENSG00000274080,VPS37D,TBL2,DNAJC30,BUD23,BCL7B,MIR4284,STX1A,ENSG00000293503)	no			no		FALSE		3	cis-MR, mixed-MR, cis-coloc	no	yes
APOE	APOE_Weight, inverse-rank normalized	UKBPPP_2023	WEIGHT_IRN	Weight, inverse-rank normalized	Weight, inverse-rank normalized	0.0194514	0.00232847	6.61547e-17	0.0170166	0.00480659	0.000399721	0.0165618	0.00338741	1.0124e-06	6.61547	-17	3.99721	-4	1.0124	-6	19_44794959_CT_C		7_73628255_T_C (MLXIPL,ENSG00000274080,VPS37D,TBL2,DNAJC30,BUD23,BCL7B,MIR4284,STX1A,ENSG00000293503)	no			no		FALSE		3	cis-MR, mixed-MR, cis-coloc	no	yes
APOE	APOE_Whole body fat-free mass	UKBPPP_2023	continuous-23101-both_sexes-irnt	Whole body fat-free mass	Whole body fat-free mass	0.011216	0.00183778	1.04077e-09	0.0168402	0.00371067	5.67031e-06	0.0135427	0.00267628	4.18664e-07	1.04077	-9	5.67031	-6	4.18664	-7	19_45027232_C_CA			no			no		FALSE		2	cis-MR, cis-coloc	no	yes
APOE	APOE_Z95 Presence of cardiac and vascular implants and grafts	UKBPPP_2023	icd10-Z95-both_sexes	Z95 Presence of cardiac and vascular implants and grafts	Z95 Presence of cardiac and vascular implants and grafts	-0.0854374	0.0133725	1.66927e-10	-0.1142	0.0247854	4.07472e-06	-0.0919131	0.0220234	3.00043e-05	1.66927	-10	4.07472	-6	3.00043	-5	19_45020861_C_T			no			no		FALSE		2	cis-MR, cis-coloc	no	yes
APOE	APOE_acetylcholinesterase inhibitor|Alzheimer's	UKBPPP_2023	prescriptions-acetylcholinesterase_inhibitor|Alzheimer's-both_sexes	acetylcholinesterase inhibitor|Alzheimer's	acetylcholinesterase inhibitor|Alzheimer's	-1.62709	0.087111	7.43209e-78	-1.85211	0.158366	0	-1.80365	0.146927	1.22149e-34	7.43209	-78	1.34976	-31	1.22149	-34	19_44812964_A_G		15_58431280_T_C (LIPC,ENSG00000277229,ENSG00000277790,LIPC-AS1,ENSG00000259476,ENSG00000304613,ENSG00000304588,ENSG00000259250,ENSG00000304632,ENSG00000240934)				no		FALSE		3	cis-MR, mixed-MR, cis-coloc	no	yes
APOE	APOE_atorvastatin	UKBPPP_2023	prescriptions-atorvastatin-both_sexes	atorvastatin	atorvastatin	-0.181584	0.0117301	4.7233e-54	-0.191879	0.0257395	9.01501e-14	-0.177624	0.0175863	5.51553e-24	4.7233	-54	9.01501	-14	5.51553	-24	19_44794959_CT_C	2_27375230_T_C	2_27375230_T_C (SNX17,EIF2B4,ZNF513,GTF3C2-AS2,FTH1P3,GTF3C2,ENSG00000295811,ENSG00000298520,PPM1G,GTF3C2-AS1)	no			no		FALSE		5	cis-MR, trans-MR, mixed-MR, cis-coloc, trans-coloc	no	yes
APOE	APOE_c("CHEBI_5931", "EFO_0000400")	SUN_2018	FINNGEN_R5_KELA_DIAB_INSUL	"Diabetes, insuline treatment (Kela reimbursement)"	"Diabetes, insuline treatment (Kela reimbursement)"	-0.385667	0.0573277	1.72706e-11							1.7271	-11					19:44908684:T:C			no			no		FALSE		2	cis-MR, cis-coloc	no	yes
APOE	APOE_c("EFO_0003843", "GO_0042493")	SUN_2018	FINNGEN_R5_RX_CODEINE_TRAMADOL	Codeine or tramadol medication	Codeine or tramadol medication	-0.326843	0.0527063	5.60266e-10							5.6027	-10					19:44908684:T:C			no			no		FALSE		2	cis-MR, cis-coloc	no	yes
APOE	APOE_c("EFO_0005774", "EFO_0000677")	SUN_2018	FINNGEN_R5_F5_MENTORG	Other mental disorders due to brain damage and dysfunction and to physical disease	Other mental disorders due to brain damage and dysfunction and to physical disease	2.19967	0.223065	6.13791e-23							6.1379	-23					19:44908684:T:C			no			no	0.961002	FALSE	literature, genetic_association, genetic_literature, animal_model, affected_pathway	2	cis-MR, cis-coloc	no	yes
APOE	APOE_c("EFO_0009268", "MONDO_0004975")	SUN_2018	GCST90012877	Alzheimer's disease or family history of Alzheimer's disease	Alzheimer's disease or family history of Alzheimer's disease	5.462	0.0592955	0							2.59952	-1845					19:44926451:G:C, 19:44908822:C:T, 19:45230937:A:T			no			no	0.944039	FALSE	genetic_association	2	cis-MR, cis-coloc	no	yes
APOE	APOE_c("EFO_0009518", "EFO_0001360")	SUN_2018	FINNGEN_R5_E4_DM2NASCOMP	Type 2 diabetes with other specified/multiple/unspecified complications	Type 2 diabetes with other specified/multiple/unspecified complications	-0.41425	0.0637539	8.1589e-11							8.1589	-11					19:44908684:T:C			no			no		FALSE	literature	2	cis-MR, cis-coloc	no	yes
APOE	APOE_c("MONDO_0002025", "EFO_0009518")	SUN_2018	FINNGEN_R5_KRA_PSY_ANYMENTAL_SUICID_PREG_NERV	"Any mental disorder, or suicide (or attempt), or psychic disorders complicating pregnancy, partum or puerperum or nerve system disorders"	"Any mental disorder, or suicide (or attempt), or psychic disorders complicating pregnancy, partum or puerperum or nerve system disorders"	0.558824	0.0446052	5.23309e-36							5.2331	-36					19:44908684:T:C			no			no	0.960829	FALSE	affected_pathway, literature, genetic_association, genetic_literature, animal_model	2	cis-MR, cis-coloc	no	yes
APOE	APOE_character(0)	SUN_2018, SUHRE_2017	NEALE2_6153_1, NEALE2_6177_1, NEALE2_30270_raw, FINNGEN_R5_I9_REVASC, NEALE2_30260_raw	Cholesterol lowering medication | medication for cholesterol, blood pressure, diabetes, or take exogenous hormones	Cholesterol lowering medication | medication for cholesterol, blood pressure, diabetes, or take exogenous hormones	0.490059	0.0377585	1.61467e-38							1.6147	-38					19:44909976:G:T, 19:44927023:C:G, 19:44908822:C:T			no			no		TRUE		2	cis-MR, cis-coloc	no	yes
APOE	APOE_cholesterol absorption inhibitor|anti-cholesterol agent	UKBPPP_2023	prescriptions-cholesterol_absorption_inhibitor|anti-cholesterol_agent-both_sexes	cholesterol absorption inhibitor|anti-cholesterol agent	cholesterol absorption inhibitor|anti-cholesterol agent	-0.308076	0.0286132	4.93247e-27	-0.326243	0.0531503	8.35038e-10	-0.332918	0.0473244	1.99562e-12	4.93247	-27	8.35038	-10	1.99562	-12	19_44794959_CT_C	2_27375230_T_C	2_27375230_T_C (SNX17,EIF2B4,ZNF513,GTF3C2-AS2,FTH1P3,GTF3C2,ENSG00000295811,ENSG00000298520,PPM1G,GTF3C2-AS1)	no			no		FALSE		4	cis-MR, mixed-MR, cis-coloc, trans-coloc	no	yes
APOE	APOE_donepezil	UKBPPP_2023	prescriptions-donepezil-both_sexes	donepezil	donepezil	-1.62709	0.087111	7.43452e-78	-1.85211	0.158366	0	-1.80365	0.146925	1.21871e-34	7.43452	-78	1.34982	-31	1.21871	-34	19_44812964_A_G		15_58431280_T_C (LIPC,ENSG00000277229,ENSG00000277790,LIPC-AS1,ENSG00000259476,ENSG00000304613,ENSG00000304588,ENSG00000259250,ENSG00000304632,ENSG00000240934)				no		FALSE		3	cis-MR, mixed-MR, cis-coloc	no	yes
APOE	APOE_ezetimibe	UKBPPP_2023	prescriptions-ezetimibe-both_sexes	ezetimibe	ezetimibe	-0.30807	0.0286132	4.94272e-27	-0.326238	0.0531501	8.35352e-10	-0.332894	0.047326	2.00618e-12	4.94272	-27	8.35352	-10	2.00618	-12	19_44794959_CT_C	2_27375230_T_C	2_27375230_T_C (SNX17,EIF2B4,ZNF513,GTF3C2-AS2,FTH1P3,GTF3C2,ENSG00000295811,ENSG00000298520,PPM1G,GTF3C2-AS1)	no			no		FALSE		4	cis-MR, mixed-MR, cis-coloc, trans-coloc	no	yes
APOE	APOE_first-generation anti-psychotic|anti-emetic	UKBPPP_2023	prescriptions-first-generation_anti-psychotic|anti-emetic-both_sexes	first-generation anti-psychotic|anti-emetic	first-generation anti-psychotic|anti-emetic	0.0696061	0.0111634	4.51196e-10	0.0430559	0.0171271	0.0119402	0.0658394	0.015737	2.86749e-05	4.51196	-10	1.19402	-2	2.86749	-5				no			no		FALSE		2	cis-MR, mixed-MR	no	yes
APOE	APOE_naproxen	UKBPPP_2023	prescriptions-naproxen-both_sexes	naproxen	naproxen	0.0582557	0.00845565	5.59652e-12	0.031583	0.0110732	0.00434165	0.0402038	0.0130907	0.00213222	5.59652	-12	4.34165	-3	2.13222	-3							no		FALSE		1	mixed-MR	no	yes
APOE	APOE_omeprazole	UKBPPP_2023	prescriptions-omeprazole-both_sexes	omeprazole	omeprazole	0.0511405	0.00732215	2.86185e-12	0.0349755	0.0106572	0.00103118	0.0427408	0.0105238	4.8793e-05	2.86185	-12	1.03118	-3	4.8793	-5	19_45020861_C_T						no		FALSE		3	cis-MR, mixed-MR, cis-coloc	no	yes
APOE	APOE_prochlorperazine	UKBPPP_2023	prescriptions-prochlorperazine-both_sexes	prochlorperazine	prochlorperazine	0.0696061	0.0111634	4.51196e-10	0.0430559	0.0171271	0.0119402	0.0658394	0.015737	2.86749e-05	4.51196	-10	1.19402	-2	2.86749	-5				no			no		FALSE		2	cis-MR, mixed-MR	no	yes
APOE	APOE_proton pump inhibitor|PPI	UKBPPP_2023	prescriptions-proton_pump_inhibitor|PPI-both_sexes	proton pump inhibitor|PPI	proton pump inhibitor|PPI	0.0402981	0.00655222	7.7339e-10	0.0238505	0.0090066	0.00809427	0.0324855	0.00955213	0.00067173	7.7339	-10	8.09427	-3	6.7173	-4							no		FALSE		1	mixed-MR	no	yes
APOE	APOE_simvastatin	UKBPPP_2023	prescriptions-simvastatin-both_sexes	simvastatin	simvastatin	-0.144245	0.00971714	7.56514e-50	-0.14971	0.0249452	1.95437e-09	-0.140227	0.0153827	7.80245e-20	7.56514	-50	1.95437	-9	7.80245	-20	19_44720227_G_A	2_27375230_T_C	2_27375230_T_C (SNX17,EIF2B4,ZNF513,GTF3C2-AS2,FTH1P3,GTF3C2,ENSG00000295811,ENSG00000298520,PPM1G,GTF3C2-AS1)	no			no		FALSE		4	cis-MR, mixed-MR, cis-coloc, trans-coloc	no	yes
APOF	APOF_Artrosis, including avohilmo	UKBPPP_2023	M13_ARTHROSIS_INCLAVO	Artrosis, including avohilmo	Artrosis, including avohilmo	-0.140518	0.0204948	7.06944e-12	-0.263943	0.0846881	0.00182919	-0.156998	0.0339063	3.65021e-06	7.06944	-12	1.82919	-3	3.65021	-6		19_44908684_T_C	19_44908684_T_C (APOE,APOC1,APOC1P1,TOMM40,ENSG00000267282,APOC1P1,APOC4,APOC2,ENSG00000267114,CLPTM1)				no		FALSE		3	trans-MR, mixed-MR, trans-coloc	no	no
APOF	APOF_D000740	UKBPPP_2023	GCST90002310, GCST90002384, GCST90002390, GCST90002392	Hemoglobin concentration	Anemia	-0.109181	0.0128666	2.14602e-17	0.113361	0.116213	0.329333	-0.0864585	0.0182886	2.27344e-06	2.14602	-17	3.29333	-1	2.27344	-6		21_14981488_A_C, 15_43735687_T_C	21_14981488_A_C (ENSG00000231201,ENSG00000229047,ENSG00000235277,ENSG00000279390,ENSG00000303483,ASMER1,NRIP1,LINC02920,ENSG00000303435,RBMX2P1), 15_43735687_T_C (RNU6-354P,CATSPER2P1,CATSPER2P1,PDIA3,STRCP1,STRCP1,RNU6-353P,ELL3,CKMT1A,PPIP5K1P1)				no	0.101135	TRUE	genetic_association	3	trans-MR, mixed-MR, trans-coloc	no	no
APOF	APOF_D000787	UKBPPP_2023	I9_ANGINA	Angina pectoris	Angina Pectoris	0.469679	0.0419207	3.89738e-29	0.315353	0.294078	0.283565	0.440807	0.0633864	3.54378e-12	3.89738	-29	2.83565	-1	3.54378	-12		1_109275908_C_T	1_109275908_C_T (PSRC1,CELSR2,ENSG00000305118,MYBPHL,SARS1,SORT1,ENSG00000308734,ENSG00000298269,PSMA5,ELAPOR1)				no		FALSE		3	trans-MR, mixed-MR, trans-coloc	no	no
APOF	APOF_D000789	UKBPPP_2023	I9_UAP	Unstable angina pectoris	Angina, Unstable	0.468958	0.0596669	3.85375e-15	0.329013	0.324938	0.311278	0.456217	0.086248	1.22587e-07	3.85375	-15	3.11278	-1	1.22587	-7		1_109275908_C_T	1_109275908_C_T (PSRC1,CELSR2,ENSG00000305118,MYBPHL,SARS1,SORT1,ENSG00000308734,ENSG00000298269,PSMA5,ELAPOR1)				no		FALSE		3	trans-MR, mixed-MR, trans-coloc	no	no
APOF	APOF_D001026	UKBPPP_2023	I9_CABG	Coronary artery bypass grafting	Coronary Artery Bypass	0.734858	0.0679281	2.82361e-27	0.701547	0.499978	0.16057	0.709361	0.110067	1.15739e-10	2.82361	-27	1.6057	-1	1.15739	-10		17_68893977_A_G	17_68893977_A_G (ENSG00000301165,ABCA9-AS1,ABCA8,ENSG00000267250,ENSG00000301145,ENSG00000303167,ENSG00000300449,ABCA9,ENSG00000303200,ENSG00000283376)				no		FALSE		3	trans-MR, mixed-MR, trans-coloc	no	no
APOF	APOF_D001778	UKBPPP_2023	GCST90002304, GCST90002383	Hematocrit	Blood Coagulation Disorders	-0.0987582	0.0111774	9.95937e-19	0.0690689	0.111613	0.53603	-0.0920022	0.0177606	2.21722e-07	9.95937	-19	5.3603	-1	2.21722	-7		21_14981488_A_C, 15_42148099_G_A	21_14981488_A_C (ENSG00000231201,ENSG00000229047,ENSG00000235277,ENSG00000279390,ENSG00000303483,ASMER1,NRIP1,LINC02920,ENSG00000303435,RBMX2P1), 15_42148099_G_A (PLA2G4F,MIR627,PLA2G4D,VPS39,VPS39-DT,ENSG00000299160,GANC,TMEM87A,PLA2G4E,ENSG00000257797)				no	0.073223	TRUE	genetic_association	3	cis-MR, trans-MR, trans-coloc	no	no
APOF	APOF_D001791	UKBPPP_2023, SUN_2018	GCST90002395, GCST90002346, GCST004599, GCST90002402	Mean platelet volume	Blood Platelet Disorders	0.100038	0.0104793	1.34466e-21	0.0303733	0.0946744	0.748348	0.106666	0.0125334	1.73069e-17	1.34466	-21	7.48348	-1	1.73069	-17		15_43735687_T_C	15_43735687_T_C (RNU6-354P,CATSPER2P1,CATSPER2P1,PDIA3,STRCP1,STRCP1,RNU6-353P,ELL3,CKMT1A,PPIP5K1P1)	no			no		TRUE		3	cis-MR, trans-MR, trans-coloc	no	no
APOF	APOF_D003324	UKBPPP_2023	I9_REVASC, GCST005194, GCST005195, I9_CHD	Coronary revascularization (ANGIO or CABG)	Coronary Artery Disease	0.601119	0.0519296	5.47444e-31	0.509255	0.395016	0.197329	0.549824	0.081285	1.341e-11	5.47444	-31	1.97329	-1	1.341	-11		1_109275908_C_T, 6_35144553_A_AT, 22_43928975_G_A	1_109275908_C_T (PSRC1,CELSR2,ENSG00000305118,MYBPHL,SARS1,SORT1,ENSG00000308734,ENSG00000298269,PSMA5,ELAPOR1), 22_43928975_G_A (ENSG00000304926,PNPLA3,SAMM50,RPL35AP36,PNPLA5,SULT4A1,ENSG00000299520,PARVB,ENSG00000299503,EFCAB6)				no		TRUE		3	trans-MR, mixed-MR, trans-coloc	no	no
APOF	APOF_D004700	UKBPPP_2023	GCST90012111, GCST90012107, GCST90012106, GCST90012102, GCST90012110, GCST90012104, GCST90012114	Sex hormone-binding globulin levels	Endocrine System Diseases	0.0847373	0.00787607	5.3849e-27	0.0216919	0.0966298	0.82238	0.00721789	0.0126529	0.568369	5.3849	-27	8.2238	-1	5.68369	-1		4_3442204_A_G, 20_44411929_C_T, 15_43735687_T_C	4_3442204_A_G (HGFAC,ENSG00000296277,ENSG00000286900,DOK7,LRPAP1,ENSG00000270090,ENSG00000308464,RPL7AP29,ENSG00000293213,ENSG00000248840), 20_44411929_C_T (MIR3646,HNF4A-AS1,ENSG00000302265,LINC01620,RPL37AP1,HNF4A,R3HDML-AS1,TTPAL,Y_RNA,R3HDML), 15_43735687_T_C (RNU6-354P,CATSPER2P1,CATSPER2P1,PDIA3,STRCP1,STRCP1,RNU6-353P,ELL3,CKMT1A,PPIP5K1P1)				no		TRUE		3	trans-MR, mixed-MR, trans-coloc	no	no
APOF	APOF_D006402	UKBPPP_2023	GCST90002389, GCST90002399	Lymphocyte percentage of white cells	Hematologic Diseases	-0.0799422	0.00784586	2.2183e-24	-0.0701647	0.0339539	0.0387843	-0.0723433	0.0117936	8.56204e-10	2.2183	-24	3.87843	-2	8.56204	-10		20_44413724_C_T	20_44413724_C_T (MIR3646,HNF4A-AS1,ENSG00000302265,LINC01620,RPL37AP1,HNF4A,R3HDML-AS1,TTPAL,Y_RNA,R3HDML)				no	0.0539261	TRUE	genetic_association	3	cis-MR, mixed-MR, trans-coloc	no	no
APOF	APOF_D006937	UKBPPP_2023	GCST90038690, GCST000760, GCST002222, GCST002221, GCST005065, GCST000759	High cholesterol	Hypercholesterolemia	0.065432	0.00541914	1.445e-33	0.111522	0.0594069	0.0604837	0.0440976	0.00818199	7.06174e-08	1.445	-33	6.04837	-2	7.06174	-8		15_43735687_T_C, 20_44413724_C_T, 8_125494452_G_A, 8_9327636_T_C	15_43735687_T_C (RNU6-354P,CATSPER2P1,CATSPER2P1,PDIA3,STRCP1,STRCP1,RNU6-353P,ELL3,CKMT1A,PPIP5K1P1), 20_44413724_C_T (MIR3646,HNF4A-AS1,ENSG00000302265,LINC01620,RPL37AP1,HNF4A,R3HDML-AS1,TTPAL,Y_RNA,R3HDML), 8_125494452_G_A (TRIB1AL,ENSG00000304067,ENSG00000302425,TRIB1,ENSG00000298859,ENSG00000297565,ENSG00000309230,ENSG00000309211,ENSG00000254431,LINC02964), 8_9327636_T_C (ENSG00000298955,RNU6-1151P,RNU6-526P,ENSG00000253887,PPP1R3B-DT,ENSG00000254091,ENSG00000254237,ENSG00000249050,ENSG00000253252,ENSG00000306870)				no		TRUE	literature	3	trans-MR, mixed-MR, trans-coloc	no	no
APOF	APOF_D006973	UKBPPP_2023	GCST90000059	Diastolic blood pressure	Hypertension	-0.233539	0.0337573	4.57484e-12	0.020103	0.0181385	0.26773	-0.0257036	0.0246861	0.297775	4.57484	-12	2.6773	-1	2.97775	-1		4_102276925_A_G	4_102276925_A_G (ENSG00000298500,ENSG00000294842,SLC39A8,RN7SL728P,ENSG00000251572,ENSG00000260651,NFKB1,ENSG00000248161,ENSG00000251309,MTND5P5)				no		FALSE		3	trans-MR, mixed-MR, trans-coloc	no	no
APOF	APOF_D007960	UKBPPP_2023	GCST90002380	Basophil percentage of white cells	Leukocyte Disorders	0.0569645	0.00924417	7.17337e-10	0.00454884	0.0366008	0.901092	0.0449157	0.014998	0.00274636	7.17337	-10	9.01092	-1	2.74636	-3		21_14981488_A_C	21_14981488_A_C (ENSG00000231201,ENSG00000229047,ENSG00000235277,ENSG00000279390,ENSG00000303483,ASMER1,NRIP1,LINC02920,ENSG00000303435,RBMX2P1)				no		FALSE		2	trans-MR, trans-coloc	no	no
APOF	APOF_D007970	UKBPPP_2023	GCST90002374	White blood cell count	Leukopenia	-0.0699498	0.00940062	9.99479e-14	-0.0565051	0.0819377	0.49044	-0.0597052	0.0146145	4.4011e-05	9.99479	-14	4.9044	-1	4.4011	-5		15_43735687_T_C	15_43735687_T_C (RNU6-354P,CATSPER2P1,CATSPER2P1,PDIA3,STRCP1,STRCP1,RNU6-353P,ELL3,CKMT1A,PPIP5K1P1)				no		FALSE		2	trans-MR, trans-coloc	no	no
APOF	APOF_D008078	UKBPPP_2023	GCST90002412, RX_STATIN	Low density lipoprotein cholesterol levels	Cholesterol, LDL	0.292524	0.0200622	3.71745e-48	1.31277	0.575437	0.0225279	0.318355	0.0319183	1.97956e-23	3.71745	-48	2.25279	-2	1.97956	-23		4_3442204_A_G, 1_109275908_C_T	4_3442204_A_G (HGFAC,ENSG00000296277,ENSG00000286900,DOK7,LRPAP1,ENSG00000270090,ENSG00000308464,RPL7AP29,ENSG00000293213,ENSG00000248840), 1_109275908_C_T (PSRC1,CELSR2,ENSG00000305118,MYBPHL,SARS1,SORT1,ENSG00000308734,ENSG00000298269,PSMA5,ELAPOR1)				no		TRUE		3	trans-MR, mixed-MR, trans-coloc	no	no
APOF	APOF_D008218	UKBPPP_2023	GCST90002388, GCST90002316	Lymphocyte count	Lymphocytosis	-0.067787	0.00724164	7.91916e-21	-0.0527453	0.0304038	0.0827719	-0.0563847	0.0112845	5.83388e-07	7.91916	-21	8.27719	-2	5.83388	-7		15_43735687_T_C	15_43735687_T_C (RNU6-354P,CATSPER2P1,CATSPER2P1,PDIA3,STRCP1,STRCP1,RNU6-353P,ELL3,CKMT1A,PPIP5K1P1)				no	0.0539261	TRUE	genetic_association	3	trans-MR, mixed-MR, trans-coloc	no	no
APOF	APOF_D009203	UKBPPP_2023	GCST011365	Myocardial infarction	Myocardial Infarction	0.288458	0.04628	4.57873e-10	0.207347	0.30121	0.491215	0.243573	0.0713519	0.000640897	4.57873	-10	4.91215	-1	6.40897	-4		19_44908684_T_C	19_44908684_T_C (APOE,APOC1,APOC1P1,TOMM40,ENSG00000267282,APOC1P1,APOC4,APOC2,ENSG00000267114,CLPTM1)				no		FALSE		2	trans-MR, trans-coloc	no	no
APOF	APOF_D013921	UKBPPP_2023	GCST90002403	Red blood cell count	Thrombocytopenia	0.0710343	0.00949758	7.47779e-14	0.0579773	0.0262395	0.0271367	0.0682452	0.0122242	2.36698e-08	7.47779	-14	2.71367	-2	2.36698	-8				no			no	0.120695	FALSE	genetic_association	1	cis-MR	no	no
APOF	APOF_D017130	UKBPPP_2023	I9_ANGIO	Coronary angioplasty	Angioplasty	0.406494	0.0589983	5.58217e-12	0.377442	0.34655	0.276092	0.382863	0.0892766	1.79881e-05	5.58217	-12	2.76092	-1	1.79881	-5		1_109275908_C_T	1_109275908_C_T (PSRC1,CELSR2,ENSG00000305118,MYBPHL,SARS1,SORT1,ENSG00000308734,ENSG00000298269,PSMA5,ELAPOR1)				no		FALSE		2	trans-MR, trans-coloc	no	no
APOF	APOF_D045262	UKBPPP_2023	GCST90002405	Reticulocyte count	Reticulocytosis	-0.069447	0.0112793	7.41316e-10	0.14663	0.0976139	0.13306	-0.0187343	0.0170142	0.270853	7.41316	-10	1.3306	-1	2.70853	-1		8_125494452_G_A	8_125494452_G_A (TRIB1AL,ENSG00000304067,ENSG00000302425,TRIB1,ENSG00000298859,ENSG00000297565,ENSG00000309230,ENSG00000309211,ENSG00000254431,LINC02964)				no		FALSE		2	trans-MR, trans-coloc	no	no
APOF	APOF_D049628	UKBPPP_2023	GCST90000025, GCST90000027, GCST90000026	Appendicular lean mass	Body Size	-0.0994937	0.00796221	7.87713e-36	-0.0231226	0.0399639	0.562867	-0.0848949	0.0117807	5.75124e-13	7.87713	-36	5.62867	-1	5.75124	-13		15_43735687_T_C, 1_109275908_C_T, 4_3442204_A_G	15_43735687_T_C (RNU6-354P,CATSPER2P1,CATSPER2P1,PDIA3,STRCP1,STRCP1,RNU6-353P,ELL3,CKMT1A,PPIP5K1P1), 1_109275908_C_T (PSRC1,CELSR2,ENSG00000305118,MYBPHL,SARS1,SORT1,ENSG00000308734,ENSG00000298269,PSMA5,ELAPOR1), 4_3442204_A_G (HGFAC,ENSG00000296277,ENSG00000286900,DOK7,LRPAP1,ENSG00000270090,ENSG00000308464,RPL7AP29,ENSG00000293213,ENSG00000248840)				no	0.193883	TRUE	genetic_association	3	cis-MR, mixed-MR, trans-coloc	no	no
APOF	APOF_Disorders of lipoid metabolism	UKBPPP_2023	phecode-272-both_sexes	Disorders of lipoid metabolism	Disorders of lipoid metabolism	0.415634	0.0495567	4.98535e-17	0.563272	0.439406	0.19988	0.369424	0.0754145	9.65323e-07	4.98535	-17	1.9988	-1	9.65323	-7		1_109275908_C_T	1_109275908_C_T (PSRC1,CELSR2,ENSG00000305118,MYBPHL,SARS1,SORT1,ENSG00000308734,ENSG00000298269,PSMA5,ELAPOR1)				no		FALSE		2	trans-MR, trans-coloc	no	no
APOF	APOF_E78 Disorders of lipoprotein metabolism and other lipidaemias	UKBPPP_2023	icd10-E78-both_sexes	E78 Disorders of lipoprotein metabolism and other lipidaemias	E78 Disorders of lipoprotein metabolism and other lipidaemias	0.416854	0.0495432	3.96431e-17	0.568013	0.438988	0.195695	0.360037	0.0754402	1.81969e-06	3.96431	-17	1.95695	-1	1.81969	-6		1_109275908_C_T	1_109275908_C_T (PSRC1,CELSR2,ENSG00000305118,MYBPHL,SARS1,SORT1,ENSG00000308734,ENSG00000298269,PSMA5,ELAPOR1)				no		FALSE		2	trans-MR, trans-coloc	no	no
APOF	APOF_EFO_0000319	UKBPPP_2023	categorical-20107-both_sexes-1	Illnesses of father	cardiovascular disease	0.194584	0.0241331	7.4473e-16	0.0407769	0.130547	0.75477	0.186692	0.0369368	4.31819e-07	7.4473	-16	7.5477	-1	4.31819	-7		8_18415790_G_C	8_18415790_G_C (NAT2,ENSG00000271654,ENSG00000285624,ENSG00000244593,NATP,NAT1,MTND4LP26,ENSG00000305604,ENSG00000306096,ENSG00000187229)				no	0.0946108	FALSE	genetic_association, literature	3	trans-MR, mixed-MR, trans-coloc	no	no
APOF	APOF_EFO_0001645	UKBPPP_2023	icd10-I25-both_sexes	I25 Chronic ischaemic heart disease	I25 Chronic ischaemic heart disease	0.361527	0.0512594	1.75235e-12	0.185921	0.314107	0.553915	0.347732	0.0774805	7.18977e-06	1.75235	-12	5.53915	-1	7.18977	-6		1_109275908_C_T	1_109275908_C_T (PSRC1,CELSR2,ENSG00000305118,MYBPHL,SARS1,SORT1,ENSG00000308734,ENSG00000298269,PSMA5,ELAPOR1)				no	0.0946108	FALSE	literature, genetic_association	2	trans-MR, trans-coloc	no	no
APOF	APOF_EFO_0004305	UKBPPP_2023	continuous-30010-both_sexes-irnt	Red blood cell (erythrocyte) count	Red blood cell (erythrocyte) count	0.0878378	0.0108131	4.53824e-16	0.0377881	0.0258594	0.143936	0.0687948	0.0160969	1.92165e-05	4.53824	-16	1.43936	-1	1.92165	-5	12_55957562_G_A			no			no	0.120695	FALSE	genetic_association	2	cis-MR, cis-coloc	no	no
