## Supplementary Files for "Impact of proteogenomic evidence on clinical success" (part 3 of 3)

### Sheet: ST16 - All_MR_pairs (continued)
Supplementary Table 16: All Bonferroni-Significant MR Target-Trait Pairs
APOF	APOF_EFO_0004312	UKBPPP_2023	continuous-20151-both_sexes-irnt	Forced vital capacity (FVC), Best measure	Forced vital capacity (FVC), Best measure	-0.0586022	0.00799612	2.32169e-13	-0.0660104	0.0186406	0.000398289	-0.0748839	0.0106526	2.0704e-12	2.32169	-13	3.98289	-4	2.0704	-12	12_55957562_G_A	4_3442204_A_G	4_3442204_A_G (HGFAC,ENSG00000296277,ENSG00000286900,DOK7,LRPAP1,ENSG00000270090,ENSG00000308464,RPL7AP29,ENSG00000293213,ENSG00000248840)	no			no	0.121506	FALSE	genetic_association	4	cis-MR, mixed-MR, cis-coloc, trans-coloc	no	no
APOF	APOF_EFO_0004314	UKBPPP_2023	continuous-20153-both_sexes-irnt	Forced expiratory volume in 1-second (FEV1), predicted	Forced expiratory volume in 1-second (FEV1), predicted	-0.0460758	0.00732368	3.14722e-10	-0.0589085	0.0202175	0.00357124	-0.0693984	0.00986119	1.95683e-12	3.14722	-10	3.57124	-3	1.95683	-12	12_55957562_G_A			no			no	0.101011	FALSE	genetic_association	2	cis-MR, cis-coloc	no	no
APOF	APOF_EFO_0004339	UKBPPP_2023	continuous-1697-both_sexes	Comparative height size at age 10	Comparative height size at age 10	-0.0435004	0.00625807	3.6248e-12	-0.00952914	0.0222077	0.667857	-0.00631539	0.00874586	0.470232	3.6248	-12	6.67857	-1	4.70232	-1		15_43735687_T_C	15_43735687_T_C (RNU6-354P,CATSPER2P1,CATSPER2P1,PDIA3,STRCP1,STRCP1,RNU6-353P,ELL3,CKMT1A,PPIP5K1P1)				no		FALSE		2	mixed-MR, trans-coloc	no	no
APOF	APOF_EFO_0004528	UKBPPP_2023	continuous-30020-both_sexes-irnt	Haemoglobin concentration	Haemoglobin concentration	-0.0781381	0.0108616	6.29363e-13	0.0471237	0.0925591	0.610668	-0.084737	0.0158301	8.65475e-08	6.29363	-13	6.10668	-1	8.65475	-8		15_43735687_T_C	15_43735687_T_C (RNU6-354P,CATSPER2P1,CATSPER2P1,PDIA3,STRCP1,STRCP1,RNU6-353P,ELL3,CKMT1A,PPIP5K1P1)				no		FALSE		2	trans-MR, trans-coloc	no	no
APOF	APOF_EFO_0004533	UKBPPP_2023	biomarkers-30610-both_sexes-irnt	Alkaline phosphatase	Alkaline phosphatase	0.136573	0.0198335	5.73927e-12	-0.176069	0.276506	0.524278	-0.0819626	0.032786	0.0124219	5.73927	-12	5.24278	-1	1.24219	-2		15_43735687_T_C	15_43735687_T_C (RNU6-354P,CATSPER2P1,CATSPER2P1,PDIA3,STRCP1,STRCP1,RNU6-353P,ELL3,CKMT1A,PPIP5K1P1)				no		FALSE		2	trans-MR, trans-coloc	no	no
APOF	APOF_EFO_0004570	UKBPPP_2023	biomarkers-30660-both_sexes-irnt	Direct bilirubin	Direct bilirubin	-0.115959	0.0153938	4.96597e-14	-0.151112	0.138641	0.275735	-0.118587	0.0237446	5.90605e-07	4.96597	-14	2.75735	-1	5.90605	-7		8_125494452_G_A	8_125494452_G_A (TRIB1AL,ENSG00000304067,ENSG00000302425,TRIB1,ENSG00000298859,ENSG00000297565,ENSG00000309230,ENSG00000309211,ENSG00000254431,LINC02964)				no		FALSE		2	trans-MR, trans-coloc	no	no
APOF	APOF_EFO_0004574	UKBPPP_2023	biomarkers-30690-both_sexes-irnt	Cholesterol	Cholesterol	0.374365	0.0240835	1.7356e-54	1.07033	0.432115	0.013251	0.462287	0.0407925	9.04358e-30	1.7356	-54	1.3251	-2	9.04358	-30		4_3442204_A_G	4_3442204_A_G (HGFAC,ENSG00000296277,ENSG00000286900,DOK7,LRPAP1,ENSG00000270090,ENSG00000308464,RPL7AP29,ENSG00000293213,ENSG00000248840)				no		FALSE		3	trans-MR, mixed-MR, trans-coloc	no	no
APOF	APOF_EFO_0004587	UKBPPP_2023	continuous-30120-both_sexes-irnt	Lymphocyte count	Lymphocyte count	-0.0949394	0.0111925	2.20644e-17	-0.0361886	0.0308301	0.240472	-0.0284568	0.0111639	0.0108034	2.20644	-17	2.40472	-1	1.08034	-2		8_125494452_G_A	8_125494452_G_A (TRIB1AL,ENSG00000304067,ENSG00000302425,TRIB1,ENSG00000298859,ENSG00000297565,ENSG00000309230,ENSG00000309211,ENSG00000254431,LINC02964)				no	0.0539261	FALSE	genetic_association	3	trans-MR, mixed-MR, trans-coloc	no	no
APOF	APOF_EFO_0004611	UKBPPP_2023	continuous-LDLC-both_sexes-medadj_raw, continuous-LDLC-both_sexes-medadj_irnt	LDL direct, adjusted by medication	LDL direct, adjusted by medication	0.334536	0.0184982	4.19578e-73	0.211017	0.237548	0.374372	0.0419493	0.012094	0.000523147	4.19578	-73	3.74372	-1	5.23147	-4		4_3442204_A_G	4_3442204_A_G (HGFAC,ENSG00000296277,ENSG00000286900,DOK7,LRPAP1,ENSG00000270090,ENSG00000308464,RPL7AP29,ENSG00000293213,ENSG00000248840)				no		TRUE		3	trans-MR, mixed-MR, trans-coloc	no	no
APOF	APOF_EFO_0004612	UKBPPP_2023	biomarkers-30760-both_sexes-irnt	HDL cholesterol	HDL cholesterol	0.121502	0.0167447	3.98298e-13	-0.0668024	0.171189	0.69637	0.0195399	0.012602	0.121011	3.98298	-13	6.9637	-1	1.21011	-1		19_44908684_T_C	19_44908684_T_C (APOE,APOC1,APOC1P1,TOMM40,ENSG00000267282,APOC1P1,APOC4,APOC2,ENSG00000267114,CLPTM1)				no		FALSE		3	trans-MR, mixed-MR, trans-coloc	no	no
APOF	APOF_EFO_0004615	UKBPPP_2023	biomarkers-30640-both_sexes-irnt	Apolipoprotein B	Apolipoprotein B	0.317187	0.0201075	4.6556e-56	1.62101	0.748677	0.0303745	0.303933	0.0327522	1.69848e-20	4.6556	-56	3.03745	-2	1.69848	-20		4_3442204_A_G	4_3442204_A_G (HGFAC,ENSG00000296277,ENSG00000286900,DOK7,LRPAP1,ENSG00000270090,ENSG00000308464,RPL7AP29,ENSG00000293213,ENSG00000248840)				no		FALSE		2	trans-MR, trans-coloc	no	no
APOF	APOF_EFO_0004995	UKBPPP_2023	continuous-23117-both_sexes-irnt, continuous-23114-both_sexes-irnt, continuous-23113-both_sexes-irnt, continuous-23121-both_sexes-irnt	Leg fat-free mass (left)	Leg fat-free mass (left)	-0.0543172	0.00808255	1.81348e-11	-0.0792712	0.0725342	0.274447	-0.0444194	0.0128162	0.000528507	1.81348	-11	2.74447	-1	5.28507	-4		8_125494452_G_A, 6_35144553_A_AT	8_125494452_G_A (TRIB1AL,ENSG00000304067,ENSG00000302425,TRIB1,ENSG00000298859,ENSG00000297565,ENSG00000309230,ENSG00000309211,ENSG00000254431,LINC02964)				no	0.144999	TRUE	genetic_association	3	trans-MR, mixed-MR, trans-coloc	no	no
APOF	APOF_EFO_0005763	UKBPPP_2023	continuous-PP-both_sexes-auto_medadj_irnt, continuous-PP-both_sexes-combined_irnt, continuous-PP-both_sexes-combined_raw	Pulse pressure, automated reading, adjusted by medication	Pulse pressure, automated reading, adjusted by medication	0.0690585	0.0108047	1.64209e-10	0.129546	0.0656201	0.048361	0.0539436	0.0164041	0.00100749	1.64209	-10	4.8361	-2	1.00749	-3		2_164672366_C_T	2_164672366_C_T (ENSG00000224331,SNORA70F,GRB14,ENSG00000277998,ENSG00000236283,COBLL1,RNA5SP110,ENSG00000303352,RNA5SP111,SLC38A11)				no		TRUE		2	trans-MR, trans-coloc	no	no
APOF	APOF_EFO_0006336	UKBPPP_2023	continuous-DBP-both_sexes-combined_medadj_raw	Diastolic blood pressure, combined automated + manual reading, adjusted by medication	Diastolic blood pressure, combined automated + manual reading, adjusted by medication	-0.79281	0.12358	1.4048e-10	-1.11108	0.836992	0.184352	-0.661734	0.19736	0.000799631	1.4048	-10	1.84352	-1	7.99631	-4		4_102276925_A_G	4_102276925_A_G (ENSG00000298500,ENSG00000294842,SLC39A8,RN7SL728P,ENSG00000251572,ENSG00000260651,NFKB1,ENSG00000248161,ENSG00000251309,MTND5P5)				no		FALSE		2	trans-MR, trans-coloc	no	no
APOF	APOF_EFO_0006925	UKBPPP_2023	biomarkers-30790-both_sexes-irnt	Lipoprotein A	Lipoprotein A	0.100327	0.0131162	2.024e-14	0.144385	0.131405	0.271867	0.0744462	0.0197356	0.000161835	2.024	-14	2.71867	-1	1.61835	-4		15_43735687_T_C	15_43735687_T_C (RNU6-354P,CATSPER2P1,CATSPER2P1,PDIA3,STRCP1,STRCP1,RNU6-353P,ELL3,CKMT1A,PPIP5K1P1)				no		FALSE		2	trans-MR, trans-coloc	no	no
APOF	APOF_EFO_0007992	UKBPPP_2023	continuous-30220-both_sexes-irnt	Basophill percentage	Basophill percentage	0.0778494	0.010227	2.69642e-14	-0.0107038	0.0356661	0.764093	0.043149	0.0153683	0.00499017	2.69642	-14	7.64093	-1	4.99017	-3			21_14981488_A_C (ENSG00000231201,ENSG00000229047,ENSG00000235277,ENSG00000279390,ENSG00000303483,ASMER1,NRIP1,LINC02920,ENSG00000303435,RBMX2P1)				no		FALSE		1	trans-MR	no	no
APOF	APOF_EFO_0007993	UKBPPP_2023	continuous-30180-both_sexes-irnt	Lymphocyte percentage	Lymphocyte percentage	-0.067529	0.00847646	1.63028e-15	-0.0387965	0.0320112	0.225525	-0.0528982	0.0116466	5.57396e-06	1.63028	-15	2.25525	-1	5.57396	-6		20_44413724_C_T	20_44413724_C_T (MIR3646,HNF4A-AS1,ENSG00000302265,LINC01620,RPL37AP1,HNF4A,R3HDML-AS1,TTPAL,Y_RNA,R3HDML)				no	0.0539261	FALSE	genetic_association	2	mixed-MR, trans-coloc	no	no
APOF	APOF_EFO_1001375	UKBPPP_2023	phecode-411-both_sexes	Ischemic Heart Disease	Ischemic Heart Disease	0.382443	0.0482524	2.26501e-15	0.151503	0.284019	0.593739	0.290305	0.0752387	0.000114107	2.26501	-15	5.93739	-1	1.14107	-4		1_109275908_C_T	1_109275908_C_T (PSRC1,CELSR2,ENSG00000305118,MYBPHL,SARS1,SORT1,ENSG00000308734,ENSG00000298269,PSMA5,ELAPOR1)				no		FALSE		2	trans-MR, trans-coloc	no	no
APOF	APOF_Familial hypercholesterolemia, with ischemic heart disease	UKBPPP_2023	E4_FH_IHD	Familial hypercholesterolemia, with ischemic heart disease	Familial hypercholesterolemia, with ischemic heart disease	0.774854	0.116206	2.59454e-11	0.609856	0.658688	0.354517	0.656767	0.180009	0.00026376	2.59454	-11	3.54517	-1	2.6376	-4		8_125494452_G_A	8_125494452_G_A (TRIB1AL,ENSG00000304067,ENSG00000302425,TRIB1,ENSG00000298859,ENSG00000297565,ENSG00000309230,ENSG00000309211,ENSG00000254431,LINC02964)				no		FALSE		2	trans-MR, trans-coloc	no	no
APOF	APOF_HMG CoA reductase inhibitor|statin	UKBPPP_2023	prescriptions-HMG_CoA_reductase_inhibitor|statin-both_sexes	HMG CoA reductase inhibitor|statin	HMG CoA reductase inhibitor|statin	0.298181	0.0332681	3.16051e-19	0.0846543	0.141996	0.551058	0.0260092	0.0343649	0.449138	3.16051	-19	5.51058	-1	4.49138	-1		1_109275908_C_T	1_109275908_C_T (PSRC1,CELSR2,ENSG00000305118,MYBPHL,SARS1,SORT1,ENSG00000308734,ENSG00000298269,PSMA5,ELAPOR1)				no		FALSE		3	trans-MR, mixed-MR, trans-coloc	no	no
APOF	APOF_HP_0003124	UKBPPP_2023	categorical-20002-both_sexes-1473, phecode-272.11-both_sexes	Non-cancer illness code, self-reported	hypercholesterolemia	0.685552	0.0578323	2.04833e-32	1.04824	0.587416	0.074343	0.456275	0.0816952	2.33583e-08	2.04833	-32	7.4343	-2	2.33583	-8		15_43735687_T_C, 1_109275908_C_T	15_43735687_T_C (RNU6-354P,CATSPER2P1,CATSPER2P1,PDIA3,STRCP1,STRCP1,RNU6-353P,ELL3,CKMT1A,PPIP5K1P1), 1_109275908_C_T (PSRC1,CELSR2,ENSG00000305118,MYBPHL,SARS1,SORT1,ENSG00000308734,ENSG00000298269,PSMA5,ELAPOR1)				no		TRUE	literature	2	trans-MR, trans-coloc	no	no
APOF	APOF_Haematocrit percentage	UKBPPP_2023	continuous-30030-both_sexes-irnt	Haematocrit percentage	Haematocrit percentage	-0.117817	0.0106707	2.41802e-28	0.0181292	0.0919424	0.843687	-0.120137	0.0164358	2.68141e-13	2.41802	-28	8.43687	-1	2.68141	-13		15_43735687_T_C	15_43735687_T_C (RNU6-354P,CATSPER2P1,CATSPER2P1,PDIA3,STRCP1,STRCP1,RNU6-353P,ELL3,CKMT1A,PPIP5K1P1)				no		FALSE		3	trans-MR, mixed-MR, trans-coloc	no	no
APOF	APOF_Hypertension, essential	UKBPPP_2023	I9_HYPTENSESS	Hypertension, essential	Hypertension, essential	-0.168614	0.0259497	8.15422e-11	-0.142808	0.136455	0.295306	-0.16878	0.0418791	5.57388e-05	8.15422	-11	2.95306	-1	5.57388	-5		6_34635914_G_A	6_34635914_G_A (RPL7P25,ENSG00000299697,RN7SL200P,ENSG00000220643,IFITM3P3,ILRUN-AS1,ILRUN,SPDEF,ATP6V1FP1,ENSG00000299678)				no		FALSE		2	trans-MR, trans-coloc	no	no
APOF	APOF_Ischaemic heart disease, wide definition	UKBPPP_2023	I9_IHD	Ischaemic heart disease, wide definition	Ischaemic heart disease, wide definition	0.378403	0.0322608	9.00048e-32	0.29849	0.248758	0.230171	0.345908	0.053512	1.01888e-10	9.00048	-32	2.30171	-1	1.01888	-10		1_109275908_C_T	1_109275908_C_T (PSRC1,CELSR2,ENSG00000305118,MYBPHL,SARS1,SORT1,ENSG00000308734,ENSG00000298269,PSMA5,ELAPOR1)				no		FALSE		3	trans-MR, mixed-MR, trans-coloc	no	no
APOF	APOF_MONDO_0021187	UKBPPP_2023	phecode-272.1-both_sexes	Hyperlipidemia	Hyperlipidemia	0.397547	0.050783	4.94347e-15	0.56298	0.44349	0.204287	0.369504	0.0761562	1.22265e-06	4.94347	-15	2.04287	-1	1.22265	-6		1_109275908_C_T	1_109275908_C_T (PSRC1,CELSR2,ENSG00000305118,MYBPHL,SARS1,SORT1,ENSG00000308734,ENSG00000298269,PSMA5,ELAPOR1)				no		FALSE	animal_model	2	trans-MR, trans-coloc	no	no
APOF	APOF_Medication for cholesterol, blood pressure or diabetes	UKBPPP_2023	categorical-6177-both_sexes-1	Medication for cholesterol, blood pressure or diabetes	Medication for cholesterol, blood pressure or diabetes	0.609593	0.0595355	1.32387e-24	0.837589	0.506833	0.0984132	0.429232	0.0882802	1.16116e-06	1.32387	-24	9.84132	-2	1.16116	-6		4_3442204_A_G	4_3442204_A_G (HGFAC,ENSG00000296277,ENSG00000286900,DOK7,LRPAP1,ENSG00000270090,ENSG00000308464,RPL7AP29,ENSG00000293213,ENSG00000248840)				no		FALSE		2	trans-MR, trans-coloc	no	no
APOF	APOF_Medication for cholesterol, blood pressure, diabetes, or take exogenous hormones	UKBPPP_2023	categorical-6153-both_sexes-1	Medication for cholesterol, blood pressure, diabetes, or take exogenous hormones	Medication for cholesterol, blood pressure, diabetes, or take exogenous hormones	0.340721	0.0536929	2.21357e-10	0.991862	0.541931	0.0672143	0.342904	0.0796276	1.65974e-05	2.21357	-10	6.72143	-2	1.65974	-5		1_109275908_C_T	1_109275908_C_T (PSRC1,CELSR2,ENSG00000305118,MYBPHL,SARS1,SORT1,ENSG00000308734,ENSG00000298269,PSMA5,ELAPOR1)				no		FALSE		2	trans-MR, trans-coloc	no	no
APOF	APOF_Meniscus derangement	UKBPPP_2023	M13_MENISCUSDERANGEMENTS	Meniscus derangement	Meniscus derangement	-0.214786	0.0352101	1.05981e-09	-0.4087	0.116206	0.000436376	-0.278369	0.0541277	2.70638e-07	1.05981	-9	4.36376	-4	2.70638	-7		19_44908684_T_C	19_44908684_T_C (APOE,APOC1,APOC1P1,TOMM40,ENSG00000267282,APOC1P1,APOC4,APOC2,ENSG00000267114,CLPTM1)				no		FALSE		2	trans-MR, trans-coloc	no	no
APOF	APOF_Myocardial infarction, strict	UKBPPP_2023	I9_MI_STRICT	Myocardial infarction, strict	Myocardial infarction, strict	0.313456	0.0444065	1.67976e-12	0.39783	0.303617	0.190093	0.399452	0.0718941	2.75833e-08	1.67976	-12	1.90093	-1	2.75833	-8		1_109275908_C_T	1_109275908_C_T (PSRC1,CELSR2,ENSG00000305118,MYBPHL,SARS1,SORT1,ENSG00000308734,ENSG00000298269,PSMA5,ELAPOR1)				no		FALSE		2	trans-MR, trans-coloc	no	no
APOF	APOF_Other chronic ischemic heart disease, unspecified	UKBPPP_2023	phecode-411.8-both_sexes	Other chronic ischemic heart disease, unspecified	Other chronic ischemic heart disease, unspecified	0.387719	0.0522078	1.11535e-13	0.186411	0.317023	0.556529	0.342831	0.0779972	1.10557e-05	1.11535	-13	5.56529	-1	1.10557	-5		1_109275908_C_T	1_109275908_C_T (PSRC1,CELSR2,ENSG00000305118,MYBPHL,SARS1,SORT1,ENSG00000308734,ENSG00000298269,PSMA5,ELAPOR1)				no		FALSE		2	trans-MR, trans-coloc	no	no
APOF	APOF_Reason for reducing amount of alcohol drunk	UKBPPP_2023	categorical-2664-both_sexes-5	Reason for reducing amount of alcohol drunk	Reason for reducing amount of alcohol drunk	-0.177232	0.0289029	8.67968e-10	-0.275522	0.0929939	0.00304863	-0.174363	0.0437983	6.8615e-05	8.67968	-10	3.04863	-3	6.8615	-5			19_44909976_G_T (APOE,APOC1,APOC1P1,APOC1P1,TOMM40,ENSG00000267282,APOC4,APOC2,ENSG00000267114,CLPTM1)				no		FALSE		1	trans-MR	no	no
APOF	APOF_Whole body fat-free mass	UKBPPP_2023	continuous-23101-both_sexes-irnt	Whole body fat-free mass	Whole body fat-free mass	-0.0392096	0.00590449	3.12309e-11	-0.0199177	0.0244359	0.415015	-0.0285674	0.00899193	0.00148804	3.12309	-11	4.15015	-1	1.48804	-3		6_35144553_A_AT					no		FALSE		2	mixed-MR, trans-coloc	no	no
APOF	APOF_atorvastatin	UKBPPP_2023	prescriptions-atorvastatin-both_sexes	atorvastatin	atorvastatin	0.412019	0.0506916	4.36599e-16	0.709612	0.391149	0.0696509	0.356283	0.0720789	7.6947e-07	4.36599	-16	6.96509	-2	7.6947	-7		1_109275908_C_T	1_109275908_C_T (PSRC1,CELSR2,ENSG00000305118,MYBPHL,SARS1,SORT1,ENSG00000308734,ENSG00000298269,PSMA5,ELAPOR1)				no		FALSE		2	trans-MR, trans-coloc	no	no
APOF	APOF_simvastatin	UKBPPP_2023	prescriptions-simvastatin-both_sexes	simvastatin	simvastatin	0.299902	0.0339485	1.00975e-18	0.0877011	0.137023	0.522144	0.0304152	0.0374882	0.417179	1.00975	-18	5.22144	-1	4.17179	-1		8_125494452_G_A	8_125494452_G_A (TRIB1AL,ENSG00000304067,ENSG00000302425,TRIB1,ENSG00000298859,ENSG00000297565,ENSG00000309230,ENSG00000309211,ENSG00000254431,LINC02964)				no		FALSE		3	trans-MR, mixed-MR, trans-coloc	no	no
APOH	APOH_D001791	UKBPPP_2023	GCST90002400, GCST90002357	Plateletcrit	Blood Platelet Disorders	-0.06094	0.00329667	2.71004e-76	-0.0561457	0.00809861	4.12714e-12	-0.0662921	0.0062005	1.11655e-26	2.71004	-76	4.12714	-12	1.11655	-26			1_179557079_C_T (ENSG00000261250,NPHS2,RNU5F-2P,ENSG00000227141,ENSG00000261060,TDRD5,ENSG00000304134,HNRNPA1P54,MEF2AP1,ENSG00000308952), 17_69086821_C_G (SEC24AP1,MIR4524B,MIR4524A,ABCA9,ENSG00000300449,ABCA6,ABCA8,ABCA10,ABCA9-AS1,PRO1804)				no	0.894659	TRUE	genetic_association	2	cis-MR, mixed-MR	no	no
APOH	APOH_D004700	UKBPPP_2023	GCST90012106, GCST90012102, GCST90012107, GCST90012104, GCST90012109, GCST90012112, GCST90012111	Sex hormone-binding globulin levels adjusted for BMI	Endocrine System Diseases	0.0255434	0.00206974	5.42663e-35	0.0161927	0.00454279	0.000364582	0.0266878	0.00275587	3.52816e-22	5.42663	-35	3.64582	-4	3.52816	-22		17_69086821_C_G	17_69086821_C_G (SEC24AP1,MIR4524B,MIR4524A,ABCA9,ENSG00000300449,ABCA6,ABCA8,ABCA10,ABCA9-AS1,PRO1804), 6_160589086_A_G (LPA,LPAL2,LPAL2,ENSG00000243831,ENSG00000303834,ENSG00000224477,PLG,ENSG00000276960,ENSG00000287558,ENSG00000274903)				no	0.94356	TRUE	genetic_association	3	cis-MR, mixed-MR, trans-coloc	no	no
APOH	APOH_D008078	UKBPPP_2023	GCST90002412	Low density lipoprotein cholesterol levels	Cholesterol, LDL	-0.0253893	0.00373173	1.02008e-11	-0.0346438	0.0233319	0.13759	-0.0508796	0.00524281	2.88056e-22	1.02008	-11	1.3759	-1	2.88056	-22		6_160589086_A_G	6_160589086_A_G (LPA,LPAL2,LPAL2,ENSG00000243831,ENSG00000303834,ENSG00000224477,PLG,ENSG00000276960,ENSG00000287558,ENSG00000274903)				no	0.966118	FALSE	genetic_association	3	cis-MR, mixed-MR, trans-coloc	no	no
APOH	APOH_D008107	UKBPPP_2023	GCST90013405	Liver enzyme levels (alanine transaminase)	Liver Diseases	-0.00587406	0.000779385	4.8171e-14	-0.00746036	0.000898371	0	-0.00856866	0.000828676	4.63628e-25	4.8171	-14	1.00393	-16	4.63628	-25			6_160589086_A_G (LPA,LPAL2,LPAL2,ENSG00000243831,ENSG00000303834,ENSG00000224477,PLG,ENSG00000276960,ENSG00000287558,ENSG00000274903)				no		FALSE		2	cis-MR, mixed-MR	no	no
APOH	APOH_D009202	UKBPPP_2023	FG_CARDMYO	Cardiomyopathy (excluding other)	Cardiomyopathies	-0.234566	0.0372157	2.92176e-10	-0.15121	0.0721664	0.0361447	-0.195961	0.0515764	0.000145029	2.92176	-10	3.61447	-2	1.45029	-4			1_179557079_C_T (ENSG00000261250,NPHS2,RNU5F-2P,ENSG00000227141,ENSG00000261060,TDRD5,ENSG00000304134,HNRNPA1P54,MEF2AP1,ENSG00000308952)				no		FALSE		2	cis-MR, mixed-MR	no	no
APOH	APOH_D018737	UKBPPP_2023	GCST90007527	Low hand grip strength (60 years and older) (EWGSOP)	Hand Strength	-0.128	0.018679	7.25135e-12	-0.0288873	0.0209953	0.168855	-0.0179409	0.0194195	0.35556	7.25135	-12	1.68855	-1	3.5556	-1							no	0.0323614	FALSE	genetic_association	1	mixed-MR	no	no
APOH	APOH_D049628	UKBPPP_2023	GCST90000025	Appendicular lean mass	Body Size	0.0354984	0.00472826	6.01719e-14	-0.00518005	0.00641333	0.419263	0.00716892	0.00395497	0.0698882	6.01719	-14	4.19263	-1	6.98882	-2			17_69086821_C_G (SEC24AP1,MIR4524B,MIR4524A,ABCA9,ENSG00000300449,ABCA6,ABCA8,ABCA10,ABCA9-AS1,PRO1804)				no		FALSE		1	mixed-MR	no	no
APOH	APOH_EFO_0004339	UKBPPP_2023	continuous-50-both_sexes-irnt	Standing height	Standing height	0.0244641	0.00319365	1.85597e-14	0.0100681	0.00946272	0.287338	0.0254056	0.00422467	1.81413e-09	1.85597	-14	2.87338	-1	1.81413	-9	17_66164890_G_A		17_69086821_C_G (SEC24AP1,MIR4524B,MIR4524A,ABCA9,ENSG00000300449,ABCA6,ABCA8,ABCA10,ABCA9-AS1,PRO1804)	no			no		FALSE		3	cis-MR, mixed-MR, cis-coloc	no	no
APOH	APOH_EFO_0004458	UKBPPP_2023	biomarkers-30710-both_sexes-irnt	C-reactive protein	C-reactive protein	-0.0367949	0.00378165	2.24924e-22	-0.032821	0.00686146	1.72368e-06	-0.0420921	0.00541377	7.54419e-15	2.24924	-22	1.72368	-6	7.54419	-15	17_66336857_C_T			no			no	0.931645	FALSE	genetic_association	2	cis-MR, cis-coloc	no	no
APOH	APOH_EFO_0004530	UKBPPP_2023	biomarkers-30870-both_sexes-irnt	Triglycerides	Triglycerides	0.0448102	0.00347693	5.2672e-38	0.0477838	0.0103289	3.72355e-06	0.0501794	0.00509831	7.39515e-23	5.2672	-38	3.72355	-6	7.39515	-23	17_66376760_G_A		17_69086821_C_G (SEC24AP1,MIR4524B,MIR4524A,ABCA9,ENSG00000300449,ABCA6,ABCA8,ABCA10,ABCA9-AS1,PRO1804)				no	0.972322	FALSE	genetic_association	3	cis-MR, mixed-MR, cis-coloc	no	no
APOH	APOH_EFO_0004611	UKBPPP_2023	continuous-LDLC-both_sexes-medadj_raw, continuous-LDLC-both_sexes-medadj_irnt	LDL direct, adjusted by medication	LDL direct, adjusted by medication	-0.0285839	0.00420737	1.09238e-11	-0.0382566	0.00710318	7.21073e-08	-0.0488887	0.00611327	1.27342e-15	1.09238	-11	7.21073	-8	1.27342	-15	17_66336857_C_T	6_160589086_A_G	6_160589086_A_G (LPA,LPAL2,LPAL2,ENSG00000243831,ENSG00000303834,ENSG00000224477,PLG,ENSG00000276960,ENSG00000287558,ENSG00000274903)	no			no	0.966118	TRUE	genetic_association	4	cis-MR, mixed-MR, cis-coloc, trans-coloc	no	no
APOH	APOH_EFO_0004735	UKBPPP_2023	biomarkers-30620-both_sexes-irnt	Alanine aminotransferase	Alanine aminotransferase	-0.0442663	0.00336054	1.26562e-39	-0.0400528	0.00550492	3.44391e-13	-0.0474216	0.00468274	4.19821e-24	1.26562	-39	3.44391	-13	4.19821	-24	17_66336857_C_T		6_160589086_A_G (LPA,LPAL2,LPAL2,ENSG00000243831,ENSG00000303834,ENSG00000224477,PLG,ENSG00000276960,ENSG00000287558,ENSG00000274903)				no		FALSE		3	cis-MR, mixed-MR, cis-coloc	no	no
APOH	APOH_EFO_0004736	UKBPPP_2023	biomarkers-30650-both_sexes-irnt	Aspartate aminotransferase	Aspartate aminotransferase	-0.0462915	0.00356399	1.41858e-38	-0.0416933	0.00625541	2.64384e-11	-0.0456063	0.00497523	4.87856e-20	1.41858	-38	2.64384	-11	4.87856	-20	17_66376760_G_A						no	0.937083	FALSE	genetic_association	3	cis-MR, mixed-MR, cis-coloc	no	no
APOH	APOH_EFO_0006925	UKBPPP_2023	biomarkers-30790-both_sexes-irnt	Lipoprotein A	Lipoprotein A	-0.0366352	0.00445741	2.05305e-16	-0.0214222	0.00733975	0.00351553	-0.0363809	0.0062367	5.4322e-09	2.05305	-16	3.51553	-3	5.4322	-9	17_66376760_G_A	6_160589086_A_G	6_160589086_A_G (LPA,LPAL2,LPAL2,ENSG00000243831,ENSG00000303834,ENSG00000224477,PLG,ENSG00000276960,ENSG00000287558,ENSG00000274903)	no			no	0.884018	FALSE	genetic_association	4	cis-MR, mixed-MR, cis-coloc, trans-coloc	no	no
APOH	APOH_EFO_0007985	UKBPPP_2023	continuous-30090-both_sexes-irnt	Platelet crit	Platelet crit	-0.0737355	0.00384598	6.33276e-82	-0.0666302	0.00873276	2.35367e-14	-0.0873716	0.00591862	2.56915e-49	6.33276	-82	2.35367	-14	2.56915	-49	17_66336857_C_T		17_69086821_C_G (SEC24AP1,MIR4524B,MIR4524A,ABCA9,ENSG00000300449,ABCA6,ABCA8,ABCA10,ABCA9-AS1,PRO1804)	no			no	0.894659	FALSE	genetic_association	3	cis-MR, mixed-MR, cis-coloc	no	no
APOH	APOH_Operation code	UKBPPP_2023	categorical-20004-both_sexes-1455	Operation code	Operation code	-0.103689	0.0169689	9.93125e-10	-0.0935856	0.027706	0.000730662	-0.144831	0.0253585	1.12086e-08	9.93125	-10	7.30662	-4	1.12086	-8	17_66376760_G_A			no			no		FALSE		2	cis-MR, cis-coloc	no	no
APOL1	APOL1_Chemotherapy	UKBPPP_2023	phecode-197-both_sexes	Chemotherapy	Chemotherapy	-0.0958518	0.0156325	8.70053e-10	-0.0727634	0.0273867	0.00788647	-0.0764672	0.0239612	0.00141639	8.70053	-10	7.88647	-3	1.41639	-3		16_72859107_C_G					no		FALSE		2	mixed-MR, trans-coloc	no	yes
APOL1	APOL1_Chronic prostatitis	UKBPPP_2023	phecode-601.12-males	Chronic prostatitis	Chronic prostatitis	-0.329857	0.0537867	8.6408e-10	-0.327501	0.0853668	0.000124849	-0.354102	0.0800848	9.79806e-06	8.6408	-10	1.24849	-4	9.79806	-6							no		FALSE		1	trans-MR	no	yes
APOL1	APOL1_Current smoker	UKBPPP_2023	CURRENT_SMOKER	Current smoker	Current smoker	-0.108725	0.0117861	2.83898e-20	-0.0418839	0.024708	0.0900462	-0.0294144	0.0196294	0.134006	2.83898	-20	9.00462	-2	1.34006	-1		16_70741552_C_T	16_70741552_C_T (ENSG00000260156,VAC14-AS1,ENSG00000279815,ENSG00000296535,ENSG00000279412,ENSG00000279122,ENSG00000279123,MTSS2,VAC14,ENSG00000279569)				no		FALSE		3	trans-MR, mixed-MR, trans-coloc	no	yes
APOL1	APOL1_D000740	UKBPPP_2023, SUN_2018	GCST004615, GCST90002384, GCST90002310	Hemoglobin concentration	Anemia	-0.0335273	0.00475526	1.78187e-12	-0.0418733	0.0134133	0.00179768	-0.0346467	0.00851267	4.701e-05	1.78187	-12	1.79768	-3	4.701	-5		20_44413724_C_T	20_44413724_C_T (MIR3646,HNF4A-AS1,ENSG00000302265,LINC01620,RPL37AP1,HNF4A,R3HDML-AS1,TTPAL,Y_RNA,R3HDML)				no		TRUE		3	trans-MR, mixed-MR, trans-coloc	no	yes
APOL1	APOL1_D001791	UKBPPP_2023	GCST90002346, GCST90002395, GCST90002357, GCST004607	Mean platelet volume	Blood Platelet Disorders	-0.0236782	0.00303587	6.21577e-15	-0.00826592	0.00994905	0.406072	-0.0102577	0.00551423	0.0628539	6.21577	-15	4.06072	-1	6.28539	-2		22_43928975_G_A, 17_66232877_G_C	22_43928975_G_A (ENSG00000304926,PNPLA3,SAMM50,RPL35AP36,PNPLA5,SULT4A1,ENSG00000299520,PARVB,ENSG00000299503,EFCAB6), 17_66232877_G_C (APOH,RNA5SP444,PSMD7P1,CEP112,ENSG00000284242,PRKCA,ENSG00000307784,RN7SL735P,PRKCA-AS1,ENSG00000289587)				no		TRUE		2	trans-MR, trans-coloc	no	yes
APOL1	APOL1_D003922	UKBPPP_2023	GCST90014023	Type 1 diabetes	Diabetes Mellitus, Type 1	-0.146086	0.0224153	7.16133e-11	-0.302764	0.189747	0.110574	-0.11924	0.0359005	0.000895662	7.16133	-11	1.10574	-1	8.95662	-4		16_71982620_G_A	16_71982620_G_A (RPL39P31,PKD1L3,ENSG00000263311,ATP5F1AP3,DHODH,ENSG00000294600,ENSG00000289937,ENSG00000307750,HP,HPR)				no		FALSE		2	trans-MR, trans-coloc	no	yes
APOL1	APOL1_D004906	SUN_2018	NEALE2_30010_raw	Red blood cell (erythrocyte) count	Erythrocyte Count	-0.0103254	0.00167503	7.07819e-10	-0.00809652	0.00402086	0.0440484	-0.010651	0.00176746	1.6788e-09	7.0782	-10	4.4048	-2	1.6788	-9							no		FALSE		1	mixed-MR	no	yes
APOL1	APOL1_D004909	SUN_2018	NEALE2_30020_raw	Haemoglobin concentration	Erythrocyte Indices	-0.0247278	0.00380332	7.94584e-11	-0.0204148	0.00988714	0.0389435	-0.0250296	0.00444678	1.81575e-08	7.9458	-11	3.8943	-2	1.8158	-8							no		FALSE		1	mixed-MR	no	yes
APOL1	APOL1_D006937	UKBPPP_2023	GCST90038690	High cholesterol	Hypercholesterolemia	-0.00644213	0.000916765	2.10987e-12	-0.00782763	0.00253413	0.0020091	-0.0055545	0.00136158	4.51425e-05	2.10987	-12	2.0091	-3	4.51425	-5		15_43735849_C_T	15_43735849_C_T (RNU6-354P,CATSPER2P1,CATSPER2P1,PDIA3,STRCP1,STRCP1,RNU6-353P,ELL3,CKMT1A,PPIP5K1P1)				no		FALSE	literature	3	trans-MR, mixed-MR, trans-coloc	no	yes
APOL1	APOL1_D008078	UKBPPP_2023, SUN_2018	GCST90002412, RX_STATIN	Low density lipoprotein cholesterol levels	Cholesterol, LDL	-0.0410647	0.00384151	1.13716e-26	-0.0769676	0.0182527	2.47814e-05	-0.0629832	0.00601957	1.2763e-25	1.13716	-26	2.47814	-5	1.2763	-25		20_44413724_C_T, 17_66232877_G_C	20_44413724_C_T (MIR3646,HNF4A-AS1,ENSG00000302265,LINC01620,RPL37AP1,HNF4A,R3HDML-AS1,TTPAL,Y_RNA,R3HDML), 17_66232877_G_C (APOH,RNA5SP444,PSMD7P1,CEP112,ENSG00000284242,PRKCA,ENSG00000307784,RN7SL735P,PRKCA-AS1,ENSG00000289587)				no		TRUE		3	trans-MR, mixed-MR, trans-coloc	no	yes
APOL1	APOL1_D008107	UKBPPP_2023	GCST90013405	Liver enzyme levels (alanine transaminase)	Liver Diseases	-0.00731103	0.000689981	3.11047e-26	-0.00661663	0.00420769	0.115833	-0.00709828	0.00102428	4.20682e-12	3.11047	-26	1.15833	-1	4.20682	-12		16_71465977_A_G					no		FALSE		3	trans-MR, mixed-MR, trans-coloc	no	yes
APOL1	APOL1_D053221	UKBPPP_2023	GCST90012011	TNF-related apoptosis-inducing ligand levels	TNF-Related Apoptosis-Inducing Ligand	-0.124678	0.015902	4.49237e-15	-0.166855	0.0369606	6.34981e-06	-0.115858	0.0256176	6.1086e-06	4.49237	-15	6.34981	-6	6.1086	-6		17_66232877_G_C	17_66232877_G_C (APOH,RNA5SP444,PSMD7P1,CEP112,ENSG00000284242,PRKCA,ENSG00000307784,RN7SL735P,PRKCA-AS1,ENSG00000289587)				no		FALSE		3	trans-MR, mixed-MR, trans-coloc	no	yes
APOL1	APOL1_EFO_0004528	UKBPPP_2023	continuous-30020-both_sexes-irnt	Haemoglobin concentration	Haemoglobin concentration	-0.0285437	0.00279486	1.73524e-24	-0.0347449	0.0123115	0.00477015	-0.0275776	0.00467227	3.58285e-09	1.73524	-24	4.77015	-3	3.58285	-9		20_44413724_C_T	20_44413724_C_T (MIR3646,HNF4A-AS1,ENSG00000302265,LINC01620,RPL37AP1,HNF4A,R3HDML-AS1,TTPAL,Y_RNA,R3HDML)				no		FALSE		3	trans-MR, mixed-MR, trans-coloc	no	yes
APOL1	APOL1_EFO_0004533	UKBPPP_2023	biomarkers-30610-both_sexes-irnt	Alkaline phosphatase	Alkaline phosphatase	0.120021	0.00391909	5.75074e-206	0.0953503	0.0159142	2.07866e-09	0.113818	0.00693103	1.34211e-60	5.75074	-206	2.07866	-9	1.34211	-60		16_71982620_G_A	16_71982620_G_A (RPL39P31,PKD1L3,ENSG00000263311,ATP5F1AP3,DHODH,ENSG00000294600,ENSG00000289937,ENSG00000307750,HP,HPR)				no		FALSE		3	trans-MR, mixed-MR, trans-coloc	no	yes
APOL1	APOL1_EFO_0004535	UKBPPP_2023	biomarkers-30600-both_sexes-irnt	Albumin	Albumin	-0.0266304	0.00312569	1.59739e-17	-0.0325274	0.0118762	0.00616491	-0.0253592	0.00538419	2.478e-06	1.59739	-17	6.16491	-3	2.478	-6		15_43735849_C_T	15_43735849_C_T (RNU6-354P,CATSPER2P1,CATSPER2P1,PDIA3,STRCP1,STRCP1,RNU6-353P,ELL3,CKMT1A,PPIP5K1P1)				no		FALSE		3	trans-MR, mixed-MR, trans-coloc	no	yes
APOL1	APOL1_EFO_0004570	UKBPPP_2023	continuous-IBil-both_sexes-irnt	Indirect bilirubin	Indirect bilirubin	-0.028565	0.0035521	8.85739e-16	0.174107	0.164489	0.28984	-0.0288142	0.00604245	1.85482e-06	8.85739	-16	2.8984	-1	1.85482	-6		20_44413724_C_T	20_44413724_C_T (MIR3646,HNF4A-AS1,ENSG00000302265,LINC01620,RPL37AP1,HNF4A,R3HDML-AS1,TTPAL,Y_RNA,R3HDML)				no		FALSE		3	trans-MR, mixed-MR, trans-coloc	no	yes
APOL1	APOL1_EFO_0004574	UKBPPP_2023	biomarkers-30690-both_sexes-irnt	Cholesterol	Cholesterol	-0.0348283	0.00413304	3.5523e-17	-0.0792554	0.0185711	1.97523e-05	-0.0470183	0.00632891	1.0931e-13	3.5523	-17	1.97523	-5	1.0931	-13		20_44413724_C_T	20_44413724_C_T (MIR3646,HNF4A-AS1,ENSG00000302265,LINC01620,RPL37AP1,HNF4A,R3HDML-AS1,TTPAL,Y_RNA,R3HDML)				no		FALSE		3	trans-MR, mixed-MR, trans-coloc	no	yes
APOL1	APOL1_EFO_0004611	UKBPPP_2023	continuous-LDLC-both_sexes-medadj_raw	LDL direct, adjusted by medication	LDL direct, adjusted by medication	-0.0383943	0.00381919	8.91211e-24	-0.0773724	0.0181676	2.05518e-05	-0.054062	0.00616665	1.83749e-18	8.91211	-24	2.05518	-5	1.83749	-18		20_44413724_C_T	20_44413724_C_T (MIR3646,HNF4A-AS1,ENSG00000302265,LINC01620,RPL37AP1,HNF4A,R3HDML-AS1,TTPAL,Y_RNA,R3HDML)				no		FALSE		3	trans-MR, mixed-MR, trans-coloc	no	yes
APOL1	APOL1_EFO_0004615	UKBPPP_2023	biomarkers-30640-both_sexes-irnt	Apolipoprotein B	Apolipoprotein B	-0.0296229	0.00387939	2.24119e-14	-0.0487902	0.0183099	0.00770585	-0.0393063	0.0073447	8.7152e-08	2.24119	-14	7.70585	-3	8.7152	-8		20_44413724_C_T	20_44413724_C_T (MIR3646,HNF4A-AS1,ENSG00000302265,LINC01620,RPL37AP1,HNF4A,R3HDML-AS1,TTPAL,Y_RNA,R3HDML)				no		FALSE		2	trans-MR, trans-coloc	no	yes
APOL1	APOL1_EFO_0004735	UKBPPP_2023	biomarkers-30620-both_sexes-irnt	Alanine aminotransferase	Alanine aminotransferase	-0.0416295	0.0034874	7.57975e-33	-0.0593771	0.0188213	0.00160615	-0.0470557	0.00542942	4.44393e-18	7.57975	-33	1.60615	-3	4.44393	-18		20_44413724_C_T	20_44413724_C_T (MIR3646,HNF4A-AS1,ENSG00000302265,LINC01620,RPL37AP1,HNF4A,R3HDML-AS1,TTPAL,Y_RNA,R3HDML)				no		FALSE		3	trans-MR, mixed-MR, trans-coloc	no	yes
APOL1	APOL1_EFO_0004736	UKBPPP_2023	biomarkers-30650-both_sexes-irnt	Aspartate aminotransferase	Aspartate aminotransferase	-0.0395716	0.00331112	6.40425e-33	-0.0687664	0.0254222	0.00683089	-0.0409128	0.00506037	6.21911e-16	6.40425	-33	6.83089	-3	6.21911	-16		17_66232877_G_C	17_66232877_G_C (APOH,RNA5SP444,PSMD7P1,CEP112,ENSG00000284242,PRKCA,ENSG00000307784,RN7SL735P,PRKCA-AS1,ENSG00000289587)				no		FALSE		3	trans-MR, mixed-MR, trans-coloc	no	yes
APOL1	APOL1_EFO_0004861	UKBPPP_2023	biomarkers-30810-both_sexes-irnt	Phosphate	Phosphate	0.0356228	0.00349598	2.20555e-24	0.013014	0.0107343	0.225369	0.0349193	0.00563806	5.88442e-10	2.20555	-24	2.25369	-1	5.88442	-10		20_44413724_C_T	20_44413724_C_T (MIR3646,HNF4A-AS1,ENSG00000302265,LINC01620,RPL37AP1,HNF4A,R3HDML-AS1,TTPAL,Y_RNA,R3HDML)				no		FALSE		2	trans-MR, trans-coloc	no	yes
APOL1	APOL1_EFO_0004995	UKBPPP_2023	continuous-23113-both_sexes-irnt, continuous-23114-both_sexes-irnt	Leg fat-free mass (right)	Leg fat-free mass (right)	-0.0201273	0.00259496	8.74581e-15	0.00831618	0.00930608	0.37152	-0.00263602	0.00382476	0.490698	8.74581	-15	3.7152	-1	4.90698	-1		15_43735849_C_T	15_43735849_C_T (RNU6-354P,CATSPER2P1,CATSPER2P1,PDIA3,STRCP1,STRCP1,RNU6-353P,ELL3,CKMT1A,PPIP5K1P1)				no		TRUE		3	trans-MR, mixed-MR, trans-coloc	no	yes
APOL1	APOL1_EFO_0006340	UKBPPP_2023	continuous-MAP-both_sexes-auto_medadj_raw, continuous-MAP-both_sexes-auto_irnt	Mean arterial pressure, automated reading, adjusted by medication	Mean arterial pressure, automated reading, adjusted by medication	-0.281907	0.0428472	4.72518e-11	-0.253816	0.115512	0.0279983	-0.154525	0.0682685	0.0236061	4.72518	-11	2.79983	-2	2.36061	-2		5_177466941_C_T					no		TRUE		2	mixed-MR, trans-coloc	no	yes
APOL1	APOL1_EFO_0007777	UKBPPP_2023	continuous-23105-both_sexes-irnt	Basal metabolic rate	Basal metabolic rate	-0.017017	0.00275336	6.39173e-10	0.012837	0.0108314	0.23595	-0.00638448	0.00424635	0.132704	6.39173	-10	2.3595	-1	1.32704	-1		5_177217666_CT_C					no		FALSE		3	trans-MR, mixed-MR, trans-coloc	no	yes
APOL1	APOL1_EFO_0009521	UKBPPP_2023	phecode-830-both_sexes	Dislocation	Dislocation	-0.157535	0.0224467	2.24782e-12	-0.162879	0.037359	1.30159e-05	-0.169488	0.0357078	2.06927e-06	2.24782	-12	1.30159	-5	2.06927	-6		16_72284995_C_CAT	16_72284995_C_CAT (ENSG00000261774,ENSG00000261673,ENSG00000295660,ENSG00000295682,U6,PMFBP1,ENSG00000295538,ENSG00000260664,DHX38,TXNL4B)				no		FALSE		3	trans-MR, mixed-MR, trans-coloc	no	yes
APOL1	APOL1_EFO_0009687	UKBPPP_2023	phecode-303.4-both_sexes	Somatoform disorder	Somatoform disorder	-0.444568	0.0708253	3.45219e-10	-0.413333	0.119886	0.000565317	-0.503198	0.10696	2.54442e-06	3.45219	-10	5.65317	-4	2.54442	-6			1_196692510_TTTCC_T (CFH,CFHR3,KCNT2,MIR4735,CFHR1,ENSG00000285986,ENSG00000304869,CFHR4,CFHR2,ENSG00000273844)				no		FALSE		1	mixed-MR	no	yes
APOL1	APOL1_EFO_0009795	UKBPPP_2023	biomarkers-30670-both_sexes-irnt	Urea	Urea	0.0246832	0.00317532	7.63867e-15	0.0249761	0.0078557	0.00147602	0.0153469	0.00534782	0.00410795	7.63867	-15	1.47602	-3	4.10795	-3			4_105160479_T_C (ENSG00000251259,TET2,ENSG00000252136,ENSG00000251473,RN7SL89P,ENSG00000301171,ENSG00000276992,RNU6-351P,ENSG00000248242,TET2-AS1)				no		FALSE		2	trans-MR, mixed-MR	no	yes
APOL1	APOL1_Ever smoker	UKBPPP_2023	EVER_SMOKER	Ever smoker	Ever smoker	-0.0965088	0.00987756	1.50695e-22	-0.0279095	0.0219497	0.203543	-0.0318863	0.0165671	0.0542704	1.50695	-22	2.03543	-1	5.42704	-2		16_70524502_G_GT	16_70524502_G_GT (ENSG00000310149,SF3B3,COG4,ENSG00000300223,SNORD111B,SNORD111,FCSK,ENSG00000299063,RNU6-23P,RPS27P26)				no		FALSE		2	trans-MR, trans-coloc	no	yes
APOL1	APOL1_Haematocrit percentage	UKBPPP_2023	continuous-30030-both_sexes-irnt	Haematocrit percentage	Haematocrit percentage	-0.0213011	0.0028394	6.28638e-14	-0.0285791	0.0115451	0.0133077	-0.0216234	0.00490221	1.02923e-05	6.28638	-14	1.33077	-2	1.02923	-5		20_44413724_C_T	20_44413724_C_T (MIR3646,HNF4A-AS1,ENSG00000302265,LINC01620,RPL37AP1,HNF4A,R3HDML-AS1,TTPAL,Y_RNA,R3HDML)				no		FALSE		3	trans-MR, mixed-MR, trans-coloc	no	yes
APOL1	APOL1_Irritability	UKBPPP_2023	categorical-1940-both_sexes-1940	Irritability	Irritability	0.0412549	0.00668157	6.64041e-10	0.0385787	0.0129786	0.00295389	0.0400161	0.0105167	0.000141798	6.64041	-10	2.95389	-3	1.41798	-4			11_61808335_CA_C (MIR1908,FADS1,ENSG00000289268,FEN1,TMEM258,MIR611,FADS2,MYRF-AS1,MYRF,MIR6746)				no		FALSE		2	trans-MR, mixed-MR	no	yes
APOL1	APOL1_Operation code	UKBPPP_2023	categorical-20004-both_sexes-1484	Operation code	Operation code	0.219383	0.0338277	8.85429e-11	0.167819	0.0623702	0.0071302	0.172906	0.0523902	0.000965659	8.85429	-11	7.1302	-3	9.65659	-4			16_71982620_G_A (RPL39P31,PKD1L3,ENSG00000263311,ATP5F1AP3,DHODH,ENSG00000294600,ENSG00000289937,ENSG00000307750,HP,HPR)				no		FALSE		1	mixed-MR	no	yes
APOL1	APOL1_Operative procedures - main OPCS4	UKBPPP_2023	categorical-41200-both_sexes-M459	Operative procedures - main OPCS4	Operative procedures - main OPCS4	-0.0703647	0.0110893	2.22046e-10	-0.124883	0.0258682	1.38139e-06	-0.0682152	0.0172372	7.57568e-05	2.22046	-10	1.38139	-6	7.57568	-5		6_31358045_G_A					no		FALSE		2	trans-MR, trans-coloc	no	yes
APOM	APOM_Abdominal aortic aneurysm (AAA)	UKBPPP_2023	I9_ABAORTANEUR	Abdominal aortic aneurysm (AAA)	Abdominal aortic aneurysm (AAA)	-0.452646	0.0740485	9.78801e-10	-0.564662	0.243451	0.0203732	-0.391084	0.121316	0.00126561	9.78801	-10	2.03732	-2	1.26561	-3		16_56973441_C_T	16_56973441_C_T (CETP,NLRC5,ENSG00000261114,ENSG00000261270,ENSG00000307937,CFAP69P1,HERPUD1,RPS24P17,MIR6863,ENSG00000260145)				yes		FALSE		2	trans-MR, trans-coloc	no	no
APOM	APOM_Alcohol use disorder, Swedish definition	UKBPPP_2023	AUD_SWEDISH	Alcohol use disorder, Swedish definition	Alcohol use disorder, Swedish definition	-0.135744	0.021607	3.33329e-10	-0.131303	0.0556203	0.01824	-0.115749	0.0321255	0.000314529	3.33329	-10	1.824	-2	3.14529	-4		2_27587283_TTTTC_T	2_27587283_TTTTC_T (ZNF512,CCDC121,GPN1,SPATA31H1,ENSG00000206731,SUPT7L,SLC4A1AP,GCKR,FNDC4,ENSG00000306717)				yes		FALSE		2	mixed-MR, trans-coloc	no	no
APOM	APOM_Ankle spacing width	UKBPPP_2023	continuous-3143-both_sexes-irnt	Ankle spacing width	Ankle spacing width	0.0793907	0.007635	2.52499e-25	0.041162	0.0204237	0.0438628	0.0439269	0.0101805	1.59753e-05	2.52499	-25	4.38628	-2	1.59753	-5		19_8364439_G_A	19_8364439_G_A (ANGPTL4,ENSG00000268884,KANK3,MIR4999,RAB11B-AS1,RAB11B,RPS28,NDUFA7,MARCHF2,ENSG00000305962)				yes		FALSE		4	cis-MR, trans-MR, mixed-MR, trans-coloc	no	no
APOM	APOM_Ankle spacing width (left)	UKBPPP_2023	continuous-4100-both_sexes-irnt	Ankle spacing width (left)	Ankle spacing width (left)	0.0535571	0.00691306	9.39132e-15	0.0560853	0.0195447	0.00410992	0.0483966	0.0118044	4.13347e-05	9.39132	-15	4.10992	-3	4.13347	-5			19_8364439_G_A (ANGPTL4,ENSG00000268884,KANK3,MIR4999,RAB11B-AS1,RAB11B,RPS28,NDUFA7,MARCHF2,ENSG00000305962)				yes		FALSE		2	trans-MR, mixed-MR	no	no
APOM	APOM_Ankle spacing width (right)	UKBPPP_2023	continuous-4119-both_sexes-irnt	Ankle spacing width (right)	Ankle spacing width (right)	0.0587293	0.00766811	1.87542e-14	0.0620128	0.0216732	0.00421945	0.0520924	0.0121056	1.6838e-05	1.87542	-14	4.21945	-3	1.6838	-5		19_8364439_G_A	19_8364439_G_A (ANGPTL4,ENSG00000268884,KANK3,MIR4999,RAB11B-AS1,RAB11B,RPS28,NDUFA7,MARCHF2,ENSG00000305962)				yes		FALSE		4	cis-MR, trans-MR, mixed-MR, trans-coloc	no	no
APOM	APOM_Ankylosing spondylitis, strict definition	UKBPPP_2023	M13_ANKYLOSPON_STRICT	Ankylosing spondylitis, strict definition	Ankylosing spondylitis, strict definition	2.9936	0.229982	9.83362e-39	0.777529	2.67419	0.77124	1.00836	0.295525	0.000644674	9.83362	-39	7.7124	-1	6.44674	-4				no			yes		FALSE		1	cis-MR	no	no
APOM	APOM_Anterior Iridocyclitis	UKBPPP_2023	H7_IRIDOCYC_ANTER	Anterior Iridocyclitis	Anterior Iridocyclitis	0.757606	0.10199	1.10047e-13	0.341666	1.15329	0.767036	0.593646	0.13183	6.69614e-06	1.10047	-13	7.67036	-1	6.69614	-6				no			yes		FALSE		1	cis-MR	no	no
APOM	APOM_Atopic/contact dermatitis due to other or unspecified	UKBPPP_2023	phecode-939-both_sexes	Atopic/contact dermatitis due to other or unspecified	Atopic/contact dermatitis due to other or unspecified	0.430861	0.0694693	5.56851e-10	0.34513	0.138889	0.0129577	0.230833	0.0932195	0.0132776	5.56851	-10	1.29577	-2	1.32776	-2				no			yes		FALSE		1	cis-MR	no	no
APOM	APOM_Autoimmune diseases excluding thyroid diseases	UKBPPP_2023	AUTOIMMUNE_NONTHYROID	Autoimmune diseases excluding thyroid diseases	Autoimmune diseases excluding thyroid diseases	0.326899	0.0295318	1.76574e-28	-0.239855	0.307848	0.435902	0.234884	0.0682243	0.000575671	1.76574	-28	4.35902	-1	5.75671	-4				no			yes		FALSE		1	cis-MR	no	no
APOM	APOM_Biological medication for rheuma	UKBPPP_2023	RX_RHEUMA_BIOLOGICAL	Biological medication for rheuma	Biological medication for rheuma	0.676067	0.0809603	6.7917e-17	0.20763	0.748036	0.781345	0.398918	0.135511	0.003242	6.7917	-17	7.81345	-1	3.242	-3				no			yes		FALSE		1	cis-MR	no	no
APOM	APOM_Bullous disorders	UKBPPP_2023	L12_BULLOUS	Bullous disorders	Bullous disorders	0.785165	0.12163	1.07984e-10	-0.351749	0.451259	0.435696	0.884763	0.205848	1.72235e-05	1.07984	-10	4.35696	-1	1.72235	-5				no			yes		FALSE		1	cis-MR	no	no
APOM	APOM_CHEBI_46195	UKBPPP_2023	categorical-20003-both_sexes-2038460150, categorical-6154-both_sexes-3	Treatment/medication code	paracetamol	-0.12012	0.0144839	1.10128e-16	-0.0375211	0.0352585	0.287251	-0.0830996	0.0230183	0.000306025	1.10128	-16	2.87251	-1	3.06025	-4			2_210675783_C_A (CPS1-IT1,ENSG00000296241,CPS1,ENSG00000288732,LANCL1,ENSG00000308183,ENSG00000298388,LANCL1-AS1,MYL1,Y_RNA)	no			yes		TRUE		2	cis-MR, mixed-MR	no	no
APOM	APOM_Chronic hepatitis, not elsewhere classified	UKBPPP_2023	K11_CHRONHEP	Chronic hepatitis, not elsewhere classified	Chronic hepatitis, not elsewhere classified	1.03979	0.167414	5.26886e-10	-0.279234	0.380895	0.463497	1.07505	0.223825	1.5622e-06	5.26886	-10	4.63497	-1	1.5622	-6				no			yes		FALSE		1	cis-MR	no	no
APOM	APOM_D000740	UKBPPP_2023	GCST90002310, GCST90002334, GCST90002322, GCST90002392, GCST90002384, GCST90002390, GCST004615	Hemoglobin concentration	Anemia	-0.0847099	0.00665202	3.80473e-37	0.00615363	0.0335416	0.854435	-0.0207081	0.00698518	0.00303105	3.80473	-37	8.54435	-1	3.03105	-3		20_44411929_C_T, 2_210675783_C_A	20_44411929_C_T (MIR3646,HNF4A-AS1,ENSG00000302265,LINC01620,RPL37AP1,HNF4A,R3HDML-AS1,TTPAL,Y_RNA,R3HDML), 2_210675783_C_A (CPS1-IT1,ENSG00000296241,CPS1,ENSG00000288732,LANCL1,ENSG00000308183,ENSG00000298388,LANCL1-AS1,MYL1,Y_RNA)				yes		TRUE		4	cis-MR, trans-MR, mixed-MR, trans-coloc	no	no
APOM	APOM_D001168	UKBPPP_2023	RHEU_ARTHRITIS_OTH	Other arthritis (FG)	Arthritis	0.549163	0.0613085	3.3251e-19	0.019438	0.367772	0.957849	0.215597	0.0996144	0.0304398	3.3251	-19	9.57849	-1	3.04398	-2				no			yes		FALSE		1	cis-MR	no	no
APOM	APOM_D001327	UKBPPP_2023	AUTOIMMUNE	Autoimmune diseases	Autoimmune Diseases	0.312609	0.0320785	1.93566e-22	-0.191397	0.212834	0.368505	0.1143	0.0577096	0.0476348	1.93566	-22	3.68505	-1	4.76348	-2				no			yes		FALSE		1	cis-MR	no	no
APOM	APOM_D001778	UKBPPP_2023	GCST90002304, GCST90002383, GCST004604	Hematocrit	Blood Coagulation Disorders	-0.0783947	0.00616852	5.28187e-37	-0.0123924	0.0296963	0.676457	-0.0275016	0.0068639	6.15738e-05	5.28187	-37	6.76457	-1	6.15738	-5		20_44411929_C_T	20_44411929_C_T (MIR3646,HNF4A-AS1,ENSG00000302265,LINC01620,RPL37AP1,HNF4A,R3HDML-AS1,TTPAL,Y_RNA,R3HDML)				yes		TRUE		4	cis-MR, trans-MR, mixed-MR, trans-coloc	no	no
APOM	APOM_D001791	UKBPPP_2023	GCST90002401, GCST004603, GCST90002357, GCST90002346, GCST90002395, GCST90002402	Platelet distribution width	Blood Platelet Disorders	0.0905041	0.0094321	8.36461e-22	0.0474835	0.0344487	0.168085	0.0382645	0.00948454	5.47401e-05	8.36461	-22	1.68085	-1	5.47401	-5		2_210675783_C_A	2_210675783_C_A (CPS1-IT1,ENSG00000296241,CPS1,ENSG00000288732,LANCL1,ENSG00000308183,ENSG00000298388,LANCL1-AS1,MYL1,Y_RNA)	no			yes		TRUE		4	cis-MR, trans-MR, mixed-MR, trans-coloc	no	no
APOM	APOM_D002446	UKBPPP_2023	GCST005523	Celiac disease	Celiac Disease	4.42762	0.308065	7.71572e-47	-17.7912	8.15501	0.0291368	8.14941	0.600952	6.83585e-42	7.71572	-47	2.91368	-2	6.83585	-42		12_111446804_T_C	12_111446804_T_C (SH2B3,ENSG00000299832,ENSG00000294281,HSPA8P14,PHETA1,LINC02356,RNA5SP373,U7,ENSG00000304623,IFITM3P5)	no			yes		FALSE		3	cis-MR, mixed-MR, trans-coloc	no	no
APOM	APOM_D003240	UKBPPP_2023	M13_SYSTCONNECT, OTHER_SYSTCON_FG	Systemic connective tissue disorders	Connective Tissue Diseases	0.633725	0.0548412	6.91434e-31	-0.0627468	0.180541	0.72818	0.559327	0.0746059	6.52495e-14	6.91434	-31	7.2818	-1	6.52495	-14		12_111446804_T_C	12_111446804_T_C (SH2B3,ENSG00000299832,ENSG00000294281,HSPA8P14,PHETA1,LINC02356,RNA5SP373,U7,ENSG00000304623,IFITM3P5)	no			yes		TRUE		3	cis-MR, mixed-MR, trans-coloc	no	no
APOM	APOM_D003874	UKBPPP_2023	L12_DERMATHERP	Dermatitis herpetiformis	Dermatitis Herpetiformis	6.40526	0.33641	7.94687e-81	-1.43421	0.918357	0.118356	4.6101	0.563912	2.95334e-16	7.94687	-81	1.18356	-1	2.95334	-16				no			yes		FALSE		1	cis-MR	no	no
APOM	APOM_D003922	UKBPPP_2023	GCST90000529, GCST90014023	Type 1 diabetes	Diabetes Mellitus, Type 1	2.16067	0.1573	6.17969e-43	-0.396294	0.894902	0.657885	0.399961	0.0998253	6.15956e-05	6.17969	-43	6.57885	-1	6.15956	-5				no			yes		TRUE		1	cis-MR	no	no
APOM	APOM_D004700	UKBPPP_2023	GCST90012110	Sex hormone-binding globulin levels adjusted for BMI	Endocrine System Diseases	0.0238165	0.00361141	4.25839e-11	0.00973951	0.0113423	0.390513	0.00774992	0.00351354	0.027403	4.25839	-11	3.90513	-1	2.7403	-2				no			yes		FALSE		1	cis-MR	no	no
APOM	APOM_D004802	UKBPPP_2023	GCST90002381, GCST90002298, GCST004606	Eosinophil counts	Eosinophilia	-0.181905	0.0115305	4.55029e-56	-0.0457364	0.0419744	0.275878	-0.0778608	0.0136595	1.19723e-08	4.55029	-56	2.75878	-1	1.19723	-8		12_111446804_T_C	12_111446804_T_C (SH2B3,ENSG00000299832,ENSG00000294281,HSPA8P14,PHETA1,LINC02356,RNA5SP373,U7,ENSG00000304623,IFITM3P5)	no			yes		TRUE		3	cis-MR, mixed-MR, trans-coloc	no	no
APOM	APOM_D004909	UKBPPP_2023	GCST90002397	Mean spheric corpuscular volume	Erythrocyte Indices	0.172009	0.00892083	7.65522e-83	0.00730725	0.0328584	0.824014	0.0314906	0.0145385	0.0303097	7.65522	-83	8.24014	-1	3.03097	-2				no			yes		FALSE		1	cis-MR	no	no
APOM	APOM_D004935	UKBPPP_2023	GCST90038619	Esophageal disorder	Esophageal Diseases	-0.0153497	0.00172564	5.83762e-19	-0.00417685	0.00279308	0.134803	-0.00613521	0.00192456	0.00143334	5.83762	-19	1.34803	-1	1.43334	-3				no			yes		FALSE	literature	1	cis-MR	no	no
APOM	APOM_D006111	UKBPPP_2023	AUTOIMMUNE_HYPERTHYROIDISM	Autoimmune hyperthyroidism	Graves Disease	1.44742	0.138217	1.16088e-25	-0.353167	0.313745	0.260313	0.723617	0.215549	0.000787665	1.16088	-25	2.60313	-1	7.87665	-4				no			yes		FALSE		1	cis-MR	no	no
APOM	APOM_D006402	UKBPPP_2023	GCST90002379, GCST90002292, GCST004624, GCST004626, GCST004614, GCST90002389, GCST004613, GCST90002399, GCST004620, GCST004632, GCST004633, GCST004617	Basophil count	Hematologic Diseases	-0.152197	0.00824881	5.14205e-76	-0.0591089	0.0223503	0.00817737	-0.0799984	0.0125544	1.86398e-10	5.14205	-76	8.17737	-3	1.86398	-10		12_111446804_T_C, 20_44411929_C_T, 20_44413724_C_T	12_111446804_T_C (SH2B3,ENSG00000299832,ENSG00000294281,HSPA8P14,PHETA1,LINC02356,RNA5SP373,U7,ENSG00000304623,IFITM3P5), 20_44411929_C_T (MIR3646,HNF4A-AS1,ENSG00000302265,LINC01620,RPL37AP1,HNF4A,R3HDML-AS1,TTPAL,Y_RNA,R3HDML), 20_44413724_C_T (MIR3646,HNF4A-AS1,ENSG00000302265,LINC01620,RPL37AP1,HNF4A,R3HDML-AS1,TTPAL,Y_RNA,R3HDML)	no			yes		TRUE		4	cis-MR, trans-MR, mixed-MR, trans-coloc	no	no
APOM	APOM_D006937	UKBPPP_2023	GCST002221, GCST000760, GCST002222, GCST000759	Cholesterol, total	Hypercholesterolemia	0.426842	0.0295139	2.09339e-47	0.457898	0.331216	0.166826	0.431084	0.03779	3.84224e-30	2.09339	-47	1.66826	-1	3.84224	-30		20_44411929_C_T, 20_44413724_C_T, 5_156973797_A_G	20_44411929_C_T (MIR3646,HNF4A-AS1,ENSG00000302265,LINC01620,RPL37AP1,HNF4A,R3HDML-AS1,TTPAL,Y_RNA,R3HDML), 20_44413724_C_T (MIR3646,HNF4A-AS1,ENSG00000302265,LINC01620,RPL37AP1,HNF4A,R3HDML-AS1,TTPAL,Y_RNA,R3HDML), 5_156973797_A_G (TIMD4,APOOP1,HAVCR1,PPP1R2B,ENSG00000254246,HAVCR2,RNU6-556P,MED7,GARIN3,ITK)				yes		TRUE		3	trans-MR, mixed-MR, trans-coloc	no	no
APOM	APOM_D007970	UKBPPP_2023	GCST90002374, GCST90002407, GCST004610, GCST004618	White blood cell count	Leukopenia	-0.128144	0.00553872	2.01358e-118							2.01358	-118	0	0	0	0		20_44413724_C_T, 2_27587283_TTTTC_T	20_44413724_C_T (MIR3646,HNF4A-AS1,ENSG00000302265,LINC01620,RPL37AP1,HNF4A,R3HDML-AS1,TTPAL,Y_RNA,R3HDML), 2_27587283_TTTTC_T (ZNF512,CCDC121,GPN1,SPATA31H1,ENSG00000206731,SUPT7L,SLC4A1AP,GCKR,FNDC4,ENSG00000306717)				yes		TRUE		3	cis-MR, mixed-MR, trans-coloc	no	no
APOM	APOM_D008078	UKBPPP_2023	RX_STATIN, GCST90002412	Statin medication	Cholesterol, LDL	0.24512	0.0282968	4.61723e-18	-0.0491006	0.284361	0.862911	0.209237	0.0395888	1.25534e-07	4.61723	-18	8.62911	-1	1.25534	-7		2_27587283_TTTTC_T, 20_44411929_C_T	2_27587283_TTTTC_T (ZNF512,CCDC121,GPN1,SPATA31H1,ENSG00000206731,SUPT7L,SLC4A1AP,GCKR,FNDC4,ENSG00000306717), 20_44411929_C_T (MIR3646,HNF4A-AS1,ENSG00000302265,LINC01620,RPL37AP1,HNF4A,R3HDML-AS1,TTPAL,Y_RNA,R3HDML)				yes		TRUE		2	trans-MR, trans-coloc	no	no
APOM	APOM_D008180	UKBPPP_2023	SLE_FG, GCST003156	SLE (Finngen)	Lupus Erythematosus, Systemic	1.027	0.144646	1.24687e-12	-0.224356	0.419818	0.593056	0.941989	0.283257	0.000882385	1.24687	-12	5.93056	-1	8.82385	-4				no			yes		TRUE		1	cis-MR	no	no
APOM	APOM_D008218	UKBPPP_2023	GCST90002316, GCST90002388, GCST004627	Lymphocyte count	Lymphocytosis	-0.132212	0.00543732	1.3385e-130	-0.127616	0.0500936	0.0108479	-0.128087	0.00732834	2.09606e-68	1.3385	-130	1.08479	-2	2.09606	-68		2_27587283_TTTTC_T, 2_27508073_T_C	2_27587283_TTTTC_T (ZNF512,CCDC121,GPN1,SPATA31H1,ENSG00000206731,SUPT7L,SLC4A1AP,GCKR,FNDC4,ENSG00000306717), 2_27508073_T_C (GCKR,FNDC4,ENSG00000306717,IFT172,SPATA31H1,RNU6-986P,ENSG00000235267,KRTCAP3,ZNF512,NRBP1)				yes		TRUE		4	cis-MR, trans-MR, mixed-MR, trans-coloc	no	no
APOM	APOM_D008232	UKBPPP_2023	GCST90002340, GCST004625	Monocyte count	Lymphoproliferative Disorders	-0.111937	0.00477103	9.99395e-122	-0.109663	0.0333512	0.00100858	-0.110392	0.00700899	6.85525e-56	9.99395	-122	1.00858	-3	6.85525	-56							yes		TRUE		3	cis-MR, trans-MR, mixed-MR	no	no
APOM	APOM_D009103	UKBPPP_2023	GCST001198	Multiple sclerosis	Multiple Sclerosis	1.63759	0.225702	3.99965e-13							3.99965	-13	0	0	0	0				no			yes		FALSE		1	cis-MR	no	no
APOM	APOM_D009503	UKBPPP_2023	GCST90002351, GCST90002398, GCST004629	Neutrophil count	Neutropenia	-0.0798575	0.00529781	2.41331e-51							2.41331	-51	0	0	0	0		20_44411929_C_T	20_44411929_C_T (MIR3646,HNF4A-AS1,ENSG00000302265,LINC01620,RPL37AP1,HNF4A,R3HDML-AS1,TTPAL,Y_RNA,R3HDML)				yes		TRUE		3	cis-MR, mixed-MR, trans-coloc	no	no
APOM	APOM_D011565	UKBPPP_2023	GCST90038681	Psoriasis	Psoriasis	-0.0125015	0.00127607	1.16154e-22	-0.00406011	0.0100362	0.685811	-0.00285679	0.000935046	0.00224877	1.16154	-22	6.85811	-1	2.24877	-3				no			yes		FALSE		1	cis-MR	no	no
APOM	APOM_D012859	UKBPPP_2023	M13_SJOGREN	Sicca syndrome [Sjögren]	Sjogren's Syndrome	0.895489	0.0966707	1.98219e-20	-0.329448	0.39883	0.408783	0.653366	0.213743	0.00223725	1.98219	-20	4.08783	-1	2.23725	-3				no			yes		FALSE		1	cis-MR	no	no
APOM	APOM_D013167	UKBPPP_2023	M13_ANKYLOSPON, SPONDYLOARTHRITIS	Ankylosing spondylitis	Spondylitis, Ankylosing	2.87358	0.163228	2.26757e-69	0.927439	2.57849	0.719085	1.1916	0.261787	5.31952e-06	2.26757	-69	7.19085	-1	5.31952	-6				no			yes		TRUE		1	cis-MR	no	no
APOM	APOM_D013921	UKBPPP_2023	GCST90002403, GCST90002363, GCST004601	Red blood cell count	Thrombocytopenia	-0.158511	0.00889801	5.48109e-71	-0.0233112	0.0303176	0.441953	-0.0326112	0.0112845	0.0038537	5.48109	-71	4.41953	-1	3.8537	-3		20_44411929_C_T, 2_27508073_T_C	20_44411929_C_T (MIR3646,HNF4A-AS1,ENSG00000302265,LINC01620,RPL37AP1,HNF4A,R3HDML-AS1,TTPAL,Y_RNA,R3HDML), 2_27508073_T_C (GCKR,FNDC4,ENSG00000306717,IFT172,SPATA31H1,RNU6-986P,ENSG00000235267,KRTCAP3,ZNF512,NRBP1)	no			yes		TRUE		4	cis-MR, trans-MR, mixed-MR, trans-coloc	no	no
APOM	APOM_D013968	UKBPPP_2023	E4_THYROIDITSUBAC	Subacute thyroiditis	Thyroiditis, Subacute	1.11563	0.154899	5.92068e-13	1.35321	1.87769	0.471109	1.04671	0.279115	0.000176763	5.92068	-13	4.71109	-1	1.76763	-4				no			yes		FALSE		1	cis-MR	no	no
APOM	APOM_D015433	UKBPPP_2023	GCST010005	Membranous nephropathy	Glomerulonephritis, Membranous	2.65511	0.250907	3.61004e-26	-0.144717	0.279574	0.604712	0.707572	0.227766	0.00189268	3.61004	-26	6.04712	-1	1.89268	-3				no			yes		FALSE		1	cis-MR	no	no
APOM	APOM_D015863	UKBPPP_2023	H7_IRIDOCHRONIC	Chronic iridocyclitis	Iridocyclitis	0.925433	0.134866	6.7961e-12	0.396151	1.0397	0.703185	0.66661	0.227129	0.00333617	6.7961	-12	7.03185	-1	3.33617	-3				no			yes		FALSE		1	cis-MR	no	no
APOM	APOM_D049628	UKBPPP_2023	GCST90000025, GCST90000027, GCST90000026	Appendicular lean mass	Body Size	0.114627	0.00918394	9.44279e-36	0.00672644	0.0346305	0.845992	0.0362301	0.0119479	0.00242659	9.44279	-36	8.45992	-1	2.42659	-3		2_27587283_TTTTC_T	2_27587283_TTTTC_T (ZNF512,CCDC121,GPN1,SPATA31H1,ENSG00000206731,SUPT7L,SLC4A1AP,GCKR,FNDC4,ENSG00000306717)	no			yes		TRUE		3	cis-MR, trans-MR, trans-coloc	no	no
APOM	APOM_D052456	UKBPPP_2023	GCST002223, GCST000755	HDL cholesterol	Hypoalphalipoproteinemias	0.592613	0.0433298	1.39676e-42	0.721072	0.329262	0.028527	0.132404	0.0685782	0.0535204	1.39676	-42	2.8527	-2	5.35204	-2		20_44411929_C_T	20_44411929_C_T (MIR3646,HNF4A-AS1,ENSG00000302265,LINC01620,RPL37AP1,HNF4A,R3HDML-AS1,TTPAL,Y_RNA,R3HDML)				yes		TRUE		3	trans-MR, mixed-MR, trans-coloc	no	no
APOM	APOM_Disorders of lipoid metabolism	UKBPPP_2023	phecode-272-both_sexes	Disorders of lipoid metabolism	Disorders of lipoid metabolism	0.149577	0.0243435	8.0259e-10	0.035022	0.150128	0.815543	0.0568664	0.0377277	0.131738	8.0259	-10	8.15543	-1	1.31738	-1		19_8364439_G_A	19_8364439_G_A (ANGPTL4,ENSG00000268884,KANK3,MIR4999,RAB11B-AS1,RAB11B,RPS28,NDUFA7,MARCHF2,ENSG00000305962)				yes		FALSE		2	trans-MR, trans-coloc	no	no
APOM	APOM_Disorders of sclera, cornea, iris and ciliary body	UKBPPP_2023	H7_SCLERACORNEA	Disorders of sclera, cornea, iris and ciliary body	Disorders of sclera, cornea, iris and ciliary body	0.50186	0.0594273	3.04181e-17	0.0687041	0.427777	0.872403	0.141234	0.0600715	0.018718	3.04181	-17	8.72403	-1	1.8718	-2				no			yes		FALSE		1	cis-MR	no	no
APOM	APOM_Disorders of the thyroid gland	UKBPPP_2023	E4_THYROID	Disorders of the thyroid gland	Disorders of the thyroid gland	0.270923	0.0288159	5.35983e-21	-0.0608084	0.180784	0.736599	0.116631	0.0509625	0.0221047	5.35983	-21	7.36599	-1	2.21047	-2				no			yes		FALSE		1	cis-MR	no	no
APOM	APOM_Doctor diagnosed sarcoidosis	UKBPPP_2023	categorical-22133-both_sexes-22133	Doctor diagnosed sarcoidosis	Doctor diagnosed sarcoidosis	2.52559	0.255531	4.89956e-23	-0.422537	0.502115	0.40006	0.435742	0.266673	0.10226	4.89956	-23	4.0006	-1	1.0226	-1				no			yes		FALSE		1	cis-MR	no	no
APOM	APOM_E78 Disorders of lipoprotein metabolism and other lipidaemias	UKBPPP_2023	icd10-E78-both_sexes	E78 Disorders of lipoprotein metabolism and other lipidaemias	E78 Disorders of lipoprotein metabolism and other lipidaemias	0.14854	0.0241824	8.12509e-10	0.0372443	0.149592	0.803382	0.0562353	0.0376892	0.135678	8.12509	-10	8.03382	-1	1.35678	-1		19_8364439_G_A	19_8364439_G_A (ANGPTL4,ENSG00000268884,KANK3,MIR4999,RAB11B-AS1,RAB11B,RPS28,NDUFA7,MARCHF2,ENSG00000305962)				yes		FALSE		2	trans-MR, trans-coloc	no	no
APOM	APOM_EFO_0000699	UKBPPP_2023	categorical-20002-both_sexes-1382	Non-cancer illness code, self-reported	Sjogren syndrome	1.20789	0.189468	1.82741e-10	0.0724613	0.473375	0.87834	0.429533	0.288819	0.136961	1.82741	-10	8.7834	-1	1.36961	-1				no			yes		FALSE		1	cis-MR	no	no
APOM	APOM_EFO_0001060	UKBPPP_2023	phecode-557.1-both_sexes	Celiac disease	Celiac disease	2.53694	0.197896	1.27397e-37	-1.24529	1.04032	0.231295	0.136862	0.266515	0.607584	1.27397	-37	2.31295	-1	6.07584	-1				no			yes		FALSE		1	cis-MR	no	no
APOM	APOM_EFO_0003875	UKBPPP_2023	phecode-443-both_sexes, icd10-I73-both_sexes	Peripheral vascular disease	Peripheral vascular disease	0.349449	0.0508704	6.44723e-12	0.174108	0.113792	0.126004	0.251952	0.0732686	0.000584411	6.44723	-12	1.26004	-1	5.84411	-4				no			yes		TRUE	literature	1	cis-MR	no	no
APOM	APOM_EFO_0003955	UKBPPP_2023	icd10-A63-both_sexes	A63 Other predominantly sexually transmitted diseases, not elsewhere classified	A63 Other predominantly sexually transmitted diseases, not elsewhere classified	1.09418	0.176108	5.19323e-10	1.3812	0.280821	8.72393e-07	1.12275	0.317519	0.000406222	5.19323	-10	8.72393	-7	4.06222	-4			15_96171587_C_A (ENSG00000277135,ENSG00000280048,ENSG00000278146,LINC02157,ENSG00000259702,ENSG00000280291,NR2F2-AS1,NR2F2,MIR1469,ENSG00000275322)				yes		FALSE		1	mixed-MR	no	no
APOM	APOM_EFO_0004237	UKBPPP_2023	phecode-242.1-both_sexes	Graves' disease	Graves' disease	1.22658	0.164071	7.66796e-14	0.0717161	0.501093	0.886196	1.07974	0.251559	1.76899e-05	7.66796	-14	8.86196	-1	1.76899	-5				no			yes		FALSE		1	cis-MR	no	no
APOM	APOM_EFO_0004274	UKBPPP_2023	phecode-274-both_sexes, phecode-274.1-both_sexes	Gout and other crystal arthropathies	Gout and other crystal arthropathies	0.275761	0.0377085	2.61348e-13	0.286838	0.090976	0.0016166	0.230144	0.0591561	0.000100058	2.61348	-13	1.6166	-3	1.00058	-4		2_27587283_TTTTC_T	2_27587283_TTTTC_T (ZNF512,CCDC121,GPN1,SPATA31H1,ENSG00000206731,SUPT7L,SLC4A1AP,GCKR,FNDC4,ENSG00000306717)				yes		TRUE		3	cis-MR, mixed-MR, trans-coloc	no	no
APOM	APOM_EFO_0004305	UKBPPP_2023	continuous-30010-both_sexes-irnt	Red blood cell (erythrocyte) count	Red blood cell (erythrocyte) count	-0.142136	0.0101847	2.90068e-44	-0.036362	0.0330054	0.270592	-0.0502645	0.0115033	1.24486e-05	2.90068	-44	2.70592	-1	1.24486	-5		20_44411929_C_T	20_44411929_C_T (MIR3646,HNF4A-AS1,ENSG00000302265,LINC01620,RPL37AP1,HNF4A,R3HDML-AS1,TTPAL,Y_RNA,R3HDML)	no			yes		FALSE		3	cis-MR, mixed-MR, trans-coloc	no	no
APOM	APOM_EFO_0004308	UKBPPP_2023	continuous-30000-both_sexes-irnt	White blood cell (leukocyte) count	White blood cell (leukocyte) count	-0.111522	0.00511089	1.48115e-105	-0.119371	0.0415521	0.00406829	-0.106506	0.00763454	3.12272e-44	1.48115	-105	4.06829	-3	3.12272	-44		2_27587283_TTTTC_T	2_27587283_TTTTC_T (ZNF512,CCDC121,GPN1,SPATA31H1,ENSG00000206731,SUPT7L,SLC4A1AP,GCKR,FNDC4,ENSG00000306717)				yes		FALSE		4	cis-MR, trans-MR, mixed-MR, trans-coloc	no	no
APOM	APOM_EFO_0004314	UKBPPP_2023	continuous-20153-both_sexes-irnt	Forced expiratory volume in 1-second (FEV1), predicted	Forced expiratory volume in 1-second (FEV1), predicted	0.0707053	0.00670482	5.33167e-26	-0.00620663	0.0183565	0.735275	-0.00161488	0.0072076	0.822717	5.33167	-26	7.35275	-1	8.22717	-1				no			yes		FALSE		1	cis-MR	no	no
APOM	APOM_EFO_0004338	UKBPPP_2023	continuous-23098-both_sexes-irnt, continuous-21002-both_sexes-irnt	Weight	Weight	0.0849675	0.00989224	8.74918e-18	-0.00801618	0.0264461	0.761803	0.0187165	0.00915901	0.041002	8.74918	-18	7.61803	-1	4.1002	-2				no			yes		TRUE		1	cis-MR	no	no
APOM	APOM_EFO_0004339	UKBPPP_2023	continuous-50-both_sexes-irnt	Standing height	Standing height	0.116551	0.0134207	3.80715e-18	-0.0229101	0.0482097	0.634632	-0.00402886	0.00942684	0.669101	3.80715	-18	6.34632	-1	6.69101	-1				no			yes		FALSE		1	cis-MR	no	no
APOM	APOM_EFO_0004458	UKBPPP_2023	biomarkers-30710-both_sexes-irnt	C-reactive protein	C-reactive protein	-0.0447754	0.00707101	2.41626e-10	-0.0127036	0.0315604	0.687302	-0.0329479	0.00921539	0.000349805	2.41626	-10	6.87302	-1	3.49805	-4				no			yes		FALSE		1	cis-MR	no	no
APOM	APOM_EFO_0004518	UKBPPP_2023	biomarkers-30700-both_sexes-irnt	Creatinine	Creatinine	0.043976	0.00687401	1.58007e-10	0.0189297	0.0461714	0.681815	0.0199944	0.0108053	0.0642532	1.58007	-10	6.81815	-1	6.42532	-2		2_27587283_TTTTC_T	2_27587283_TTTTC_T (ZNF512,CCDC121,GPN1,SPATA31H1,ENSG00000206731,SUPT7L,SLC4A1AP,GCKR,FNDC4,ENSG00000306717)				yes		FALSE		2	trans-MR, trans-coloc	no	no
APOM	APOM_EFO_0004528	UKBPPP_2023	continuous-30020-both_sexes-irnt	Haemoglobin concentration	Haemoglobin concentration	-0.0757448	0.00625247	8.86342e-34	-0.00262083	0.0288686	0.927664	-0.0299176	0.00719904	3.24192e-05	8.86342	-34	9.27664	-1	3.24192	-5		20_44411929_C_T	20_44411929_C_T (MIR3646,HNF4A-AS1,ENSG00000302265,LINC01620,RPL37AP1,HNF4A,R3HDML-AS1,TTPAL,Y_RNA,R3HDML)				yes		FALSE		3	trans-MR, mixed-MR, trans-coloc	no	no
APOM	APOM_EFO_0004531	UKBPPP_2023	biomarkers-30880-both_sexes-irnt	Urate	Urate	0.0701734	0.00899178	5.98938e-15	-0.00331972	0.016636	0.841833	0.0211012	0.00792251	0.00773445	5.98938	-15	8.41833	-1	7.73445	-3		2_27587283_TTTTC_T	2_27587283_TTTTC_T (ZNF512,CCDC121,GPN1,SPATA31H1,ENSG00000206731,SUPT7L,SLC4A1AP,GCKR,FNDC4,ENSG00000306717)	no			yes		FALSE		3	cis-MR, mixed-MR, trans-coloc	no	no
APOM	APOM_EFO_0004533	UKBPPP_2023	biomarkers-30610-both_sexes-irnt	Alkaline phosphatase	Alkaline phosphatase	-0.0816128	0.00655367	1.34696e-35	-0.0505164	0.0241574	0.0365159	-0.0598316	0.00934989	1.56218e-10	1.34696	-35	3.65159	-2	1.56218	-10		20_44411929_C_T	20_44411929_C_T (MIR3646,HNF4A-AS1,ENSG00000302265,LINC01620,RPL37AP1,HNF4A,R3HDML-AS1,TTPAL,Y_RNA,R3HDML)	no			yes		FALSE		4	cis-MR, trans-MR, mixed-MR, trans-coloc	no	no
APOM	APOM_EFO_0004570	UKBPPP_2023	biomarkers-30660-both_sexes-irnt	Direct bilirubin	Direct bilirubin	-0.151761	0.012697	6.2963e-33	0.00545	0.0526271	0.917519	-0.0151049	0.0152408	0.321646	6.2963	-33	9.17519	-1	3.21646	-1		20_44411929_C_T	20_44411929_C_T (MIR3646,HNF4A-AS1,ENSG00000302265,LINC01620,RPL37AP1,HNF4A,R3HDML-AS1,TTPAL,Y_RNA,R3HDML)				yes		FALSE		2	trans-MR, trans-coloc	no	no
APOM	APOM_EFO_0004574	UKBPPP_2023	biomarkers-30690-both_sexes-irnt	Cholesterol	Cholesterol	0.134229	0.0115688	3.99405e-31	0.169151	0.167014	0.311157	0.157442	0.0209541	5.74954e-14	3.99405	-31	3.11157	-1	5.74954	-14		20_44411929_C_T	20_44411929_C_T (MIR3646,HNF4A-AS1,ENSG00000302265,LINC01620,RPL37AP1,HNF4A,R3HDML-AS1,TTPAL,Y_RNA,R3HDML)				yes		FALSE		3	cis-MR, trans-MR, trans-coloc	no	no
APOM	APOM_EFO_0004612	UKBPPP_2023	biomarkers-30760-both_sexes-irnt	HDL cholesterol	HDL cholesterol	-0.123705	0.0111628	1.53606e-28	0.00653235	0.0216753	0.763131	-0.0529403	0.0124511	2.12012e-05	1.53606	-28	7.63131	-1	2.12012	-5				no			yes		FALSE		1	cis-MR	no	no
APOM	APOM_EFO_0004614	UKBPPP_2023	biomarkers-30630-both_sexes-irnt	Apolipoprotein A	Apolipoprotein A	-0.112883	0.0102955	5.67758e-28	-0.00260911	0.0206665	0.899535	-0.0433206	0.013073	0.000920577	5.67758	-28	8.99535	-1	9.20577	-4				no			yes		FALSE		1	cis-MR	no	no
APOM	APOM_EFO_0004736	UKBPPP_2023	biomarkers-30650-both_sexes-irnt	Aspartate aminotransferase	Aspartate aminotransferase	-0.0892203	0.00735202	6.85039e-34	-0.00294166	0.0404823	0.942072	-0.00824033	0.00949394	0.385418	6.85039	-34	9.42072	-1	3.85418	-1		22_43928850_C_T	22_43928850_C_T (ENSG00000304926,PNPLA3,SAMM50,RPL35AP36,PNPLA5,SULT4A1,ENSG00000299520,PARVB,ENSG00000299503,EFCAB6)				yes		FALSE		4	cis-MR, trans-MR, mixed-MR, trans-coloc	no	no
APOM	APOM_EFO_0004833	UKBPPP_2023	continuous-30140-both_sexes-irnt	Neutrophill count	Neutrophill count	-0.0653808	0.00482173	6.95121e-42	-0.0777533	0.0322688	0.0159724	-0.0657014	0.00746049	1.29032e-18	6.95121	-42	1.59724	-2	1.29032	-18		20_44411929_C_T	20_44411929_C_T (MIR3646,HNF4A-AS1,ENSG00000302265,LINC01620,RPL37AP1,HNF4A,R3HDML-AS1,TTPAL,Y_RNA,R3HDML)				yes		FALSE		3	cis-MR, mixed-MR, trans-coloc	no	no
APOM	APOM_EFO_0004838	UKBPPP_2023	biomarkers-30680-both_sexes-irnt	Calcium	Calcium	-0.0932981	0.0102662	1.0099e-19	-0.00286424	0.0226783	0.899496	-0.0173871	0.0101402	0.0864052	1.0099	-19	8.99496	-1	8.64052	-2		2_27587283_TTTTC_T	2_27587283_TTTTC_T (ZNF512,CCDC121,GPN1,SPATA31H1,ENSG00000206731,SUPT7L,SLC4A1AP,GCKR,FNDC4,ENSG00000306717)	no			yes		FALSE		3	cis-MR, trans-MR, trans-coloc	no	no
APOM	APOM_EFO_0004842	UKBPPP_2023	continuous-30150-both_sexes-irnt	Eosinophill count	Eosinophill count	-0.1922	0.0129813	1.34124e-49	-0.0483895	0.0501919	0.335	-0.0974508	0.0139416	2.75011e-12	1.34124	-49	3.35	-1	2.75011	-12		12_111446804_T_C	12_111446804_T_C (SH2B3,ENSG00000299832,ENSG00000294281,HSPA8P14,PHETA1,LINC02356,RNA5SP373,U7,ENSG00000304623,IFITM3P5)	no			yes		FALSE		3	cis-MR, mixed-MR, trans-coloc	no	no
APOM	APOM_EFO_0004995	UKBPPP_2023	continuous-23122-both_sexes-irnt, continuous-23121-both_sexes-irnt, continuous-23129-both_sexes-irnt, continuous-23125-both_sexes-irnt, continuous-23114-both_sexes-irnt, continuous-23113-both_sexes-irnt, continuous-23118-both_sexes-irnt, continuous-23124-both_sexes-irnt	Arm predicted mass (right)	Arm predicted mass (right)	0.104361	0.00817632	2.61255e-37	0.00194078	0.0226891	0.931834	0.017521	0.00697386	0.0119918	2.61255	-37	9.31834	-1	1.19918	-2		2_27587283_TTTTC_T	2_27587283_TTTTC_T (ZNF512,CCDC121,GPN1,SPATA31H1,ENSG00000206731,SUPT7L,SLC4A1AP,GCKR,FNDC4,ENSG00000306717)	no			yes		TRUE		3	cis-MR, trans-MR, trans-coloc	no	no
APOM	APOM_EFO_0005090	UKBPPP_2023	continuous-30160-both_sexes	Basophill count	Basophill count	-0.0826346	0.00656454	2.45738e-36	-0.0313109	0.0108697	0.0039696	-0.0362492	0.00721742	5.10142e-07	2.45738	-36	3.9696	-3	5.10142	-7		12_111446804_T_C	12_111446804_T_C (SH2B3,ENSG00000299832,ENSG00000294281,HSPA8P14,PHETA1,LINC02356,RNA5SP373,U7,ENSG00000304623,IFITM3P5)	no			yes		FALSE		3	cis-MR, mixed-MR, trans-coloc	no	no
APOM	APOM_EFO_0005091	UKBPPP_2023	continuous-30130-both_sexes-irnt	Monocyte count	Monocyte count	-0.117034	0.00600272	1.16612e-84	-0.138241	0.0389133	0.000381531	-0.124598	0.00877474	9.21374e-46	1.16612	-84	3.81531	-4	9.21374	-46		12_111446804_T_C	12_111446804_T_C (SH2B3,ENSG00000299832,ENSG00000294281,HSPA8P14,PHETA1,LINC02356,RNA5SP373,U7,ENSG00000304623,IFITM3P5)				yes		FALSE		4	cis-MR, trans-MR, mixed-MR, trans-coloc	no	no
APOM	APOM_EFO_0006336	UKBPPP_2023	continuous-DBP-both_sexes-combined_medadj_irnt, continuous-DBP-both_sexes-auto_medadj_raw, continuous-DBP-both_sexes-auto_medadj_irnt, continuous-DBP-both_sexes-combined_medadj_raw	Diastolic blood pressure, combined automated + manual reading, adjusted by medication	Diastolic blood pressure, combined automated + manual reading, adjusted by medication	-0.0696579	0.00951937	2.52641e-13	0.00896169	0.0231781	0.69902	0.00310957	0.0102111	0.760726	2.52641	-13	6.9902	-1	7.60726	-1				no			yes		TRUE		1	cis-MR	no	no
APOM	APOM_EFO_0006340	UKBPPP_2023	continuous-MAP-both_sexes-combined_medadj_raw, continuous-MAP-both_sexes-combined_medadj_irnt	Mean arterial pressure, combined automated + manual reading, adjusted by medication	Mean arterial pressure, combined automated + manual reading, adjusted by medication	-0.538341	0.0860709	3.9848e-10	-0.135686	0.28611	0.635327	0.0671131	0.102245	0.51157	3.9848	-10	6.35327	-1	5.1157	-1		12_111446804_T_C	12_111446804_T_C (SH2B3,ENSG00000299832,ENSG00000294281,HSPA8P14,PHETA1,LINC02356,RNA5SP373,U7,ENSG00000304623,IFITM3P5)				yes		TRUE		2	mixed-MR, trans-coloc	no	no
APOM	APOM_EFO_0007010	UKBPPP_2023	categorical-20003-both_sexes-1140873474, categorical-20003-both_sexes-1140874866	Treatment/medication code	drug use measurement	-1.83975	0.257195	8.48061e-13	-1.46959	0.517996	0.00455304	-1.23037	0.355436	0.000537	8.48061	-13	4.55304	-3	5.37	-4				no			yes		TRUE		1	cis-MR	no	no
APOM	APOM_EFO_0007777	UKBPPP_2023	continuous-23105-both_sexes-irnt	Basal metabolic rate	Basal metabolic rate	0.102737	0.0102677	1.43668e-23	9.46252e-05	0.0264356	0.997144	0.0193025	0.00774013	0.0126374	1.43668	-23	9.97144	-1	1.26374	-2		2_27587283_TTTTC_T	2_27587283_TTTTC_T (ZNF512,CCDC121,GPN1,SPATA31H1,ENSG00000206731,SUPT7L,SLC4A1AP,GCKR,FNDC4,ENSG00000306717)	no			yes		FALSE		3	cis-MR, trans-MR, trans-coloc	no	no
APOM	APOM_EFO_0007984	UKBPPP_2023	continuous-30110-both_sexes-irnt	Platelet distribution width	Platelet distribution width	0.13894	0.0116672	1.06778e-32	0.0746839	0.0444102	0.0926301	0.0757597	0.0133054	1.24157e-08	1.06778	-32	9.26301	-2	1.24157	-8		5_156973797_A_G	5_156973797_A_G (TIMD4,APOOP1,HAVCR1,PPP1R2B,ENSG00000254246,HAVCR2,RNU6-556P,MED7,GARIN3,ITK)	no			yes		FALSE		3	cis-MR, mixed-MR, trans-coloc	no	no
APOM	APOM_EFO_0007985	UKBPPP_2023	continuous-30090-both_sexes-irnt	Platelet crit	Platelet crit	-0.0719498	0.00680411	3.9142e-26	-0.0492064	0.0347669	0.156973	-0.0505453	0.00945879	9.10493e-08	3.9142	-26	1.56973	-1	9.10493	-8		2_27587283_TTTTC_T	2_27587283_TTTTC_T (ZNF512,CCDC121,GPN1,SPATA31H1,ENSG00000206731,SUPT7L,SLC4A1AP,GCKR,FNDC4,ENSG00000306717)	no			yes		FALSE		3	cis-MR, mixed-MR, trans-coloc	no	no
APOM	APOM_EFO_0007986	UKBPPP_2023	continuous-30250-both_sexes-irnt	Reticulocyte count	Reticulocyte count	-0.0827078	0.0106485	8.03374e-15	0.0483313	0.0436313	0.267982	0.00235768	0.0104075	0.820785	8.03374	-15	2.67982	-1	8.20785	-1				no			yes		FALSE		1	cis-MR	no	no
APOM	APOM_EFO_0007993	UKBPPP_2023	continuous-30180-both_sexes-irnt	Lymphocyte percentage	Lymphocyte percentage	-0.0550991	0.00499025	2.4137e-28	-0.0488968	0.0235089	0.0375322	-0.0541233	0.00786312	5.85269e-12	2.4137	-28	3.75322	-2	5.85269	-12		20_44413724_C_T	20_44413724_C_T (MIR3646,HNF4A-AS1,ENSG00000302265,LINC01620,RPL37AP1,HNF4A,R3HDML-AS1,TTPAL,Y_RNA,R3HDML)				yes		FALSE		4	cis-MR, trans-MR, mixed-MR, trans-coloc	no	no
APOM	APOM_EFO_0009491	UKBPPP_2023	categorical-20002-both_sexes-1234	Non-cancer illness code, self-reported	adrenocortical insufficiency	2.20757	0.288413	1.945e-14	0.696948	0.772571	0.366996	1.47263	0.427444	0.000570636	1.945	-14	3.66996	-1	5.70636	-4				no			yes		FALSE		1	cis-MR	no	no
APOM	APOM_EFO_0009534	UKBPPP_2023	icd10-K83-both_sexes	K83 Other diseases of biliary tract	K83 Other diseases of biliary tract	-0.501784	0.0815499	7.59844e-10	-0.19584	0.167817	0.243216	-0.506345	0.125133	5.20013e-05	7.59844	-10	2.43216	-1	5.20013	-5							yes		FALSE		1	trans-MR	no	no
APOM	APOM_EFO_0009554	UKBPPP_2023	icd10-K90-both_sexes, phecode-557-both_sexes	K90 Intestinal malabsorption	K90 Intestinal malabsorption	2.37408	0.191643	3.03198e-35	-1.15555	0.938469	0.218207	0.269149	0.241739	0.265541	3.03198	-35	2.18207	-1	2.65541	-1				no			yes		TRUE		1	cis-MR	no	no
APOM	APOM_EFO_0010701	UKBPPP_2023	GCST90002396	Mean reticulocyte volume	Mean reticulocyte volume	0.18846	0.0100319	9.83403e-79	0.0427838	0.0345939	0.216183	0.104575	0.0160643	7.52627e-11	9.83403	-79	2.16183	-1	7.52627	-11		2_27587283_TTTTC_T	2_27587283_TTTTC_T (ZNF512,CCDC121,GPN1,SPATA31H1,ENSG00000206731,SUPT7L,SLC4A1AP,GCKR,FNDC4,ENSG00000306717)	no			yes		FALSE		3	cis-MR, mixed-MR, trans-coloc	no	no
APOM	APOM_EFO_0011011	UKBPPP_2023	continuous-20015-both_sexes-irnt	Sitting height	Sitting height	-0.0450422	0.00648228	3.69172e-12	-0.0189676	0.0315717	0.547987	-0.0432125	0.0101125	1.92718e-05	3.69172	-12	5.47987	-1	1.92718	-5		2_27587283_TTTTC_T	2_27587283_TTTTC_T (ZNF512,CCDC121,GPN1,SPATA31H1,ENSG00000206731,SUPT7L,SLC4A1AP,GCKR,FNDC4,ENSG00000306717)				yes		FALSE		2	trans-MR, trans-coloc	no	no
APOM	APOM_EFO_1000627	UKBPPP_2023	GCST90038635	Thyroid problem (not cancer)	Thyroid problem (not cancer)	0.0181097	0.00268783	1.60928e-11	-0.00848407	0.00953119	0.373392	0.00170613	0.00188403	0.365162	1.60928	-11	3.73392	-1	3.65162	-1				no			yes		FALSE	literature	1	cis-MR	no	no
APOM	APOM_Graves disease, strict definition	UKBPPP_2023	E4_GRAVES_STRICT	Graves disease, strict definition	Graves disease, strict definition	1.07054	0.102386	1.3768e-25	-0.24957	0.247767	0.313801	0.729104	0.173246	2.57086e-05	1.3768	-25	3.13801	-1	2.57086	-5				no			yes		FALSE		1	cis-MR	no	no
APOM	APOM_HP_0000790	UKBPPP_2023	phecode-593-both_sexes	Hematuria	Hematuria	-0.236934	0.0214754	2.65452e-28	-0.177318	0.062006	0.00424057	-0.113628	0.0331884	0.000617695	2.65452	-28	4.24057	-3	6.17695	-4			12_111446804_T_C (SH2B3,ENSG00000299832,ENSG00000294281,HSPA8P14,PHETA1,LINC02356,RNA5SP373,U7,ENSG00000304623,IFITM3P5)				yes		FALSE		2	cis-MR, mixed-MR	no	no
APOM	APOM_HP_0000836	UKBPPP_2023	categorical-20002-both_sexes-1225	Non-cancer illness code, self-reported	hyperthyroidism/thyrotoxicosis	0.623092	0.0746595	7.07466e-17	0.0306866	0.376841	0.935099	0.398976	0.121069	0.000982672	7.07466	-17	9.35099	-1	9.82672	-4				no			yes		FALSE		1	cis-MR	no	no
APOM	APOM_HP_0002024,EFO_0001060	UKBPPP_2023	categorical-20002-both_sexes-1456	Non-cancer illness code, self-reported	NA,celiac disease	2.095	0.186848	3.5482e-29	-1.4094	1.09733	0.199008	-0.0649948	0.329217	0.843497	3.5482	-29	1.99008	-1	8.43497	-1				no			yes		FALSE		1	cis-MR	no	no
APOM	APOM_Haematocrit percentage	UKBPPP_2023	continuous-30030-both_sexes-irnt	Haematocrit percentage	Haematocrit percentage	-0.0685179	0.0061618	1.00514e-28	-0.0193904	0.025875	0.453624	-0.0345368	0.00717105	1.46364e-06	1.00514	-28	4.53624	-1	1.46364	-6		20_44411929_C_T	20_44411929_C_T (MIR3646,HNF4A-AS1,ENSG00000302265,LINC01620,RPL37AP1,HNF4A,R3HDML-AS1,TTPAL,Y_RNA,R3HDML)				yes		FALSE		4	cis-MR, trans-MR, mixed-MR, trans-coloc	no	no
APOM	APOM_Impedance of arm (left)	UKBPPP_2023	continuous-23110-both_sexes-irnt	Impedance of arm (left)	Impedance of arm (left)	-0.0380172	0.00484626	4.34157e-15	-0.0115553	0.0198356	0.560194	-0.0169722	0.00673712	0.0117618	4.34157	-15	5.60194	-1	1.17618	-2				no			yes		FALSE		1	cis-MR	no	no
APOM	APOM_Impedance of leg (left)	UKBPPP_2023	continuous-23108-both_sexes-irnt	Impedance of leg (left)	Impedance of leg (left)	-0.137648	0.0094846	1.00607e-47	-0.0322095	0.0244971	0.188567	-0.0579201	0.0112193	2.43646e-07	1.00607	-47	1.88567	-1	2.43646	-7		2_27508073_T_C	2_27508073_T_C (GCKR,FNDC4,ENSG00000306717,IFT172,SPATA31H1,RNU6-986P,ENSG00000235267,KRTCAP3,ZNF512,NRBP1)	no			yes		FALSE		3	cis-MR, mixed-MR, trans-coloc	no	no
APOM	APOM_Impedance of leg (right)	UKBPPP_2023	continuous-23107-both_sexes-irnt	Impedance of leg (right)	Impedance of leg (right)	-0.128731	0.0092882	1.11255e-43	-0.024608	0.0239451	0.304097	-0.0422368	0.0111208	0.000145872	1.11255	-43	3.04097	-1	1.45872	-4		2_27508073_T_C	2_27508073_T_C (GCKR,FNDC4,ENSG00000306717,IFT172,SPATA31H1,RNU6-986P,ENSG00000235267,KRTCAP3,ZNF512,NRBP1)	no			yes		FALSE		3	cis-MR, mixed-MR, trans-coloc	no	no
APOM	APOM_Impedance of whole body	UKBPPP_2023	continuous-23106-both_sexes-irnt	Impedance of whole body	Impedance of whole body	-0.0659802	0.00534628	5.42537e-35	-0.0237662	0.0226264	0.293547	-0.048852	0.00860603	1.37491e-08	5.42537	-35	2.93547	-1	1.37491	-8		2_27587283_TTTTC_T	2_27587283_TTTTC_T (ZNF512,CCDC121,GPN1,SPATA31H1,ENSG00000206731,SUPT7L,SLC4A1AP,GCKR,FNDC4,ENSG00000306717)	no			yes		FALSE		3	cis-MR, mixed-MR, trans-coloc	no	no
APOM	APOM_Intestinal malabsorption	UKBPPP_2023	K11_MALABSORB	Intestinal malabsorption	Intestinal malabsorption	0.957686	0.14441	3.31761e-11	-0.671833	0.401877	0.0945765	0.669659	0.245715	0.00642337	3.31761	-11	9.45765	-2	6.42337	-3				no			yes		FALSE		1	cis-MR	no	no
APOM	APOM_Lichen ruber planus, wide definition including periferal and oral lichen planus	UKBPPP_2023	K11_LICHEN_PLANUS_WIDE	Lichen ruber planus, wide definition including periferal and oral lichen planus	Lichen ruber planus, wide definition including periferal and oral lichen planus	0.739558	0.0918226	7.99989e-16	-0.0471785	0.845764	0.955515	0.443975	0.148189	0.00273549	7.99989	-16	9.55515	-1	2.73549	-3				no			yes		FALSE		1	cis-MR	no	no
APOM	APOM_Lupus erythematosus	UKBPPP_2023	L12_LUPUS	Lupus erythematosus	Lupus erythematosus	1.63913	0.202848	6.44595e-16	-0.718633	0.415006	0.0833409	1.15376	0.30049	0.000123241	6.44595	-16	8.33409	-2	1.23241	-4				no			yes		FALSE		1	cis-MR	no	no
APOM	APOM_MONDO_0005147	UKBPPP_2023	icd10-E10-both_sexes, phecode-250.1-both_sexes	E10 Insulin-dependent diabetes mellitus	E10 Insulin-dependent diabetes mellitus	0.516157	0.0692597	9.15999e-14	0.187439	0.399952	0.639316	0.370078	0.087428	2.30645e-05	9.15999	-14	6.39316	-1	2.30645	-5		12_111446804_T_C	12_111446804_T_C (SH2B3,ENSG00000299832,ENSG00000294281,HSPA8P14,PHETA1,LINC02356,RNA5SP373,U7,ENSG00000304623,IFITM3P5)	no			yes		TRUE	literature	3	cis-MR, mixed-MR, trans-coloc	no	no
APOM	APOM_MONDO_0007915	UKBPPP_2023	icd10-M32-both_sexes	M32 Systemic lupus erythematosus	M32 Systemic lupus erythematosus	0.864587	0.131306	4.5635e-11	0.575507	0.280618	0.0402812	0.443779	0.209206	0.0339002	4.5635	-11	4.02812	-2	3.39002	-2			3_153992585_A_G (U8,RPL21P42,ENSG00000243486,ARHGEF26-AS1,ARHGEF26,LINC02006,DHX36,ENSG00000271922,ENSG00000279305,DDX50P2)				yes		FALSE	literature	1	mixed-MR	no	no
APOM	APOM_MONDO_0019338	UKBPPP_2023	categorical-20002-both_sexes-1371	Non-cancer illness code, self-reported	sarcoidosis	1.44906	0.180329	9.30911e-16	-0.106503	0.376254	0.77713	0.343738	0.197833	0.0822955	9.30911	-16	7.7713	-1	8.22955	-2				no			yes		FALSE		1	cis-MR	no	no
APOM	APOM_Main speciality of consultant (recoded)	UKBPPP_2023	categorical-41245-both_sexes-1860	Main speciality of consultant (recoded)	Main speciality of consultant (recoded)	-0.116217	0.0169808	7.70105e-12	-0.0455337	0.046315	0.325544	-0.0615777	0.0253829	0.0152682	7.70105	-12	3.25544	-1	1.52682	-2				no			yes		FALSE		1	cis-MR	no	no
APOM	APOM_Mean carotid IMT (intima-medial thickness) at 120 degrees	UKBPPP_2023	continuous-22671-both_sexes-irnt	Mean carotid IMT (intima-medial thickness) at 120 degrees	Mean carotid IMT (intima-medial thickness) at 120 degrees	0.0991014	0.0162421	1.05069e-09	0.0865311	0.0300609	0.00399543	0.0819695	0.0283336	0.00381562	1.05069	-9	3.99543	-3	3.81562	-3			15_96171587_C_A (ENSG00000277135,ENSG00000280048,ENSG00000278146,LINC02157,ENSG00000259702,ENSG00000280291,NR2F2-AS1,NR2F2,MIR1469,ENSG00000275322)				yes		FALSE		1	mixed-MR	no	no
APOM	APOM_Mean reticulocyte volume	UKBPPP_2023	continuous-30260-both_sexes-irnt	Mean reticulocyte volume	Mean reticulocyte volume	0.183564	0.0116439	5.42965e-56	0.0406824	0.0351939	0.247701	0.0697311	0.0134579	2.20217e-07	5.42965	-56	2.47701	-1	2.20217	-7		2_27587283_TTTTC_T	2_27587283_TTTTC_T (ZNF512,CCDC121,GPN1,SPATA31H1,ENSG00000206731,SUPT7L,SLC4A1AP,GCKR,FNDC4,ENSG00000306717)	no			yes		FALSE		3	cis-MR, mixed-MR, trans-coloc	no	no
APOM	APOM_Mean sphered cell volume	UKBPPP_2023	continuous-30270-both_sexes-irnt	Mean sphered cell volume	Mean sphered cell volume	0.145387	0.010957	3.50756e-40	-0.00134921	0.0323572	0.96674	0.0147633	0.012973	0.255121	3.50756	-40	9.6674	-1	2.55121	-1				no			yes		FALSE		1	cis-MR	no	no
APOM	APOM_Operation code	UKBPPP_2023	categorical-20004-both_sexes-1127, categorical-20004-both_sexes-1368, categorical-20004-both_sexes-1432, categorical-20004-both_sexes-1362	Operation code	Operation code	0.235482	0.0317355	1.16998e-13	0.287789	0.0487101	3.45857e-09	0.255067	0.055808	4.86685e-06	1.16998	-13	3.45857	-9	4.86685	-6	6_31553704_C_T	6_28898432_TTTTG_T	16_56925350_CT_C (HERPUD1,ENSG00000307937,ENSG00000261270,ENSG00000261114,RPS24P17,MIR6863,CETP,SLC12A3,NLRC5,MIR138-2)				yes		TRUE		4	cis-MR, mixed-MR, cis-coloc, trans-coloc	no	no
APOM	APOM_Operative procedures - main OPCS4	UKBPPP_2023	categorical-41200-both_sexes-M459	Operative procedures - main OPCS4	Operative procedures - main OPCS4	-0.306202	0.0314133	1.89017e-22	-0.0465387	0.059314	0.432679	-0.10778	0.0362562	0.00295175	1.89017	-22	4.32679	-1	2.95175	-3			2_210675783_C_A (CPS1-IT1,ENSG00000296241,CPS1,ENSG00000288732,LANCL1,ENSG00000308183,ENSG00000298388,LANCL1-AS1,MYL1,Y_RNA)	no			yes		FALSE		2	cis-MR, mixed-MR	no	no
APOM	APOM_Other bullous disorders	UKBPPP_2023	L12_BULLOTH	Other bullous disorders	Other bullous disorders	4.13479	0.268314	1.39631e-53	-1.03465	0.721088	0.15133	2.42711	0.428593	1.48776e-08	1.39631	-53	1.5133	-1	1.48776	-8				no			yes		FALSE		1	cis-MR	no	no
APOM	APOM_Other predominantly sexually transmitted diseases, not elsewhere classified	UKBPPP_2023	AB1_SEXUAL_TRANSMISSION_NOS	Other predominantly sexually transmitted diseases, not elsewhere classified	Other predominantly sexually transmitted diseases, not elsewhere classified	0.520592	0.0795389	5.9447e-11	-0.423106	0.293686	0.149676	0.363806	0.110261	0.000968607	5.9447	-11	1.49676	-1	9.68607	-4				no			yes		FALSE		1	cis-MR	no	no
APOM	APOM_Other specified/unspecified inflammatory spondylopathies	UKBPPP_2023	M13_SPONDYLINFLAMNAS	Other specified/unspecified inflammatory spondylopathies	Other specified/unspecified inflammatory spondylopathies	1.9956	0.183799	1.83636e-27	0.684686	1.75057	0.695708	0.938379	0.240791	9.73659e-05	1.83636	-27	6.95708	-1	9.73659	-5				no			yes		FALSE		1	cis-MR	no	no
APOM	APOM_Other specified/unspecified systemic involvement of connective tissue	UKBPPP_2023	M13_CONNECTNAS	Other specified/unspecified systemic involvement of connective tissue	Other specified/unspecified systemic involvement of connective tissue	0.695218	0.106925	7.93183e-11	-0.27962	0.309712	0.366611	0.815539	0.190547	1.86898e-05	7.93183	-11	3.66611	-1	1.86898	-5				no			yes		FALSE		1	cis-MR	no	no
APOM	APOM_Reactive arthropathies, FINNGEN	UKBPPP_2023	RHEUMA_ARHTROPAT_REACTIVE	Reactive arthropathies, FINNGEN	Reactive arthropathies, FINNGEN	1.27886	0.141374	1.4831e-19	-0.0671171	1.08511	0.95068	0.340114	0.2482	0.170587	1.4831	-19	9.5068	-1	1.70587	-1				no			yes		FALSE		1	cis-MR	no	no
APOM	APOM_Reimbursement for rheumatic diseases	UKBPPP_2023	K11_REIMB_202	Reimbursement for rheumatic diseases	Reimbursement for rheumatic diseases	0.780273	0.0574294	4.80566e-42	0.0608745	0.575952	0.915825	0.161114	0.0891297	0.0706628	4.80566	-42	9.15825	-1	7.06628	-2				no			yes		FALSE		1	cis-MR	no	no
APOM	APOM_Sacroiliitis, not elsewhere classified	UKBPPP_2023	M13_SACROILIITIS	Sacroiliitis, not elsewhere classified	Sacroiliitis, not elsewhere classified	1.45703	0.166455	2.07272e-18	0.351449	1.57032	0.822908	0.704789	0.277847	0.0111932	2.07272	-18	8.22908	-1	1.11932	-2				no			yes		FALSE		1	cis-MR	no	no
APOM	APOM_Seated height	UKBPPP_2023	continuous-51-both_sexes-irnt	Seated height	Seated height	-0.0402276	0.0061323	5.38241e-11	-0.00888547	0.0245139	0.717003	-0.0405856	0.010204	6.96666e-05	5.38241	-11	7.17003	-1	6.96666	-5		2_27587283_TTTTC_T	2_27587283_TTTTC_T (ZNF512,CCDC121,GPN1,SPATA31H1,ENSG00000206731,SUPT7L,SLC4A1AP,GCKR,FNDC4,ENSG00000306717)				yes		FALSE		3	cis-MR, trans-MR, trans-coloc	no	no
APOM	APOM_Seronegative rheumatoid arthritis	UKBPPP_2023	RHEUMA_SERONEG	Seronegative rheumatoid arthritis	Seronegative rheumatoid arthritis	0.784357	0.0977813	1.04424e-15	0.278793	0.457429	0.542208	0.20441	0.134616	0.128895	1.04424	-15	5.42208	-1	1.28895	-1				no			yes		FALSE		1	cis-MR	no	no
APOM	APOM_Spondylopathies (FG)	UKBPPP_2023	SPONDYLOPATHY_FG	Spondylopathies (FG)	Spondylopathies (FG)	2.4606	0.137603	1.63112e-71	0.648497	1.96518	0.741404	0.523667	0.204604	0.0104848	1.63112	-71	7.41404	-1	1.04848	-2				no			yes		FALSE		1	cis-MR	no	no
APOM	APOM_Started insulin within one year diagnosis of diabetes	UKBPPP_2023	categorical-2986-both_sexes-2986	Started insulin within one year diagnosis of diabetes	Started insulin within one year diagnosis of diabetes	1.05644	0.136236	8.86771e-15	0.04556	0.556146	0.93471	0.254882	0.120575	0.0345243	8.86771	-15	9.3471	-1	3.45243	-2				no			yes		FALSE		1	cis-MR	no	no
APOM	APOM_Thyrotoxicosis with diffuse goitre	UKBPPP_2023	E4_THYTOXGOITDIF	Thyrotoxicosis with diffuse goitre	Thyrotoxicosis with diffuse goitre	1.32687	0.0975181	3.66758e-42	-0.225588	0.263935	0.392712	0.786956	0.167479	2.6166e-06	3.66758	-42	3.92712	-1	2.6166	-6				no			yes		FALSE		1	cis-MR	no	no
APOM	APOM_Whole body fat-free mass	UKBPPP_2023	continuous-23101-both_sexes-irnt	Whole body fat-free mass	Whole body fat-free mass	0.0979393	0.00934645	1.08146e-25	0.00187261	0.0271347	0.94498	0.021958	0.00767287	0.00421289	1.08146	-25	9.4498	-1	4.21289	-3		2_27587283_TTTTC_T	2_27587283_TTTTC_T (ZNF512,CCDC121,GPN1,SPATA31H1,ENSG00000206731,SUPT7L,SLC4A1AP,GCKR,FNDC4,ENSG00000306717)	no			yes		FALSE		3	cis-MR, trans-MR, trans-coloc	no	no
APOM	APOM_carbimazole	UKBPPP_2023	prescriptions-carbimazole-both_sexes	carbimazole	carbimazole	0.82348	0.125842	5.99889e-11	0.109493	0.377362	0.771698	0.436792	0.184157	0.0176998	5.99889	-11	7.71698	-1	1.76998	-2				no			yes		FALSE		1	cis-MR	no	no
APOM	APOM_methimazole pro-drug|thyroperoxidase inhibitor|methimazole|anti-thyroid	UKBPPP_2023	prescriptions-methimazole_pro-drug|thyroperoxidase_inhibitor|methimazole|anti-thyroid-both_sexes	methimazole pro-drug|thyroperoxidase inhibitor|methimazole|anti-thyroid	methimazole pro-drug|thyroperoxidase inhibitor|methimazole|anti-thyroid	0.82348	0.125842	5.99889e-11	0.109493	0.377362	0.771698	0.436792	0.184157	0.0176998	5.99889	-11	7.71698	-1	1.76998	-2				no			yes		FALSE		1	cis-MR	no	no
APPL2	APPL2_D001791	UKBPPP_2023	GCST90002395, GCST004599, GCST004603, GCST90002346, GCST90002357, GCST90002400, GCST90002401, GCST004607	Mean platelet volume	Blood Platelet Disorders	-2.50885	0.22443	5.17962e-29	-8.25366	4.35083	0.0578237	-2.60026	0.298559	3.05522e-18	5.17962	-29	5.78237	-2	3.05522	-18		3_56815721_T_C, 2_27508073_T_C	3_56815721_T_C (ENSG00000298507,ARHGEF3,ENSG00000296096,ARHGEF3-AS1,TASOR,ENSG00000307053,SPATA12,CCDC66,ENSG00000272202,ENSG00000297895), 2_27508073_T_C (GCKR,FNDC4,ENSG00000306717,IFT172,SPATA31H1,RNU6-986P,ENSG00000235267,KRTCAP3,ZNF512,NRBP1)				no		TRUE		2	trans-MR, trans-coloc	no	no
APPL2	APPL2_D008218	UKBPPP_2023	GCST90002316, GCST90002388	Lymphocyte count	Lymphocytosis	0.480491	0.0461025	1.96312e-25	0.547603	1.30756	0.675363	0.42486	0.0531471	1.30596e-15	1.96312	-25	6.75363	-1	1.30596	-15		3_56815721_T_C	3_56815721_T_C (ENSG00000298507,ARHGEF3,ENSG00000296096,ARHGEF3-AS1,TASOR,ENSG00000307053,SPATA12,CCDC66,ENSG00000272202,ENSG00000297895)				no		TRUE		2	trans-MR, trans-coloc	no	no
APPL2	APPL2_D045262	UKBPPP_2023	GCST90002386, GCST90002385, GCST90002406, GCST90002405, GCST004619, GCST004612, GCST004611, GCST004622	High light scatter reticulocyte percentage of red cells	Reticulocytosis	-0.299306	0.029266	1.49941e-24	-1.64314	1.43811	0.253217	-0.343216	0.0391545	1.85651e-18	1.49941	-24	2.53217	-1	1.85651	-18		2_27508073_T_C, 3_56815721_T_C	2_27508073_T_C (GCKR,FNDC4,ENSG00000306717,IFT172,SPATA31H1,RNU6-986P,ENSG00000235267,KRTCAP3,ZNF512,NRBP1), 3_56815721_T_C (ENSG00000298507,ARHGEF3,ENSG00000296096,ARHGEF3-AS1,TASOR,ENSG00000307053,SPATA12,CCDC66,ENSG00000272202,ENSG00000297895)				no		TRUE		2	trans-MR, trans-coloc	no	no
APPL2	APPL2_EFO_0003956	UKBPPP_2023	categorical-6152-both_sexes-9	Blood clot, DVT, bronchitis, emphysema, asthma, rhinitis, eczema, allergy diagnosed by doctor	seasonal allergic rhinitis	0.498941	0.0817515	1.03998e-09	-0.934857	0.802493	0.244043	0.339275	0.101516	0.000831521	1.03998	-9	2.44043	-1	8.31521	-4			2_27508073_T_C (GCKR,FNDC4,ENSG00000306717,IFT172,SPATA31H1,RNU6-986P,ENSG00000235267,KRTCAP3,ZNF512,NRBP1)				no		FALSE		1	trans-MR	no	no
APPL2	APPL2_EFO_0004587	UKBPPP_2023	continuous-30120-both_sexes-irnt	Lymphocyte count	Lymphocyte count	0.359485	0.0499016	5.85298e-13	0.104857	1.34765	0.937981	0.161969	0.0526862	0.00211048	5.85298	-13	9.37981	-1	2.11048	-3		3_56815721_T_C	3_56815721_T_C (ENSG00000298507,ARHGEF3,ENSG00000296096,ARHGEF3-AS1,TASOR,ENSG00000307053,SPATA12,CCDC66,ENSG00000272202,ENSG00000297895)				no		FALSE		2	trans-MR, trans-coloc	no	no
APPL2	APPL2_EFO_0007985	UKBPPP_2023	continuous-30090-both_sexes-irnt	Platelet crit	Platelet crit	0.494989	0.0574386	6.83053e-18	0.592214	1.37968	0.667749	0.400968	0.0511474	4.52454e-15	6.83053	-18	6.67749	-1	4.52454	-15		3_56815721_T_C	3_56815721_T_C (ENSG00000298507,ARHGEF3,ENSG00000296096,ARHGEF3-AS1,TASOR,ENSG00000307053,SPATA12,CCDC66,ENSG00000272202,ENSG00000297895)				no		FALSE		2	trans-MR, trans-coloc	no	no
APPL2	APPL2_EFO_0007986	UKBPPP_2023	continuous-30250-both_sexes-irnt	Reticulocyte count	Reticulocyte count	-0.250831	0.030747	3.40889e-16	-1.40451	1.04678	0.179681	-0.228142	0.0432408	1.31966e-07	3.40889	-16	1.79681	-1	1.31966	-7		3_56815721_T_C	3_56815721_T_C (ENSG00000298507,ARHGEF3,ENSG00000296096,ARHGEF3-AS1,TASOR,ENSG00000307053,SPATA12,CCDC66,ENSG00000272202,ENSG00000297895)				no		FALSE		2	trans-MR, trans-coloc	no	no
APPL2	APPL2_EFO_0009682	UKBPPP_2023	icd10-O32-both_sexes	O32 Maternal care for known or suspected malpresentation of foetus	O32 Maternal care for known or suspected malpresentation of foetus	3.14569	0.345831	9.36876e-20	3.72756	11.3792	0.743233	2.75	0.383408	7.36246e-13	9.36876	-20	7.43233	-1	7.36246	-13		12_54323724_T_TTTCTC	12_54323724_T_TTTCTC (COPZ1,RNU6-950P,MIR148B,RN7SL744P,NFE2,GPR84-AS1,ENSG00000289854,ENSG00000303642,GPR84,HNRNPA1)				no		FALSE		2	trans-MR, trans-coloc	no	no
APPL2	APPL2_HP_0025328	UKBPPP_2023	icd10-O46-both_sexes	O46 Antepartum haemorrhage, not elsewhere classified	O46 Antepartum haemorrhage, not elsewhere classified	2.13057	0.317487	1.93636e-11	2.46645	7.53723	0.743489	1.79722	0.357991	5.15909e-07	1.93636	-11	7.43489	-1	5.15909	-7		12_54323724_T_TTTCTC	12_54323724_T_TTTCTC (COPZ1,RNU6-950P,MIR148B,RN7SL744P,NFE2,GPR84-AS1,ENSG00000289854,ENSG00000303642,GPR84,HNRNPA1)				no		FALSE		2	trans-MR, trans-coloc	no	no
APPL2	APPL2_High light scatter reticulocyte count	UKBPPP_2023	continuous-30300-both_sexes-irnt	High light scatter reticulocyte count	High light scatter reticulocyte count	-0.256577	0.0309618	1.16245e-16	-1.24925	1.05255	0.235274	-0.241422	0.0389239	5.56028e-10	1.16245	-16	2.35274	-1	5.56028	-10		2_27508073_T_C	2_27508073_T_C (GCKR,FNDC4,ENSG00000306717,IFT172,SPATA31H1,RNU6-986P,ENSG00000235267,KRTCAP3,ZNF512,NRBP1)				no		FALSE		2	trans-MR, trans-coloc	no	no
APPL2	APPL2_High light scatter reticulocyte percentage	UKBPPP_2023	continuous-30290-both_sexes-irnt	High light scatter reticulocyte percentage	High light scatter reticulocyte percentage	-0.271862	0.0315035	6.15809e-18	-1.28746	1.1584	0.266394	-0.26363	0.0376649	2.57149e-12	6.15809	-18	2.66394	-1	2.57149	-12		2_27508073_T_C	2_27508073_T_C (GCKR,FNDC4,ENSG00000306717,IFT172,SPATA31H1,RNU6-986P,ENSG00000235267,KRTCAP3,ZNF512,NRBP1)				no		FALSE		2	trans-MR, trans-coloc	no	no
APPL2	APPL2_Impedance of arm (right)	UKBPPP_2023	continuous-23109-both_sexes-irnt	Impedance of arm (right)	Impedance of arm (right)	-0.0884269	0.0110704	1.375e-15	-0.0849635	0.0368318	0.0210661	-0.0858893	0.0130289	4.33341e-11	1.375	-15	2.10661	-2	4.33341	-11	12_105055808_C_T	2_27508073_T_C	2_27508073_T_C (GCKR,FNDC4,ENSG00000306717,IFT172,SPATA31H1,RNU6-986P,ENSG00000235267,KRTCAP3,ZNF512,NRBP1)	no			no		FALSE		4	cis-MR, mixed-MR, cis-coloc, trans-coloc	no	no
APPL2	APPL2_Impedance of leg (left)	UKBPPP_2023	continuous-23108-both_sexes-irnt	Impedance of leg (left)	Impedance of leg (left)	-0.096448	0.0136456	1.57109e-12	-0.0706041	0.0350988	0.0442644	-0.0968281	0.0166649	6.23584e-09	1.57109	-12	4.42644	-2	6.23584	-9	12_105364949_C_A			no			no		FALSE		2	cis-MR, cis-coloc	no	no
APP	APP_D000740	UKBPPP_2023	GCST90002390, GCST90002322, GCST90002391	Mean corpuscular hemoglobin	Anemia	-0.0562109	0.00658522	1.39048e-17	-0.0554937	0.0827096	0.502255	-0.0508286	0.0103815	9.77686e-07	1.39048	-17	5.02255	-1	9.77686	-7		2_210675783_C_A, 3_196784237_TA_T	2_210675783_C_A (CPS1-IT1,ENSG00000296241,CPS1,ENSG00000288732,LANCL1,ENSG00000308183,ENSG00000298388,LANCL1-AS1,MYL1,Y_RNA), 3_196784237_TA_T (RNU6-42P,RNU4-89P,ENSG00000303600,PAK2,PIGX,CEP19,RNU6-646P,ENSG00000289446,SENP5,ENSG00000290054)				no		TRUE		3	trans-MR, mixed-MR, trans-coloc	no	yes
APP	APP_D001791	UKBPPP_2023	GCST90002401, GCST90002400	Platelet distribution width	Blood Platelet Disorders	-0.100692	0.0109467	3.63392e-20	0.279553	0.116494	0.0164078	-0.00201233	0.0196332	0.918363	3.63392	-20	1.64078	-2	9.18363	-1		9_110549951_G_C, 3_56815721_T_C	9_110549951_G_C (SVEP1,ENSG00000232896,MUSK,ENSG00000223918,RNU6-1039P,ENSG00000307888,TXNDC8,ENSG00000302400,TXN,C9orf152), 3_56815721_T_C (ENSG00000298507,ARHGEF3,ENSG00000296096,ARHGEF3-AS1,TASOR,ENSG00000307053,SPATA12,CCDC66,ENSG00000272202,ENSG00000297895)				no	0.423761	TRUE	genetic_association	3	trans-MR, mixed-MR, trans-coloc	no	yes
APP	APP_D006402	UKBPPP_2023	GCST90002379, GCST90002292, GCST004620, GCST004614, GCST004626, GCST004613	Basophil count	Hematologic Diseases	0.0710082	0.00639714	1.25468e-28	0.0877442	0.0407427	0.03127	0.0762556	0.00989146	1.26575e-14	1.25468	-28	3.127	-2	1.26575	-14		12_111427245_C_G, 5_131381397_C_T	12_111427245_C_G (SH2B3,ENSG00000299832,ENSG00000294281,HSPA8P14,PHETA1,LINC02356,RNA5SP373,ENSG00000304623,MIR6760,U7), 5_131381397_C_T (ENSG00000299818,ENSG00000275939,CDC42SE2,ENSG00000279370,ENSG00000303023,ENSG00000290020,LYRM7,HINT1,RAPGEF6,ENSG00000299066)				no		TRUE		3	trans-MR, mixed-MR, trans-coloc	no	yes
APP	APP_D007249	UKBPPP_2023	GCST90011994, GCST90012007	Interleukin-8 levels	Inflammation	0.215178	0.029559	3.34796e-13	0.295188	0.0701708	2.59127e-05	0.209621	0.044238	2.15318e-06	3.34796	-13	2.59127	-5	2.15318	-6		12_54328275_C_CA, 3_124658479_T_G	12_54328275_C_CA (COPZ1,MIR148B,RNU6-950P,RN7SL744P,GPR84-AS1,NFE2,ENSG00000289854,ENSG00000303642,GPR84,HNRNPA1), 3_124658479_T_G (ENSG00000304375,ENSG00000260391,ENSG00000288713,UMPS,MIR544B,RPS26P22,ENSG00000297494,ITGB5-AS1,7SK,ENSG00000280042)				no		TRUE		3	trans-MR, mixed-MR, trans-coloc	no	yes
APP	APP_D007960	UKBPPP_2023	GCST90002380, GCST004631	Basophil percentage of white cells	Leukocyte Disorders	0.0536798	0.00621826	5.99724e-18	0.110773	0.0303068	0.000257144	0.0722034	0.0101106	9.24292e-13	5.99724	-18	2.57144	-4	9.24292	-13		3_56815721_T_C, 10_63468096_C_T	3_56815721_T_C (ENSG00000298507,ARHGEF3,ENSG00000296096,ARHGEF3-AS1,TASOR,ENSG00000307053,SPATA12,CCDC66,ENSG00000272202,ENSG00000297895)				no		TRUE		3	trans-MR, mixed-MR, trans-coloc	no	yes
APP	APP_D007970	UKBPPP_2023	GCST004618, GCST004610	White blood cell count (basophil)	Leukopenia	0.062882	0.00932932	1.58112e-11	0.0493981	0.0422579	0.242417	0.0638463	0.0151205	2.41609e-05	1.58112	-11	2.42417	-1	2.41609	-5		12_111427245_C_G, 2_210675783_C_A	12_111427245_C_G (SH2B3,ENSG00000299832,ENSG00000294281,HSPA8P14,PHETA1,LINC02356,RNA5SP373,ENSG00000304623,MIR6760,U7), 2_210675783_C_A (CPS1-IT1,ENSG00000296241,CPS1,ENSG00000288732,LANCL1,ENSG00000308183,ENSG00000298388,LANCL1-AS1,MYL1,Y_RNA)				no		TRUE		3	trans-MR, mixed-MR, trans-coloc	no	yes
APP	APP_D009389	UKBPPP_2023	GCST90011995	Vascular endothelial growth factor levels	Neovascularization, Pathologic	0.234228	0.0322857	4.0208e-13	0.391382	0.1195	0.00105602	0.288083	0.0493255	5.20622e-09	4.0208	-13	1.05602	-3	5.20622	-9		8_105569300_A_T	8_105569300_A_T (ENSG00000254141,ENSG00000253420,RPL12P24,ENSG00000294727,ZFPM2,ENSG00000253526,ENSG00000243171,Y_RNA,TMCC1P1,LINC03084)				no		FALSE		3	trans-MR, mixed-MR, trans-coloc	no	yes
APP	APP_D009503	UKBPPP_2023	GCST90002351, GCST90002398, GCST004629	Neutrophil count	Neutropenia	0.0837627	0.0079054	3.12203e-26	-0.00677458	0.0760935	0.929058	0.0419885	0.0124008	0.0007093	3.12203	-26	9.29058	-1	7.093	-4		2_210675783_C_A, 12_111427245_C_G	2_210675783_C_A (CPS1-IT1,ENSG00000296241,CPS1,ENSG00000288732,LANCL1,ENSG00000308183,ENSG00000298388,LANCL1-AS1,MYL1,Y_RNA), 12_111427245_C_G (SH2B3,ENSG00000299832,ENSG00000294281,HSPA8P14,PHETA1,LINC02356,RNA5SP373,ENSG00000304623,MIR6760,U7)				no		TRUE		3	trans-MR, mixed-MR, trans-coloc	no	yes
APP	APP_D045262	UKBPPP_2023	GCST004622	Reticulocyte count	Reticulocytosis	0.0798811	0.0110049	3.90918e-13	0.101757	0.0761061	0.18121	0.0737154	0.0188176	8.95222e-05	3.90918	-13	1.8121	-1	8.95222	-5		3_56815721_T_C	3_56815721_T_C (ENSG00000298507,ARHGEF3,ENSG00000296096,ARHGEF3-AS1,TASOR,ENSG00000307053,SPATA12,CCDC66,ENSG00000272202,ENSG00000297895)				no		FALSE		2	trans-MR, trans-coloc	no	yes
APP	APP_EFO_0004527	UKBPPP_2023	continuous-30050-both_sexes-irnt	Mean corpuscular haemoglobin	Mean corpuscular haemoglobin	-0.0480556	0.00773843	5.29871e-10	-0.0745333	0.0932268	0.42401	-0.0443281	0.0127847	0.000525748	5.29871	-10	4.2401	-1	5.25748	-4		2_210675783_C_A	2_210675783_C_A (CPS1-IT1,ENSG00000296241,CPS1,ENSG00000288732,LANCL1,ENSG00000308183,ENSG00000298388,LANCL1-AS1,MYL1,Y_RNA)				no		FALSE		3	trans-MR, mixed-MR, trans-coloc	no	yes
APP	APP_EFO_0007985	UKBPPP_2023	continuous-30090-both_sexes-irnt	Platelet crit	Platelet crit	0.0776501	0.00973164	1.47358e-15	-0.13151	0.155466	0.397603	0.0914267	0.0170843	8.72227e-08	1.47358	-15	3.97603	-1	8.72227	-8		3_56815721_T_C	3_56815721_T_C (ENSG00000298507,ARHGEF3,ENSG00000296096,ARHGEF3-AS1,TASOR,ENSG00000307053,SPATA12,CCDC66,ENSG00000272202,ENSG00000297895)				no		FALSE		3	trans-MR, mixed-MR, trans-coloc	no	yes
APP	APP_EFO_0007992	UKBPPP_2023	continuous-30220-both_sexes-irnt	Basophill percentage	Basophill percentage	0.0532037	0.00612058	3.54283e-18	0.107365	0.0294998	0.000273147	0.0574975	0.00991729	6.723e-09	3.54283	-18	2.73147	-4	6.723	-9		10_63336490_C_T	10_63336490_C_T (ENSG00000270421,MIR1296,PRELID1P3,JMJD1C-AS2,TATDN1P1,JMJD1C-AS1,JMJD1C,ENSG00000224412,REEP3,NRBF2)				no		FALSE		3	trans-MR, mixed-MR, trans-coloc	no	yes
APP	APP_EFO_0007993	UKBPPP_2023	continuous-30180-both_sexes-irnt	Lymphocyte percentage	Lymphocyte percentage	-0.0463711	0.00718011	1.05909e-10	-0.0739515	0.0498919	0.138278	-0.0541283	0.0115529	2.79601e-06	1.05909	-10	1.38278	-1	2.79601	-6		3_56815721_T_C	3_56815721_T_C (ENSG00000298507,ARHGEF3,ENSG00000296096,ARHGEF3-AS1,TASOR,ENSG00000307053,SPATA12,CCDC66,ENSG00000272202,ENSG00000297895)				no		FALSE		3	trans-MR, mixed-MR, trans-coloc	no	yes
APP	APP_HP_0025328	UKBPPP_2023	icd10-O46-both_sexes	O46 Antepartum haemorrhage, not elsewhere classified	O46 Antepartum haemorrhage, not elsewhere classified	-0.913263	0.0789399	5.91064e-31	-0.523598	0.367076	0.153752	-0.37192	0.145178	0.0104125	5.91064	-31	1.53752	-1	1.04125	-2		5_132387259_C_T	5_132387259_C_T (MIR3936HG,SLC22A5,MIR3936,CARINH,LINC02863,ENSG00000298170,Y_RNA,SLC22A4,IRF1,PDLIM4)				no		FALSE		3	trans-MR, mixed-MR, trans-coloc	no	yes
APP	APP_Migraine, single triptan purchase ok & required. ICD-code if available is included	UKBPPP_2023	MIGRAINE_TRIPTAN	Migraine, single triptan purchase ok & required. ICD-code if available is included	Migraine, single triptan purchase ok & required. ICD-code if available is included	0.117297	0.0181659	1.06825e-10	0.171068	0.0601811	0.00447544	0.12106	0.0273854	9.84217e-06	1.06825	-10	4.47544	-3	9.84217	-6		10_63336490_C_T	10_63336490_C_T (ENSG00000270421,MIR1296,PRELID1P3,JMJD1C-AS2,TATDN1P1,JMJD1C-AS1,JMJD1C,ENSG00000224412,REEP3,NRBF2)				no		FALSE		3	trans-MR, mixed-MR, trans-coloc	no	yes
APRT	APRT_D000740	UKBPPP_2023	GCST90002369, GCST90002404	Red cell distribution width	Anemia	-0.122164	0.01719	1.18893e-12	0.215441	0.0753775	0.00426104	0.000836531	0.0207744	0.96788	1.18893	-12	4.26104	-3	9.6788	-1		7_95325384_C_G, 2_69937673_G_C	7_95325384_C_G (PON1,ENSG00000237160,ENSG00000228751,PON3,ENSG00000233942,ENSG00000306519,PON2,PPP1R9A-AS1,ASB4,ENSG00000279525), 2_69937673_G_C (ENSG00000305831,ENSG00000305793,MXD1,ASPRV1,ENSG00000305817,SNRNP27,RPL23AP92,ENSG00000305899,ENSG00000275381,GMCL1)				no		TRUE		3	trans-MR, mixed-MR, trans-coloc	no	no
APRT	APRT_D001791	UKBPPP_2023	GCST90002346, GCST90002395, GCST004603, GCST90002357, GCST004599, GCST90002402	Mean platelet volume	Blood Platelet Disorders	-0.670954	0.058409	1.53026e-30	-1.37735	0.99497	0.166261	-0.634954	0.0814474	6.39633e-15	1.53026	-30	1.66261	-1	6.39633	-15		3_56815721_T_C	3_56815721_T_C (ENSG00000298507,ARHGEF3,ENSG00000296096,ARHGEF3-AS1,TASOR,ENSG00000307053,SPATA12,CCDC66,ENSG00000272202,ENSG00000297895)				no		TRUE		2	trans-MR, trans-coloc	no	no
APRT	APRT_EFO_0004309	UKBPPP_2023	continuous-30080-both_sexes-irnt	Platelet count	Platelet count	0.821245	0.0658765	1.13823e-35	0.203989	0.720997	0.777233	0.734978	0.0757384	2.89423e-22	1.13823	-35	7.77233	-1	2.89423	-22		3_56815721_T_C	3_56815721_T_C (ENSG00000298507,ARHGEF3,ENSG00000296096,ARHGEF3-AS1,TASOR,ENSG00000307053,SPATA12,CCDC66,ENSG00000272202,ENSG00000297895)				no		FALSE		2	trans-MR, trans-coloc	no	no
APRT	APRT_EFO_0004838	UKBPPP_2023	biomarkers-30680-both_sexes-irnt	Calcium	Calcium	-0.15818	0.018735	3.09332e-17	-0.247513	0.152463	0.104497	-0.181743	0.0248165	2.41626e-13	3.09332	-17	1.04497	-1	2.41626	-13		3_56815721_T_C	3_56815721_T_C (ENSG00000298507,ARHGEF3,ENSG00000296096,ARHGEF3-AS1,TASOR,ENSG00000307053,SPATA12,CCDC66,ENSG00000272202,ENSG00000297895)				no		FALSE		3	trans-MR, mixed-MR, trans-coloc	no	no
APRT	APRT_EFO_0009188	UKBPPP_2023	continuous-30070-both_sexes-irnt	Red blood cell (erythrocyte) distribution width	Red blood cell (erythrocyte) distribution width	-0.1112	0.0167885	3.5066e-11	0.122106	0.0648825	0.059842	0.00309451	0.0209752	0.882712	3.5066	-11	5.9842	-2	8.82712	-1			2_69937673_G_C (ENSG00000305831,ENSG00000305793,MXD1,ASPRV1,ENSG00000305817,SNRNP27,RPL23AP92,ENSG00000305899,ENSG00000275381,GMCL1)				no	0.0769184	FALSE	genetic_association	2	trans-MR, mixed-MR	no	no
APRT	APRT_EFO_0009682	UKBPPP_2023	icd10-O32-both_sexes	O32 Maternal care for known or suspected malpresentation of foetus	O32 Maternal care for known or suspected malpresentation of foetus	1.64675	0.176909	1.29674e-20	0.77666	1.10585	0.48248	1.33046	0.218679	1.17165e-09	1.29674	-20	4.8248	-1	1.17165	-9		12_54323626_T_C					no		FALSE	literature	3	trans-MR, mixed-MR, trans-coloc	no	no
APRT	APRT_HP_0025328	UKBPPP_2023	icd10-O46-both_sexes	O46 Antepartum haemorrhage, not elsewhere classified	O46 Antepartum haemorrhage, not elsewhere classified	1.15715	0.157894	2.32498e-13	1.52447	1.12061	0.173704	1.17554	0.203625	7.78403e-09	2.32498	-13	1.73704	-1	7.78403	-9		7_95325384_C_G	7_95325384_C_G (PON1,ENSG00000237160,ENSG00000228751,PON3,ENSG00000233942,ENSG00000306519,PON2,PPP1R9A-AS1,ASB4,ENSG00000279525)				no		FALSE		3	trans-MR, mixed-MR, trans-coloc	no	no
ARAF	ARAF_D001791	UKBPPP_2023	GCST90002346, GCST90002357, GCST90002402, GCST90002395, GCST004599, GCST004603, GCST004616	Mean platelet volume	Blood Platelet Disorders	-3.5042	0.334045	9.58172e-26	-5.03732	10.0114	0.614852	-4.7782	0.536618	5.37268e-19	9.58172	-26	6.14852	-1	5.37268	-19		3_56815721_T_C, 7_106732176_T_C	3_56815721_T_C (ENSG00000298507,ARHGEF3,ENSG00000296096,ARHGEF3-AS1,TASOR,ENSG00000307053,SPATA12,CCDC66,ENSG00000272202,ENSG00000297895), 7_106732176_T_C (ENSG00000243797,LINC02577,RNA5SP236,ENSG00000302432,CCDC71L,ENSG00000294198,ENSG00000286013,PIK3CG,CTB-30L5.1,ENSG00000290116)				no		TRUE		3	trans-MR, mixed-MR, trans-coloc	no	yes
ARAF	ARAF_EFO_0004309	UKBPPP_2023	continuous-30080-both_sexes-irnt	Platelet count	Platelet count	2.38363	0.221475	5.17394e-27	3.4971	2.66727	0.189819	2.50848	0.286526	2.04461e-18	5.17394	-27	1.89819	-1	2.04461	-18		3_56815721_T_C	3_56815721_T_C (ENSG00000298507,ARHGEF3,ENSG00000296096,ARHGEF3-AS1,TASOR,ENSG00000307053,SPATA12,CCDC66,ENSG00000272202,ENSG00000297895)				no		FALSE		3	trans-MR, mixed-MR, trans-coloc	no	yes
ARAF	ARAF_EFO_0004838	UKBPPP_2023	biomarkers-30680-both_sexes-irnt	Calcium	Calcium	-0.304217	0.0465415	6.29853e-11	-1.07867	0.341136	0.0015669	-0.373901	0.058586	1.74704e-10	6.29853	-11	1.5669	-3	1.74704	-10		3_56815721_T_C	3_56815721_T_C (ENSG00000298507,ARHGEF3,ENSG00000296096,ARHGEF3-AS1,TASOR,ENSG00000307053,SPATA12,CCDC66,ENSG00000272202,ENSG00000297895)				no		FALSE		3	trans-MR, mixed-MR, trans-coloc	no	yes
ARAF	ARAF_EFO_0010701	UKBPPP_2023	GCST90002396	Mean reticulocyte volume	Mean reticulocyte volume	0.323023	0.0436213	1.30994e-13	0.735774	0.784204	0.348119	0.341754	0.0590699	7.22649e-09	1.30994	-13	3.48119	-1	7.22649	-9		3_56815721_T_C	3_56815721_T_C (ENSG00000298507,ARHGEF3,ENSG00000296096,ARHGEF3-AS1,TASOR,ENSG00000307053,SPATA12,CCDC66,ENSG00000272202,ENSG00000297895)				no		FALSE		3	trans-MR, mixed-MR, trans-coloc	no	yes
ARAF	ARAF_Mean reticulocyte volume	UKBPPP_2023	continuous-30260-both_sexes-irnt	Mean reticulocyte volume	Mean reticulocyte volume	0.28833	0.0472564	1.05136e-09	0.625758	1.48811	0.674117	0.290506	0.0667498	1.34805e-05	1.05136	-9	6.74117	-1	1.34805	-5		3_56815721_T_C	3_56815721_T_C (ENSG00000298507,ARHGEF3,ENSG00000296096,ARHGEF3-AS1,TASOR,ENSG00000307053,SPATA12,CCDC66,ENSG00000272202,ENSG00000297895)				no		FALSE		3	trans-MR, mixed-MR, trans-coloc	no	yes
AREG	AREG_EFO_0004995	UKBPPP_2023	continuous-23129-both_sexes-irnt, continuous-23122-both_sexes-irnt, continuous-23121-both_sexes-irnt, continuous-23125-both_sexes-irnt	Trunk fat-free mass	Trunk fat-free mass	0.112147	0.0150701	9.94242e-14	-0.0258087	0.379991	0.94585	0.119022	0.0199313	2.34901e-09	9.94242	-14	9.4585	-1	2.34901	-9		2_27508073_T_C	2_27508073_T_C (GCKR,FNDC4,ENSG00000306717,IFT172,SPATA31H1,RNU6-986P,ENSG00000235267,KRTCAP3,ZNF512,NRBP1)				no	0.518416	TRUE	genetic_association	2	trans-MR, trans-coloc	no	yes
AREG	AREG_EFO_0005409	UKBPPP_2023	continuous-23126-both_sexes-irnt	Arm predicted mass (left)	Arm predicted mass (left)	0.104069	0.0147433	1.68054e-12	-0.000670365	0.325843	0.998358	0.107351	0.0198403	6.27571e-08	1.68054	-12	9.98358	-1	6.27571	-8		2_27508073_T_C	2_27508073_T_C (GCKR,FNDC4,ENSG00000306717,IFT172,SPATA31H1,RNU6-986P,ENSG00000235267,KRTCAP3,ZNF512,NRBP1)				no		FALSE		2	trans-MR, trans-coloc	no	yes
AREG	AREG_HP_0002619	UKBPPP_2023	phecode-454-both_sexes, icd10-I83-both_sexes	Varicose veins	Varicose veins	-0.772188	0.116986	4.09175e-11	-1.15062	0.946707	0.224217	-0.803593	0.152434	1.3514e-07	4.09175	-11	2.24217	-1	1.3514	-7		9_133266456_C_T	9_133266456_C_T (ABO,Y_RNA,LCN1P1,LCN1P2,OBP2B,SURF6,Y_RNA,RPL21P81,MED22,RPL7A)				no		TRUE		2	trans-MR, trans-coloc	no	yes
AREG	AREG_Varicose veins of lower extremity	UKBPPP_2023	phecode-454.1-both_sexes	Varicose veins of lower extremity	Varicose veins of lower extremity	-0.788341	0.119649	4.434e-11	-1.17901	0.946203	0.212747	-0.924614	0.156324	3.32445e-09	4.434	-11	2.12747	-1	3.32445	-9		9_133266456_C_T	9_133266456_C_T (ABO,Y_RNA,LCN1P1,LCN1P2,OBP2B,SURF6,Y_RNA,RPL21P81,MED22,RPL7A)				no		FALSE		2	trans-MR, trans-coloc	no	yes
ARF6	ARF6_D000740	UKBPPP_2023	GCST90002328, GCST90002404, GCST004605, GCST90002369, GCST90002392, GCST90002391, GCST90025988, GCST90002334	Mean corpuscular hemoglobin concentration	Anemia	0.171132	0.0208354	2.14757e-16	0.0427393	0.190629	0.822601	0.15983	0.0288243	2.94006e-08	2.14757	-16	8.22601	-1	2.94006	-8		11_116752497_TA_T, 2_27375230_T_C, 12_121779004_A_G	11_116752497_TA_T (BUD13,BUD13-DT,ENSG00000308823,ZPR1,APOA5,LNC-RHL1,ENSG00000305923,ENSG00000285513,APOA4,APOC3), 2_27375230_T_C (SNX17,EIF2B4,ZNF513,GTF3C2-AS2,FTH1P3,GTF3C2,ENSG00000295811,ENSG00000298520,PPM1G,GTF3C2-AS1), 12_121779004_A_G (RHOF,ENSG00000272849,ENSG00000274292,LINC01089,SETD1B,ENSG00000308024,TMEM120B,TIALD,HPD,MORN3)				no		TRUE		3	trans-MR, mixed-MR, trans-coloc	no	no
ARF6	ARF6_D001249	UKBPPP_2023	GCST007429	Lung function (FVC)	Asthma	0.181141	0.0283745	1.7258e-10	-0.127433	0.243182	0.600264	0.0795403	0.0347486	0.0220781	1.7258	-10	6.00264	-1	2.20781	-2		5_132462795_C_T	5_132462795_C_T (Y_RNA,IRF1,ENSG00000298170,LINC02863,CARINH,IL5,MIR3936HG,SLC22A5,RAD50,MIR3936)				no		FALSE		3	trans-MR, mixed-MR, trans-coloc	no	no
ARF6	ARF6_D001791	UKBPPP_2023	GCST004603, GCST90002357, GCST90002402, GCST90002400, GCST90002395, GCST004599, GCST90002346, GCST004607, GCST90002401	Platelet count	Blood Platelet Disorders	1.10576	0.0655705	8.31435e-64	0.45653	0.871763	0.600497	1.31938	0.114843	1.50654e-30	8.31435	-64	6.00497	-1	1.50654	-30		3_56815721_T_C, 12_121779004_A_G	3_56815721_T_C (ENSG00000298507,ARHGEF3,ENSG00000296096,ARHGEF3-AS1,TASOR,ENSG00000307053,SPATA12,CCDC66,ENSG00000272202,ENSG00000297895), 12_121779004_A_G (RHOF,ENSG00000272849,ENSG00000274292,LINC01089,SETD1B,ENSG00000308024,TMEM120B,TIALD,HPD,MORN3)				no	0.254957	TRUE	genetic_association	3	trans-MR, mixed-MR, trans-coloc	no	no
ARF6	ARF6_D006402	SUN_2018	GCST004609, NEALE2_30190_raw, GCST004608	Monocyte percentage of white cells	Hematologic Diseases	-0.169737	0.0127955	3.67607e-40							3.6761	-40											no		TRUE		1	trans-MR	no	no
ARF6	ARF6_D007970	UKBPPP_2023	GCST90002374	White blood cell count	Leukopenia	0.126599	0.0206957	9.52604e-10	-0.157988	0.577346	0.784357	0.159438	0.0278598	1.04739e-08	9.52604	-10	7.84357	-1	1.04739	-8							no		FALSE		2	trans-MR, mixed-MR	no	no
ARF6	ARF6_D008218	UKBPPP_2023	GCST90002316, GCST90002388, GCST004627	Lymphocyte count	Lymphocytosis	0.221985	0.0216123	9.50068e-25	-0.185983	0.636111	0.77	0.277325	0.0384104	5.19643e-13	9.50068	-25	7.7	-1	5.19643	-13		3_56815721_T_C, 2_27375230_T_C	3_56815721_T_C (ENSG00000298507,ARHGEF3,ENSG00000296096,ARHGEF3-AS1,TASOR,ENSG00000307053,SPATA12,CCDC66,ENSG00000272202,ENSG00000297895), 2_27375230_T_C (SNX17,EIF2B4,ZNF513,GTF3C2-AS2,FTH1P3,GTF3C2,ENSG00000295811,ENSG00000298520,PPM1G,GTF3C2-AS1)				no	0.130695	TRUE	genetic_association	3	trans-MR, mixed-MR, trans-coloc	no	no
ARF6	ARF6_D008232	SUN_2018, UKBPPP_2023	GCST90002340, GCST004625, NEALE2_30130_raw	Monocyte count	Lymphoproliferative Disorders	-0.123916	0.00725502	2.09133e-65	-0.152958	0.0880342	0.0823017	-0.127855	0.00880727	9.46093e-48	2.0913	-65	8.2302	-2	9.4609	-48		19:53821741:G:T					no		TRUE		3	trans-MR, mixed-MR, trans-coloc	no	no
ARF6	ARF6_D045262	UKBPPP_2023	GCST90002405, GCST90002385, GCST90002386, GCST004619, GCST004612	Reticulocyte count	Reticulocytosis	-0.234971	0.0237188	3.89987e-23	-1.06026	0.628064	0.091385	-0.238895	0.0382588	4.26026e-10	3.89987	-23	9.1385	-2	4.26026	-10		3_56815721_T_C, 2_27375230_T_C	3_56815721_T_C (ENSG00000298507,ARHGEF3,ENSG00000296096,ARHGEF3-AS1,TASOR,ENSG00000307053,SPATA12,CCDC66,ENSG00000272202,ENSG00000297895), 2_27375230_T_C (SNX17,EIF2B4,ZNF513,GTF3C2-AS2,FTH1P3,GTF3C2,ENSG00000295811,ENSG00000298520,PPM1G,GTF3C2-AS1)				no		TRUE		3	trans-MR, mixed-MR, trans-coloc	no	no
ARF6	ARF6_EFO_0004305	UKBPPP_2023	continuous-30010-both_sexes-irnt	Red blood cell (erythrocyte) count	Red blood cell (erythrocyte) count	0.146182	0.0198515	1.78818e-13	-0.0555413	0.342174	0.871055	0.128403	0.0308943	3.23572e-05	1.78818	-13	8.71055	-1	3.23572	-5		12_121779004_A_G	12_121779004_A_G (RHOF,ENSG00000272849,ENSG00000274292,LINC01089,SETD1B,ENSG00000308024,TMEM120B,TIALD,HPD,MORN3)				no		FALSE		3	trans-MR, mixed-MR, trans-coloc	no	no
ARF6	ARF6_EFO_0004527	UKBPPP_2023	continuous-30050-both_sexes-irnt	Mean corpuscular haemoglobin	Mean corpuscular haemoglobin	-0.150922	0.0212292	1.16746e-12	-0.256408	0.249997	0.305058	-0.122749	0.030312	5.13255e-05	1.16746	-12	3.05058	-1	5.13255	-5		5_76701084_G_A	5_76701084_G_A (ENSG00000277188,ENSG00000278237,F2R,ENSG00000225407,F2RL2,ENSG00000249713,ENSG00000310256,F2RL1,ENSG00000289924,RN7SL208P)				no		FALSE		3	trans-MR, mixed-MR, trans-coloc	no	no
ARF6	ARF6_EFO_0004528	UKBPPP_2023	continuous-30060-both_sexes-irnt	Mean corpuscular haemoglobin concentration	Mean corpuscular haemoglobin concentration	0.159961	0.0185459	6.40045e-18	0.115295	0.19153	0.547194	0.171254	0.02667	1.35197e-10	6.40045	-18	5.47194	-1	1.35197	-10		11_116752497_TA_T	11_116752497_TA_T (BUD13,BUD13-DT,ENSG00000308823,ZPR1,APOA5,LNC-RHL1,ENSG00000305923,ENSG00000285513,APOA4,APOC3)				no		FALSE		3	trans-MR, mixed-MR, trans-coloc	no	no
ARF6	ARF6_EFO_0004587	UKBPPP_2023	continuous-30120-both_sexes-irnt	Lymphocyte count	Lymphocyte count	0.24402	0.024954	1.38868e-22	-0.00132857	0.646294	0.99836	0.235133	0.035237	2.50802e-11	1.38868	-22	9.9836	-1	2.50802	-11		3_56815721_T_C	3_56815721_T_C (ENSG00000298507,ARHGEF3,ENSG00000296096,ARHGEF3-AS1,TASOR,ENSG00000307053,SPATA12,CCDC66,ENSG00000272202,ENSG00000297895)				no	0.130695	FALSE	genetic_association	3	trans-MR, mixed-MR, trans-coloc	no	no
ARF6	ARF6_EFO_0007985	UKBPPP_2023	continuous-30090-both_sexes-irnt	Platelet crit	Platelet crit	0.483048	0.0349498	1.89846e-43	-0.39822	0.94513	0.673507	0.406964	0.0447164	8.9515e-20	1.89846	-43	6.73507	-1	8.9515	-20		3_56815721_T_C	3_56815721_T_C (ENSG00000298507,ARHGEF3,ENSG00000296096,ARHGEF3-AS1,TASOR,ENSG00000307053,SPATA12,CCDC66,ENSG00000272202,ENSG00000297895)				no		FALSE		3	trans-MR, mixed-MR, trans-coloc	no	no
ARF6	ARF6_EFO_0007986	UKBPPP_2023	continuous-30250-both_sexes-irnt	Reticulocyte count	Reticulocyte count	-0.209685	0.0244508	9.83836e-18	-0.86133	0.631563	0.172628	-0.214557	0.0338475	2.31375e-10	9.83836	-18	1.72628	-1	2.31375	-10		2_27375230_T_C	2_27375230_T_C (SNX17,EIF2B4,ZNF513,GTF3C2-AS2,FTH1P3,GTF3C2,ENSG00000295811,ENSG00000298520,PPM1G,GTF3C2-AS1)				no		FALSE		3	trans-MR, mixed-MR, trans-coloc	no	no
ARF6	ARF6_EFO_0007993	UKBPPP_2023	continuous-30180-both_sexes-irnt	Lymphocyte percentage	Lymphocyte percentage	0.135014	0.0198132	9.47108e-12	-0.00455507	0.272544	0.986665	0.0853085	0.0279919	0.00230664	9.47108	-12	9.86665	-1	2.30664	-3		3_56815721_T_C	3_56815721_T_C (ENSG00000298507,ARHGEF3,ENSG00000296096,ARHGEF3-AS1,TASOR,ENSG00000307053,SPATA12,CCDC66,ENSG00000272202,ENSG00000297895)				no		FALSE		3	trans-MR, mixed-MR, trans-coloc	no	no
ARF6	ARF6_EFO_0009188	UKBPPP_2023	continuous-30070-both_sexes-irnt	Red blood cell (erythrocyte) distribution width	Red blood cell (erythrocyte) distribution width	-0.195657	0.0227609	8.24217e-18	0.688016	0.496769	0.166058	-0.175903	0.0332657	1.23778e-07	8.24217	-18	1.66058	-1	1.23778	-7		2_27375230_T_C	2_27375230_T_C (SNX17,EIF2B4,ZNF513,GTF3C2-AS2,FTH1P3,GTF3C2,ENSG00000295811,ENSG00000298520,PPM1G,GTF3C2-AS1)				no		FALSE		3	trans-MR, mixed-MR, trans-coloc	no	no
ARF6	ARF6_EFO_0009682	UKBPPP_2023	icd10-O32-both_sexes	O32 Maternal care for known or suspected malpresentation of foetus	O32 Maternal care for known or suspected malpresentation of foetus	2.05917	0.214864	9.37122e-22	-0.399973	2.45612	0.870638	1.72623	0.358212	1.44264e-06	9.37122	-22	8.70638	-1	1.44264	-6		12_54318524_G_A	12_54318524_G_A (RNU6-950P,COPZ1,NFE2,MIR148B,RN7SL744P,GPR84-AS1,HNRNPA1,CBX5,ENSG00000289154,ENSG00000289854)				no		FALSE	literature	3	trans-MR, mixed-MR, trans-coloc	no	no
ARF6	ARF6_EFO_0010701	UKBPPP_2023	GCST90002396	Mean reticulocyte volume	Mean reticulocyte volume	0.1922	0.0260254	1.5233e-13	0.3352	0.452935	0.459262	0.178024	0.0387219	4.27588e-06	1.5233	-13	4.59262	-1	4.27588	-6		2_27375230_T_C	2_27375230_T_C (SNX17,EIF2B4,ZNF513,GTF3C2-AS2,FTH1P3,GTF3C2,ENSG00000295811,ENSG00000298520,PPM1G,GTF3C2-AS1)				no		FALSE		3	trans-MR, mixed-MR, trans-coloc	no	no
ARF6	ARF6_HP_0025328	UKBPPP_2023	icd10-O46-both_sexes	O46 Antepartum haemorrhage, not elsewhere classified	O46 Antepartum haemorrhage, not elsewhere classified	1.52778	0.201932	3.85405e-14	-0.360932	1.62277	0.823989	0.994057	0.30698	0.00120292	3.85405	-14	8.23989	-1	1.20292	-3		12_54318524_G_A	12_54318524_G_A (RNU6-950P,COPZ1,NFE2,MIR148B,RN7SL744P,GPR84-AS1,HNRNPA1,CBX5,ENSG00000289154,ENSG00000289854)				no		FALSE		3	trans-MR, mixed-MR, trans-coloc	no	no
ARFGAP2	ARFGAP2_D006402	SUN_2018	GCST004609, GCST004608, NEALE2_30190_raw	Monocyte percentage of white cells	Hematologic Diseases	-0.134571	0.0094979	1.43505e-45	-0.145957	0.0344597	2.27951e-05	-0.136666	0.00939792	6.55269e-48	1.4351	-45	2.2795	-5	6.5527	-48							no		TRUE		1	trans-MR	no	no
ARFGAP2	ARFGAP2_D008232	SUN_2018	GCST90002340, GCST004625, NEALE2_30130_raw	Monocyte count	Lymphoproliferative Disorders	-0.107082	0.00540431	2.24666e-87	-0.12689	0.0202438	3.65511e-10	-0.102756	0.00617778	4.0038e-62	2.2467	-87	3.6551	-10	4.0038	-62							no		TRUE		1	trans-MR	no	no
ARFIP1	ARFIP1_D000740	SUN_2018, UKBPPP_2023	GCST90002404, GCST90025988, GCST90002369, GCST006804, GCST90002391	Red cell distribution width	Anemia	0.118006	0.00908004	1.28531e-38							1.2853	-38					4:152779978:C:T, 4:152743592:G:A		10_63344740_A_G (ENSG00000270421,MIR1296,PRELID1P3,JMJD1C-AS2,JMJD1C-AS1,JMJD1C,TATDN1P1,ENSG00000224412,REEP3,NRBF2), 5_132468655_C_A (Y_RNA,IRF1,ENSG00000298170,LINC02863,CARINH,IL5,RAD50,MIR3936HG,SLC22A5,MIR3936)	no			no		TRUE		3	cis-MR, mixed-MR, cis-coloc	no	no
ARFIP1	ARFIP1_D001791	UKBPPP_2023, SUN_2018	GCST90002346, GCST90002357, GCST90002395, GCST004603, GCST90002402, GCST004599, GCST004607, GCST90002400	Mean platelet volume	Blood Platelet Disorders	-1.40787	0.113509	2.5117e-35	-7.27936	2.50033	0.00359857	-2.96362	0.321024	2.66217e-20	2.5117	-35	3.59857	-3	2.66217	-20	4:152779978:C:T	3_56815721_T_C	3_56815721_T_C (ENSG00000298507,ARHGEF3,ENSG00000296096,ARHGEF3-AS1,TASOR,ENSG00000307053,SPATA12,CCDC66,ENSG00000272202,ENSG00000297895)				no		TRUE		5	cis-MR, trans-MR, mixed-MR, cis-coloc, trans-coloc	no	no
ARFIP1	ARFIP1_D006402	SUN_2018	GCST004609, GCST004608, NEALE2_30190_raw	Monocyte percentage of white cells	Hematologic Diseases	-0.203809	0.0176156	5.86161e-31							5.8616	-31											no		TRUE		1	trans-MR	no	no
ARFIP1	ARFIP1_D008232	SUN_2018	GCST004625, NEALE2_30130_raw	Monocyte count	Lymphoproliferative Disorders	-0.18292	0.0166702	5.16237e-28							5.1624	-28						19:53817462:G:A					no		TRUE		2	trans-MR, trans-coloc	no	no
ARFIP1	ARFIP1_D045262	UKBPPP_2023, SUN_2018	GCST90002386, GCST90002385, GCST90002406, GCST90002405	High light scatter reticulocyte percentage of red cells	Reticulocytosis	-0.252766	0.0290841	3.59738e-18	-0.446633	0.320156	0.163002	-0.275774	0.0391838	1.95095e-12	3.59738	-18	1.63002	-1	1.95095	-12	4:152741087:T:C, 4:152787506:G:A, 4:152784445:A:T	3_56815721_T_C	3_56815721_T_C (ENSG00000298507,ARHGEF3,ENSG00000296096,ARHGEF3-AS1,TASOR,ENSG00000307053,SPATA12,CCDC66,ENSG00000272202,ENSG00000297895)				no		TRUE		5	cis-MR, trans-MR, mixed-MR, cis-coloc, trans-coloc	no	no
ARFIP1	ARFIP1_EFO_0004838	UKBPPP_2023	biomarkers-30680-both_sexes-irnt	Calcium	Calcium	-0.256603	0.03251	2.94914e-15	-0.186221	0.379697	0.623818	-0.288794	0.0411698	2.30415e-12	2.94914	-15	6.23818	-1	2.30415	-12		3_56815721_T_C	3_56815721_T_C (ENSG00000298507,ARHGEF3,ENSG00000296096,ARHGEF3-AS1,TASOR,ENSG00000307053,SPATA12,CCDC66,ENSG00000272202,ENSG00000297895)				no		FALSE		2	trans-MR, trans-coloc	no	no
ARFIP1	ARFIP1_EFO_0007985	UKBPPP_2023	continuous-30090-both_sexes-irnt	Platelet crit	Platelet crit	0.267779	0.0379084	1.61958e-12	1.14593	0.934707	0.220207	0.395039	0.0487141	5.09003e-16	1.61958	-12	2.20207	-1	5.09003	-16		3_56815721_T_C	3_56815721_T_C (ENSG00000298507,ARHGEF3,ENSG00000296096,ARHGEF3-AS1,TASOR,ENSG00000307053,SPATA12,CCDC66,ENSG00000272202,ENSG00000297895)				no		FALSE		2	trans-MR, trans-coloc	no	no
ARFIP1	ARFIP1_EFO_0007986	UKBPPP_2023	continuous-30250-both_sexes-irnt, continuous-30240-both_sexes-irnt	Reticulocyte count	Reticulocyte count	-0.103836	0.0145764	1.05143e-12	-0.0973595	0.0608711	0.109723	-0.107873	0.0166539	9.33427e-11	1.05143	-12	1.09723	-1	9.33427	-11	4_153026950_CACACACAT_C	3_56815721_T_C	3_56815721_T_C (ENSG00000298507,ARHGEF3,ENSG00000296096,ARHGEF3-AS1,TASOR,ENSG00000307053,SPATA12,CCDC66,ENSG00000272202,ENSG00000297895)				no	0.789147	TRUE	genetic_association	5	cis-MR, trans-MR, mixed-MR, cis-coloc, trans-coloc	no	no
ARFIP1	ARFIP1_EFO_0009188	UKBPPP_2023	continuous-30070-both_sexes-irnt	Red blood cell (erythrocyte) distribution width	Red blood cell (erythrocyte) distribution width	0.213291	0.0164874	2.79773e-38	0.358465	0.0401387	0	0.222126	0.0178187	1.14565e-35	2.79773	-38	4.23415	-19	1.14565	-35	4_152741186_C_T			no			no	0.928962	FALSE	genetic_association	2	cis-MR, cis-coloc	no	no
ARFIP1	ARFIP1_EFO_0009682	UKBPPP_2023	icd10-O32-both_sexes	O32 Maternal care for known or suspected malpresentation of foetus	O32 Maternal care for known or suspected malpresentation of foetus	-0.984248	0.135237	3.38998e-13	-1.33521	0.909924	0.14227	-0.817568	0.16396	6.15176e-07	3.38998	-13	1.4227	-1	6.15176	-7	4_152779978_C_T	12_54332691_A_G	12_54332691_A_G (MIR148B,COPZ1,RN7SL744P,RNU6-950P,GPR84-AS1,ENSG00000289854,ENSG00000303642,NFE2,GPR84,HNRNPA1)				no	0.0459367	FALSE	genetic_association	4	cis-MR, mixed-MR, cis-coloc, trans-coloc	no	no
ARFIP1	ARFIP1_High light scatter reticulocyte count	UKBPPP_2023	continuous-30300-both_sexes-irnt	High light scatter reticulocyte count	High light scatter reticulocyte count	-0.213608	0.0318524	1.99758e-11	-0.285696	0.433115	0.509491	-0.239948	0.040593	3.39878e-09	1.99758	-11	5.09491	-1	3.39878	-9		3_56815721_T_C	3_56815721_T_C (ENSG00000298507,ARHGEF3,ENSG00000296096,ARHGEF3-AS1,TASOR,ENSG00000307053,SPATA12,CCDC66,ENSG00000272202,ENSG00000297895)				no		FALSE		2	trans-MR, trans-coloc	no	no
ARFIP2	ARFIP2_D001827	SUN_2018	NEALE2_50_raw	Standing height	Body Height	-1.59299	0.221451	6.31831e-13							6.3183	-13											no		FALSE		1	trans-MR	no	no
ARFIP2	ARFIP2_D001837	SUN_2018	NEALE2_20015_raw	Sitting height	Body Weights and Measures	-0.607205	0.0915888	3.36388e-11							3.3639	-11											no		FALSE		1	trans-MR	no	no
ARFIP2	ARFIP2_D005541	SUN_2018	NEALE2_20153_raw	Forced expiratory volume in 1-second (fev1), predicted	Forced Expiratory Volume	-0.0511397	0.00829224	6.95172e-10							6.9517	-10											no		FALSE		1	trans-MR	no	no
ARFIP2	ARFIP2_EFO_0000589	SUN_2018	FINNGEN_R5_E4_METABO	Other metabolic disorders	Other metabolic disorders	-2.38477	0.381242	3.96833e-10							3.9683	-10											no		FALSE	literature, animal_model	1	trans-MR	no	no
ARG1	ARG1_Ankle spacing width	UKBPPP_2023	continuous-3143-both_sexes-irnt	Ankle spacing width	Ankle spacing width	-0.08832	0.0137126	1.18849e-10	-0.131195	0.0431917	0.00238552	-0.0765833	0.0222039	0.000562458	1.18849	-10	2.38552	-3	5.62458	-4			6_139507177_A_T (LINC01625,ATP5PBP6,CITED2,ENSG00000205695,ENSG00000301069,ENSG00000218565,FILNC1,ENSG00000307256,TXLNB,ENSG00000226571)				no		FALSE		1	trans-MR	no	yes
ARG1	ARG1_Antihypertensive medication - note that there are other indications	UKBPPP_2023	RX_ANTIHYP	Antihypertensive medication - note that there are other indications	Antihypertensive medication - note that there are other indications	-0.11305	0.0155931	4.16748e-13	-0.0982983	0.041247	0.0171647	-0.105858	0.0222299	1.91738e-06	4.16748	-13	1.71647	-2	1.91738	-6		6_139507177_A_T	6_139507177_A_T (LINC01625,ATP5PBP6,CITED2,ENSG00000205695,ENSG00000301069,ENSG00000218565,FILNC1,ENSG00000307256,TXLNB,ENSG00000226571)				no		FALSE		2	mixed-MR, trans-coloc	no	yes
ARG1	ARG1_Body-mass index, inverse-rank normalized	UKBPPP_2023	BMI_IRN	Body-mass index, inverse-rank normalized	Body-mass index, inverse-rank normalized	-0.0572828	0.00833473	6.29624e-12	-0.0589147	0.0188797	0.00180522	-0.0671654	0.0108404	5.7975e-10	6.29624	-12	1.80522	-3	5.7975	-10	6_131725425_G_A			no			no		FALSE		2	cis-MR, cis-coloc	no	yes
ARG1	ARG1_D000740	UKBPPP_2023	GCST90002328, GCST90002391, GCST90002322, GCST90002390, GCST90002334, GCST90002392, GCST004630, GCST004605, GCST004602	Mean corpuscular hemoglobin concentration	Anemia	0.247882	0.0204812	1.01948e-33	-0.0349455	0.293858	0.905339	0.20262	0.0277808	3.01924e-13	1.01948	-33	9.05339	-1	3.01924	-13		22_37066896_A_G, 7_50360284_G_A	22_37066896_A_G (RN7SKP214,ENSG00000231467,KCTD17,ENSG00000306187,ENSG00000287236,ENSG00000294412,TMPRSS6,MPST,TST,Y_RNA), 7_50360284_G_A (ENSG00000302737,ENSG00000285165,IKZF1,RNU6-1091P,ENSG00000235620,FIGNL1,ENSG00000290114,ENSG00000231681,ENSG00000296023,ENSG00000301758)				no	0.373557	TRUE	genetic_association	2	trans-MR, trans-coloc	no	yes
ARG1	ARG1_D001778	UKBPPP_2023	GCST004604	Hematocrit	Blood Coagulation Disorders	-0.118661	0.0181058	5.61131e-11	-0.386261	0.178697	0.0306535	-0.12486	0.0257138	1.19926e-06	5.61131	-11	3.06535	-2	1.19926	-6		22_37066896_A_G	22_37066896_A_G (RN7SKP214,ENSG00000231467,KCTD17,ENSG00000306187,ENSG00000287236,ENSG00000294412,TMPRSS6,MPST,TST,Y_RNA)				no		FALSE	literature	2	trans-MR, trans-coloc	no	yes
ARG1	ARG1_D001791	UKBPPP_2023	GCST90002402	Platelet count	Blood Platelet Disorders	0.0803945	0.0131736	1.04298e-09	0.300811	0.143841	0.0365027	0.0649104	0.0179498	0.000298947	1.04298	-9	3.65027	-2	2.98947	-4		7_50360284_G_A	7_50360284_G_A (ENSG00000302737,ENSG00000285165,IKZF1,RNU6-1091P,ENSG00000235620,FIGNL1,ENSG00000290114,ENSG00000231681,ENSG00000296023,ENSG00000301758)				no	0.270878	FALSE	genetic_association	2	trans-MR, trans-coloc	no	yes
ARG1	ARG1_D003924	UKBPPP_2023	GCST006867	Type 2 diabetes	Diabetes Mellitus, Type 2	-0.204189	0.0315595	9.80186e-11	-0.330157	0.0658841	5.40977e-07	-0.239672	0.039612	1.44418e-09	9.80186	-11	5.40977	-7	1.44418	-9			6_139507177_A_T (LINC01625,ATP5PBP6,CITED2,ENSG00000205695,ENSG00000301069,ENSG00000218565,FILNC1,ENSG00000307256,TXLNB,ENSG00000226571)				no		FALSE		1	mixed-MR	no	yes
ARG1	ARG1_D004700	UKBPPP_2023	GCST90025958	Sex hormone-binding globulin levels	Endocrine System Diseases	0.112417	0.0159971	2.10531e-12	0.113839	0.0949235	0.230422	0.105242	0.0188338	2.29798e-08	2.10531	-12	2.30422	-1	2.29798	-8		6_139519556_A_C	6_139519556_A_C (LINC01625,ATP5PBP6,ENSG00000205695,CITED2,FILNC1,ENSG00000307256,ENSG00000301069,ENSG00000218565,TXLNB,ENSG00000297675)				no		FALSE		2	trans-MR, trans-coloc	no	yes
ARG1	ARG1_D004909	UKBPPP_2023	GCST90002397	Mean spheric corpuscular volume	Erythrocyte Indices	0.371437	0.0283984	4.31254e-39	-0.572952	0.545195	0.293299	0.370555	0.0459009	6.86331e-16	4.31254	-39	2.93299	-1	6.86331	-16		7_50360284_G_A	7_50360284_G_A (ENSG00000302737,ENSG00000285165,IKZF1,RNU6-1091P,ENSG00000235620,FIGNL1,ENSG00000290114,ENSG00000231681,ENSG00000296023,ENSG00000301758)				no		FALSE		2	trans-MR, trans-coloc	no	yes
ARG1	ARG1_D013921	UKBPPP_2023	GCST004601, GCST90002363, GCST90002403	Red blood cell count	Thrombocytopenia	-0.372918	0.0408043	6.29159e-20	0.0499388	0.290038	0.863296	-0.29418	0.0576529	3.35021e-07	6.29159	-20	8.63296	-1	3.35021	-7		7_50360284_G_A	7_50360284_G_A (ENSG00000302737,ENSG00000285165,IKZF1,RNU6-1091P,ENSG00000235620,FIGNL1,ENSG00000290114,ENSG00000231681,ENSG00000296023,ENSG00000301758)				no		TRUE		2	trans-MR, trans-coloc	no	yes
ARG1	ARG1_D014807	UKBPPP_2023	GCST90000618, GCST90000617	Serum 25-Hydroxyvitamin D levels	Vitamin D	0.0523389	0.00793035	4.11639e-11	0.0429291	0.0215976	0.0468469	0.0609839	0.0155453	8.74609e-05	4.11639	-11	4.68469	-2	8.74609	-5				no			no		TRUE		1	cis-MR	no	yes
ARG1	ARG1_D045262	UKBPPP_2023	GCST90002406, GCST90002386, GCST004612, GCST90002405, GCST90002385, GCST004619, GCST004611, GCST004622, GCST004628, GCST90002387	Reticulocyte fraction of red cells	Reticulocytosis	0.397647	0.0257358	7.41254e-54	-0.594786	0.375242	0.11295	0.268655	0.051946	2.31818e-07	7.41254	-54	1.1295	-1	2.31818	-7		6_139519556_A_C, 7_50360284_G_A	6_139519556_A_C (LINC01625,ATP5PBP6,ENSG00000205695,CITED2,FILNC1,ENSG00000307256,ENSG00000301069,ENSG00000218565,TXLNB,ENSG00000297675), 7_50360284_G_A (ENSG00000302737,ENSG00000285165,IKZF1,RNU6-1091P,ENSG00000235620,FIGNL1,ENSG00000290114,ENSG00000231681,ENSG00000296023,ENSG00000301758)				no		TRUE		2	trans-MR, trans-coloc	no	yes
ARG1	ARG1_Diabetes, insulin treatment (Kela reimbursement) (more control exclusions)	UKBPPP_2023	KELA_DIAB_INSUL_EXMORE	Diabetes, insulin treatment (Kela reimbursement) (more control exclusions)	Diabetes, insulin treatment (Kela reimbursement) (more control exclusions)	-0.148143	0.0196758	5.10414e-14	-0.210928	0.0563268	0.000180596	-0.170432	0.0279651	1.09804e-09	5.10414	-14	1.80596	-4	1.09804	-9	6_131740059_TA_T	6_139519556_A_C	6_139519556_A_C (LINC01625,ATP5PBP6,ENSG00000205695,CITED2,FILNC1,ENSG00000307256,ENSG00000301069,ENSG00000218565,TXLNB,ENSG00000297675)				no		FALSE		4	cis-MR, mixed-MR, cis-coloc, trans-coloc	no	yes
ARG1	ARG1_EFO_0000400	UKBPPP_2023	phecode-250-both_sexes	Diabetes mellitus	Diabetes mellitus	-0.239156	0.0306567	6.13739e-15	-0.170425	0.0600821	0.00456047	-0.244064	0.0462021	1.27411e-07	6.13739	-15	4.56047	-3	1.27411	-7	6_131483768_GT_G		19_12907134_T_C (SYCE2,RPS6P25,MIR5695,GCDH,KLF1,FARSA-AS1,DNASE2,ENSG00000267735,FARSA,ENSG00000295879)				no	0.691475	FALSE	literature, genetic_association	3	cis-MR, mixed-MR, cis-coloc	no	yes
ARG1	ARG1_EFO_0004305	UKBPPP_2023	continuous-30010-both_sexes-irnt	Red blood cell (erythrocyte) count	Red blood cell (erythrocyte) count	-0.373555	0.0272801	1.11336e-42	-0.0347077	0.269083	0.89737	-0.320647	0.0397258	6.94448e-16	1.11336	-42	8.9737	-1	6.94448	-16		7_50360284_G_A	7_50360284_G_A (ENSG00000302737,ENSG00000285165,IKZF1,RNU6-1091P,ENSG00000235620,FIGNL1,ENSG00000290114,ENSG00000231681,ENSG00000296023,ENSG00000301758)				no		FALSE		2	trans-MR, trans-coloc	no	yes
ARG1	ARG1_EFO_0004338	UKBPPP_2023	continuous-21002-both_sexes-irnt	Weight	Weight	-0.0478295	0.00669758	9.24435e-13	-0.0580473	0.0194591	0.00285397	-0.0487151	0.0135713	0.000331219	9.24435	-13	2.85397	-3	3.31219	-4			19_4502189_T_C (PLIN4,HDGFL2,ENSG00000267011,PLIN5,LRG1,UBXN6,ENSG00000267769,ENSG00000280239,ENSG00000267030,MIR4746)				no	0.278028	FALSE	genetic_association	1	mixed-MR	no	yes
ARG1	ARG1_EFO_0004340	UKBPPP_2023	continuous-23104-both_sexes-irnt, continuous-21001-both_sexes-irnt	Body mass index (BMI)	Body mass index (BMI)	-0.060613	0.00737868	2.12837e-16	-0.0615356	0.0183152	0.000779969	-0.0732922	0.0146682	5.83301e-07	2.12837	-16	7.79969	-4	5.83301	-7	6_131483768_GT_G		19_4502189_T_C (PLIN4,HDGFL2,ENSG00000267011,PLIN5,LRG1,UBXN6,ENSG00000267769,ENSG00000280239,ENSG00000267030,MIR4746)				no	0.924242	TRUE	genetic_association	3	cis-MR, mixed-MR, cis-coloc	no	yes
ARG1	ARG1_EFO_0004514	UKBPPP_2023	continuous-3144-both_sexes-irnt	Heel Broadband ultrasound attenuation, direct entry	Heel Broadband ultrasound attenuation, direct entry	-0.0921861	0.0127931	5.76444e-13	-0.0269395	0.029791	0.365845	-0.0565659	0.0187108	0.00250148	5.76444	-13	3.65845	-1	2.50148	-3	6_131483768_GT_G			no			no		FALSE		2	cis-MR, cis-coloc	no	yes
ARG1	ARG1_EFO_0004518	UKBPPP_2023	biomarkers-30700-both_sexes-irnt	Creatinine	Creatinine	-0.0441391	0.00703866	3.58822e-10	-0.00053711	0.0249064	0.982795	-0.0425103	0.0101649	2.8887e-05	3.58822	-10	9.82795	-1	2.8887	-5		19_4502189_T_C	19_4502189_T_C (PLIN4,HDGFL2,ENSG00000267011,PLIN5,LRG1,UBXN6,ENSG00000267769,ENSG00000280239,ENSG00000267030,MIR4746)				no		FALSE		2	mixed-MR, trans-coloc	no	yes
ARG1	ARG1_EFO_0004526	UKBPPP_2023	continuous-30040-both_sexes-irnt	Mean corpuscular volume	Mean corpuscular volume	0.676437	0.0535726	1.50747e-36	-0.697176	0.690092	0.312368	0.662488	0.0663171	1.69104e-23	1.50747	-36	3.12368	-1	1.69104	-23		7_50360284_G_A	7_50360284_G_A (ENSG00000302737,ENSG00000285165,IKZF1,RNU6-1091P,ENSG00000235620,FIGNL1,ENSG00000290114,ENSG00000231681,ENSG00000296023,ENSG00000301758)				no		FALSE		2	trans-MR, trans-coloc	no	yes
ARG1	ARG1_EFO_0004527	UKBPPP_2023	continuous-30050-both_sexes-irnt	Mean corpuscular haemoglobin	Mean corpuscular haemoglobin	0.810543	0.0505866	8.84319e-58	-0.589388	0.712011	0.407796	0.777185	0.065599	2.21674e-32	8.84319	-58	4.07796	-1	2.21674	-32		7_50360284_G_A	7_50360284_G_A (ENSG00000302737,ENSG00000285165,IKZF1,RNU6-1091P,ENSG00000235620,FIGNL1,ENSG00000290114,ENSG00000231681,ENSG00000296023,ENSG00000301758)				no		FALSE		2	trans-MR, trans-coloc	no	yes
ARG1	ARG1_EFO_0004528	UKBPPP_2023	continuous-30060-both_sexes-irnt	Mean corpuscular haemoglobin concentration	Mean corpuscular haemoglobin concentration	0.13638	0.0166445	2.53279e-16	0.0173492	0.220677	0.937337	0.180772	0.0276952	6.70058e-11	2.53279	-16	9.37337	-1	6.70058	-11		22_37066896_A_G	22_37066896_A_G (RN7SKP214,ENSG00000231467,KCTD17,ENSG00000306187,ENSG00000287236,ENSG00000294412,TMPRSS6,MPST,TST,Y_RNA)				no	0.373557	FALSE	genetic_association	2	trans-MR, trans-coloc	no	yes
ARG1	ARG1_EFO_0004541	UKBPPP_2023	biomarkers-30750-both_sexes-irnt	Glycated haemoglobin (HbA1c)	Glycated haemoglobin (HbA1c)	-0.286948	0.0177756	1.27622e-58	-0.238636	0.223926	0.286564	-0.293653	0.0224575	4.52007e-39	1.27622	-58	2.86564	-1	4.52007	-39		22_37066896_A_G	22_37066896_A_G (RN7SKP214,ENSG00000231467,KCTD17,ENSG00000306187,ENSG00000287236,ENSG00000294412,TMPRSS6,MPST,TST,Y_RNA)				no		FALSE		2	trans-MR, trans-coloc	no	yes
ARG1	ARG1_EFO_0004570	UKBPPP_2023	biomarkers-30840-both_sexes-irnt	Total bilirubin	Total bilirubin	0.0557238	0.0087419	1.83764e-10	-0.00539245	0.0361299	0.881355	0.038777	0.0118627	0.00107997	1.83764	-10	8.81355	-1	1.07997	-3		22_37066896_A_G	22_37066896_A_G (RN7SKP214,ENSG00000231467,KCTD17,ENSG00000306187,ENSG00000287236,ENSG00000294412,TMPRSS6,MPST,TST,Y_RNA)				no		FALSE		2	mixed-MR, trans-coloc	no	yes
ARG1	ARG1_EFO_0004612	UKBPPP_2023	biomarkers-30760-both_sexes-irnt	HDL cholesterol	HDL cholesterol	0.0608911	0.0077048	2.72252e-15	0.0786263	0.0257982	0.00230565	0.0713553	0.0147372	1.28644e-06	2.72252	-15	2.30565	-3	1.28644	-6	6_131483768_GT_G		16_139972_T_C (NPRL3,HBZ,ENSG00000228779,HBZP1,HBM,HBAP1,HBA2,ENSG00000294455,ENSG00000294481,HBA1)				no	0.932119	FALSE	genetic_association	3	cis-MR, mixed-MR, cis-coloc	no	yes
ARG1	ARG1_EFO_0004614	UKBPPP_2023	biomarkers-30630-both_sexes-irnt	Apolipoprotein A	Apolipoprotein A	0.0535959	0.00740049	4.41429e-13	0.0658044	0.0205094	0.00133427	0.0652008	0.0136983	1.93804e-06	4.41429	-13	1.33427	-3	1.93804	-6	6_131483768_GT_G		22_37066896_A_G (RN7SKP214,ENSG00000231467,KCTD17,ENSG00000306187,ENSG00000287236,ENSG00000294412,TMPRSS6,MPST,TST,Y_RNA)				no	0.821672	FALSE	genetic_association	3	cis-MR, mixed-MR, cis-coloc	no	yes
ARG1	ARG1_EFO_0004627	UKBPPP_2023	biomarkers-30770-both_sexes-irnt	IGF-1	IGF-1	-0.0520167	0.00771276	1.53827e-11	-0.0267247	0.0153856	0.0823877	-0.0386573	0.0118683	0.0011252	1.53827	-11	8.23877	-2	1.1252	-3			22_37066896_A_G (RN7SKP214,ENSG00000231467,KCTD17,ENSG00000306187,ENSG00000287236,ENSG00000294412,TMPRSS6,MPST,TST,Y_RNA)				no		FALSE		1	mixed-MR	no	yes
ARG1	ARG1_EFO_0004995	UKBPPP_2023	continuous-23122-both_sexes-irnt, continuous-23129-both_sexes-irnt, continuous-23125-both_sexes-irnt, continuous-23121-both_sexes-irnt, continuous-23120-both_sexes-irnt, continuous-23124-both_sexes-irnt	Arm predicted mass (right)	Arm predicted mass (right)	-0.0494217	0.00530525	1.21234e-20	-0.0319335	0.0141649	0.0241704	-0.0470537	0.00762537	6.79997e-10	1.21234	-20	2.41704	-2	6.79997	-10	6_131483768_GT_G		6_139507177_A_T (LINC01625,ATP5PBP6,CITED2,ENSG00000205695,ENSG00000301069,ENSG00000218565,FILNC1,ENSG00000307256,TXLNB,ENSG00000226571)				no	0.853066	TRUE	genetic_association	3	cis-MR, mixed-MR, cis-coloc	no	yes
ARG1	ARG1_EFO_0005093	UKBPPP_2023	continuous-49-both_sexes-irnt	Hip circumference	Hip circumference	-0.0553848	0.00759161	2.97478e-13	-0.0530221	0.0240377	0.0273985	-0.0585723	0.014958	9.01147e-05	2.97478	-13	2.73985	-2	9.01147	-5			6_139507177_A_T (LINC01625,ATP5PBP6,CITED2,ENSG00000205695,ENSG00000301069,ENSG00000218565,FILNC1,ENSG00000307256,TXLNB,ENSG00000226571)				no		FALSE		1	mixed-MR	no	yes
ARG1	ARG1_EFO_0005208	UKBPPP_2023	continuous-eGFR-both_sexes-irnt	Estimated glomerular filtration rate, serum creatinine	Estimated glomerular filtration rate, serum creatinine	0.0525675	0.00750631	2.50349e-12	0.00349561	0.0261069	0.893485	0.0507196	0.0106092	1.74687e-06	2.50349	-12	8.93485	-1	1.74687	-6		19_4502189_T_C	19_4502189_T_C (PLIN4,HDGFL2,ENSG00000267011,PLIN5,LRG1,UBXN6,ENSG00000267769,ENSG00000280239,ENSG00000267030,MIR4746)				no		FALSE		2	mixed-MR, trans-coloc	no	yes
ARG1	ARG1_EFO_0005409	UKBPPP_2023	continuous-23126-both_sexes-irnt	Arm predicted mass (left)	Arm predicted mass (left)	-0.0433146	0.00536915	7.18668e-16	-0.0312017	0.0144886	0.0312762	-0.0405403	0.00817137	7.00385e-07	7.18668	-16	3.12762	-2	7.00385	-7			19_4502189_T_C (PLIN4,HDGFL2,ENSG00000267011,PLIN5,LRG1,UBXN6,ENSG00000267769,ENSG00000280239,ENSG00000267030,MIR4746)				no		FALSE		1	mixed-MR	no	yes
ARG1	ARG1_EFO_0007986	UKBPPP_2023	continuous-30250-both_sexes-irnt	Reticulocyte count	Reticulocyte count	0.181099	0.0254907	1.2075e-12	-0.667722	0.336488	0.0472127	0.0792331	0.050734	0.11835	1.2075	-12	4.72127	-2	1.1835	-1		6_139519556_A_C	6_139519556_A_C (LINC01625,ATP5PBP6,ENSG00000205695,CITED2,FILNC1,ENSG00000307256,ENSG00000301069,ENSG00000218565,TXLNB,ENSG00000297675)				no		FALSE		2	trans-MR, trans-coloc	no	yes
ARG1	ARG1_EFO_0009253	UKBPPP_2023	continuous-30280-both_sexes-irnt	Immature reticulocyte fraction	Immature reticulocyte fraction	0.0676897	0.00945046	7.91691e-13	-0.101635	0.158081	0.520268	0.0181402	0.0155883	0.244544	7.91691	-13	5.20268	-1	2.44544	-1		7_50360284_G_A	7_50360284_G_A (ENSG00000302737,ENSG00000285165,IKZF1,RNU6-1091P,ENSG00000235620,FIGNL1,ENSG00000290114,ENSG00000231681,ENSG00000296023,ENSG00000301758)				no		FALSE		2	mixed-MR, trans-coloc	no	yes
ARG1	ARG1_EFO_0009270	UKBPPP_2023	continuous-78-both_sexes-irnt	Heel bone mineral density (BMD) T-score, automated	Heel bone mineral density (BMD) T-score, automated	-0.0858574	0.0128593	2.44394e-11	-0.0164965	0.0266911	0.53654	-0.0550818	0.0183193	0.00264052	2.44394	-11	5.3654	-1	2.64052	-3	6_131653843_T_C			no			no		FALSE		2	cis-MR, cis-coloc	no	yes
ARG1	ARG1_EFO_0010972	UKBPPP_2023	GCST90025948	Serum phosphate levels	Serum phosphate levels	-0.0758717	0.0119781	2.38563e-10	-0.0501955	0.039999	0.209507	-0.0753777	0.0140603	8.2749e-08	2.38563	-10	2.09507	-1	8.2749	-8		22_37066896_A_G	22_37066896_A_G (RN7SKP214,ENSG00000231467,KCTD17,ENSG00000306187,ENSG00000287236,ENSG00000294412,TMPRSS6,MPST,TST,Y_RNA)				no		FALSE		2	mixed-MR, trans-coloc	no	yes
ARG1	ARG1_High light scatter reticulocyte count	UKBPPP_2023	continuous-30300-both_sexes-irnt	High light scatter reticulocyte count	High light scatter reticulocyte count	0.220796	0.0249006	7.50882e-19	-0.891354	0.429593	0.0379976	0.104354	0.0339831	0.00213517	7.50882	-19	3.79976	-2	2.13517	-3		6_139519556_A_C	6_139519556_A_C (LINC01625,ATP5PBP6,ENSG00000205695,CITED2,FILNC1,ENSG00000307256,ENSG00000301069,ENSG00000218565,TXLNB,ENSG00000297675)				no		FALSE		2	trans-MR, trans-coloc	no	yes
ARG1	ARG1_Impedance of leg (left)	UKBPPP_2023	continuous-23108-both_sexes-irnt	Impedance of leg (left)	Impedance of leg (left)	0.065214	0.00737343	9.19766e-19	0.0322178	0.0198297	0.104221	0.0727247	0.0106779	9.70689e-12	9.19766	-19	1.04221	-1	9.70689	-12		19_4502189_T_C	19_4502189_T_C (PLIN4,HDGFL2,ENSG00000267011,PLIN5,LRG1,UBXN6,ENSG00000267769,ENSG00000280239,ENSG00000267030,MIR4746)				no		FALSE		2	mixed-MR, trans-coloc	no	yes
ARG1	ARG1_Impedance of leg (right)	UKBPPP_2023	continuous-23107-both_sexes-irnt	Impedance of leg (right)	Impedance of leg (right)	0.0604337	0.00735531	2.09798e-16	0.0201074	0.018885	0.287	0.0610945	0.0106709	1.03229e-08	2.09798	-16	2.87	-1	1.03229	-8	6_131407056_C_T		19_4502189_T_C (PLIN4,HDGFL2,ENSG00000267011,PLIN5,LRG1,UBXN6,ENSG00000267769,ENSG00000280239,ENSG00000267030,MIR4746)				no		FALSE		3	cis-MR, mixed-MR, cis-coloc	no	yes
ARG1	ARG1_MONDO_0005148	UKBPPP_2023	phecode-250.2-both_sexes, icd10-E11-both_sexes	Type 2 diabetes	Type 2 diabetes	-0.25102	0.031596	1.94681e-15	-0.168298	0.0618858	0.00653809	-0.247322	0.0480493	2.64317e-07	1.94681	-15	6.53809	-3	2.64317	-7	6_131483768_GT_G	19_12907134_T_C	19_12907134_T_C (SYCE2,RPS6P25,MIR5695,GCDH,KLF1,FARSA-AS1,DNASE2,ENSG00000267735,FARSA,ENSG00000295879)				no	0.688422	TRUE	literature, genetic_association	4	cis-MR, mixed-MR, cis-coloc, trans-coloc	no	yes
ARG1	ARG1_Mean sphered cell volume	UKBPPP_2023	continuous-30270-both_sexes-irnt	Mean sphered cell volume	Mean sphered cell volume	0.312051	0.0327254	1.49225e-21	-0.575894	0.534482	0.281265	0.346848	0.0464596	8.29389e-14	1.49225	-21	2.81265	-1	8.29389	-14		7_50360284_G_A	7_50360284_G_A (ENSG00000302737,ENSG00000285165,IKZF1,RNU6-1091P,ENSG00000235620,FIGNL1,ENSG00000290114,ENSG00000231681,ENSG00000296023,ENSG00000301758)				no		FALSE		2	trans-MR, trans-coloc	no	yes
ARG1	ARG1_Other diseases of upper respiratory tract	UKBPPP_2023	J10_UPPERDIS	Other diseases of upper respiratory tract	Other diseases of upper respiratory tract	-0.0883556	0.0143302	7.01669e-10	-0.113334	0.0276615	4.18208e-05	-0.100641	0.0206611	1.11019e-06	7.01669	-10	4.18208	-5	1.11019	-6			19_12890733_A_G (GCDH,RPS6P25,KLF1,DNASE2,ENSG00000267735,SYCE2,MIR5695,MIR6794,FARSA-AS1,FARSA)				no		FALSE		1	mixed-MR	no	yes
ARG1	ARG1_Type 2 diabetes, definitions combined	UKBPPP_2023	T2D	Type 2 diabetes, definitions combined	Type 2 diabetes, definitions combined	-0.207955	0.0243517	1.34632e-17	-0.127664	0.0665263	0.0549849	-0.20366	0.0281934	5.06052e-13	1.34632	-17	5.49849	-2	5.06052	-13	6_131740059_TA_T			no			no		FALSE		2	cis-MR, cis-coloc	no	yes
ARG1	ARG1_Type 2 diabetes, wide definition	UKBPPP_2023	T2D_WIDE	Type 2 diabetes, wide definition	Type 2 diabetes, wide definition	-0.236555	0.0289438	3.01058e-16	-0.108048	0.0812436	0.183541	-0.21653	0.0335429	1.07992e-10	3.01058	-16	1.83541	-1	1.07992	-10	6_131740059_TA_T	6_139507177_A_T	6_139507177_A_T (LINC01625,ATP5PBP6,CITED2,ENSG00000205695,ENSG00000301069,ENSG00000218565,FILNC1,ENSG00000307256,TXLNB,ENSG00000226571)	no			no		FALSE		4	cis-MR, mixed-MR, cis-coloc, trans-coloc	no	yes
ARG1	ARG1_Weight, inverse-rank normalized	UKBPPP_2023	WEIGHT_IRN	Weight, inverse-rank normalized	Weight, inverse-rank normalized	-0.057333	0.00784088	2.63062e-13	-0.0593574	0.022666	0.00882423	-0.0773213	0.0103848	9.64735e-14	2.63062	-13	8.82423	-3	9.64735	-14	6_131483768_GT_G			no			no		FALSE		2	cis-MR, cis-coloc	no	yes
ARG2	ARG2_D000740	UKBPPP_2023	GCST90002390, GCST90002310, GCST90002322, GCST90002334	Mean corpuscular hemoglobin	Anemia	-0.234361	0.0263118	5.23864e-19	-0.432471	0.337548	0.200119	-0.163457	0.0368094	8.97013e-06	5.23864	-19	2.00119	-1	8.97013	-6		8_10426238_T_C	8_10426238_T_C (ENSG00000261451,LINC03022,PRSS52P,RNU6-729P,ENSG00000253678,ENSG00000272505,ENSG00000249848,PRSS51,PRSS55,ENSG00000309908)				no	0.0561181	TRUE	genetic_association	3	trans-MR, mixed-MR, trans-coloc	no	no
ARG2	ARG2_D001791	UKBPPP_2023	GCST90002395, GCST90002402, GCST004599	Mean platelet volume	Blood Platelet Disorders	-0.716791	0.0829128	5.37501e-18	-4.41583	3.35448	0.18804	-0.703022	0.08565	2.24757e-16	5.37501	-18	1.8804	-1	2.24757	-16		5_88884379_T_C	5_88884379_T_C (MEF2C,MEF2C-AS1,GSCAR,ENSG00000250555,ENSG00000302841,MEF2C-AS2,MIR9-2,ENSG00000302771,MIR9-2HG,H3P23)				no		TRUE		3	trans-MR, mixed-MR, trans-coloc	no	no
ARG2	ARG2_D004802	UKBPPP_2023	GCST90002298	Eosinophil counts	Eosinophilia	0.145154	0.0205634	1.67905e-12	0.312951	0.221041	0.156833	0.148599	0.0290398	3.10307e-07	1.67905	-12	1.56833	-1	3.10307	-7							no		FALSE		1	trans-MR	no	no
ARG2	ARG2_D004909	UKBPPP_2023	GCST90002397	Mean spheric corpuscular volume	Erythrocyte Indices	-0.242191	0.0248049	1.60914e-22	-0.172459	0.339064	0.611009	-0.190058	0.0357854	1.08986e-07	1.60914	-22	6.11009	-1	1.08986	-7		3_56815721_T_C	3_56815721_T_C (ENSG00000298507,ARHGEF3,ENSG00000296096,ARHGEF3-AS1,TASOR,ENSG00000307053,SPATA12,CCDC66,ENSG00000272202,ENSG00000297895)				no		FALSE		3	trans-MR, mixed-MR, trans-coloc	no	no
ARG2	ARG2_D006402	UKBPPP_2023	GCST90002382	Eosinophil percentage of white cells	Hematologic Diseases	0.179078	0.0250955	9.61788e-13	0.0708943	0.280958	0.800785	0.181235	0.0346085	1.63455e-07	9.61788	-13	8.00785	-1	1.63455	-7		8_10426238_T_C	8_10426238_T_C (ENSG00000261451,LINC03022,PRSS52P,RNU6-729P,ENSG00000253678,ENSG00000272505,ENSG00000249848,PRSS51,PRSS55,ENSG00000309908)				no		FALSE		2	trans-MR, trans-coloc	no	no
ARG2	ARG2_D013921	UKBPPP_2023	GCST90002363	Red blood cell count	Thrombocytopenia	0.14092	0.0217935	1.00541e-10	0.0794406	0.326811	0.807945	0.143165	0.0274948	1.91957e-07	1.00541	-10	8.07945	-1	1.91957	-7							no		FALSE		2	trans-MR, mixed-MR	no	no
ARG2	ARG2_EFO_0004305	UKBPPP_2023	continuous-30010-both_sexes-irnt	Red blood cell (erythrocyte) count	Red blood cell (erythrocyte) count	0.154373	0.0211092	2.61096e-13	0.0307538	0.266942	0.90828	0.111131	0.0284681	9.47372e-05	2.61096	-13	9.0828	-1	9.47372	-5		8_10426238_T_C	8_10426238_T_C (ENSG00000261451,LINC03022,PRSS52P,RNU6-729P,ENSG00000253678,ENSG00000272505,ENSG00000249848,PRSS51,PRSS55,ENSG00000309908)				no	0.0518439	FALSE	genetic_association	3	trans-MR, mixed-MR, trans-coloc	no	no
ARG2	ARG2_EFO_0004842	UKBPPP_2023	continuous-30150-both_sexes-irnt	Eosinophill count	Eosinophill count	0.19637	0.0237537	1.37452e-16	-0.124161	0.14582	0.394511	0.123528	0.0327874	0.000164856	1.37452	-16	3.94511	-1	1.64856	-4		8_10426238_T_C	8_10426238_T_C (ENSG00000261451,LINC03022,PRSS52P,RNU6-729P,ENSG00000253678,ENSG00000272505,ENSG00000249848,PRSS51,PRSS55,ENSG00000309908)				no		FALSE		3	trans-MR, mixed-MR, trans-coloc	no	no
ARG2	ARG2_EFO_0007991	UKBPPP_2023	continuous-30210-both_sexes-irnt	Eosinophill percentage	Eosinophill percentage	0.255479	0.0337535	3.76242e-14	-0.17082	0.241982	0.480237	0.141889	0.03494	4.88756e-05	3.76242	-14	4.80237	-1	4.88756	-5		8_10426238_T_C	8_10426238_T_C (ENSG00000261451,LINC03022,PRSS52P,RNU6-729P,ENSG00000253678,ENSG00000272505,ENSG00000249848,PRSS51,PRSS55,ENSG00000309908)				no		FALSE		2	trans-MR, trans-coloc	no	no
ARG2	ARG2_EFO_0009682	UKBPPP_2023	icd10-O32-both_sexes	O32 Maternal care for known or suspected malpresentation of foetus	O32 Maternal care for known or suspected malpresentation of foetus	-1.49136	0.231727	1.22772e-10	-0.490363	3.13243	0.875604	-1.15102	0.308306	0.000188927	1.22772	-10	8.75604	-1	1.88927	-4		12_54298277_A_G	12_54298277_A_G (NFE2,HNRNPA1,CBX5,ENSG00000289154,RNU6-950P,ENSG00000258344,COPZ1,SCAT2,MIR148B,RN7SL390P)				no		FALSE	literature	2	mixed-MR, trans-coloc	no	no
ARG2	ARG2_Mean sphered cell volume	UKBPPP_2023	continuous-30270-both_sexes-irnt	Mean sphered cell volume	Mean sphered cell volume	-0.185378	0.0291122	1.91892e-10	-0.0506178	0.279286	0.856179	-0.135142	0.0378916	0.000361733	1.91892	-10	8.56179	-1	3.61733	-4		5_88884379_T_C	5_88884379_T_C (MEF2C,MEF2C-AS1,GSCAR,ENSG00000250555,ENSG00000302841,MEF2C-AS2,MIR9-2,ENSG00000302771,MIR9-2HG,H3P23)				no		FALSE		2	trans-MR, trans-coloc	no	no
ARHGAP1	ARHGAP1_CHEBI_9150	UKBPPP_2023	categorical-20003-both_sexes-1140861958	Treatment/medication code	simvastatin	0.219905	0.0340095	1.00646e-10	0.518215	0.142026	0.000263532	0.252221	0.0533531	2.27426e-06	1.00646	-10	2.63532	-4	2.27426	-6		16_71877956_T_A	16_71877956_T_A (ENSG00000261765,ZNF821,IST1,ENSG00000279592,ATXN1L,ENSG00000298025,ENSG00000307750,ENSG00000262140,AP1G1,ENSG00000283057)				no		FALSE		3	trans-MR, mixed-MR, trans-coloc	no	no
ARHGAP1	ARHGAP1_Coxarthrosis	UKBPPP_2023	M13_ARTHTROSIS_COX	Coxarthrosis	Coxarthrosis	0.254476	0.0409205	5.0101e-10	0.372376	0.108336	0.000587665	0.261916	0.0591772	9.6012e-06	5.0101	-10	5.87665	-4	9.6012	-6		16_72045090_TG_T	16_72045090_TG_T (ENSG00000289937,HP,HPR,ENSG00000294600,DHODH,ATP5F1AP3,ENSG00000260252,ENSG00000263311,PKD1L3,TXNL4B)				no		FALSE		3	trans-MR, mixed-MR, trans-coloc	no	no
ARHGAP1	ARHGAP1_D000740	UKBPPP_2023	GCST90002384, GCST004615, GCST90002392, GCST90002310, GCST90002390, GCST90002334, GCST90002404	Hemoglobin	Anemia	0.124438	0.012347	6.88635e-24	0.160995	0.1283	0.209538	0.117284	0.0162416	5.1517e-13	6.88635	-24	2.09538	-1	5.1517	-13		16_71739678_G_C, 12_54323724_T_TTTCTC, 16_72119619_G_A, 6_135101158_A_T, 16_72203057_G_A	16_71739678_G_C (ENSG00000298001,ENSG00000260612,PHLPP2,ENSG00000261513,SNORD71,ENSG00000283057,SNORA70D,ENSG00000295751,AP1G1,RNU6-208P), 12_54323724_T_TTTCTC (COPZ1,RNU6-950P,MIR148B,RN7SL744P,NFE2,GPR84-AS1,ENSG00000289854,ENSG00000303642,GPR84,HNRNPA1), 16_72119619_G_A (DHX38,TXNL4B,ENSG00000260252,ENSG00000295538,PMFBP1,HPR,HP,ENSG00000289937,ENSG00000295682,ENSG00000295660), 6_135101158_A_T (ENSG00000309813,ENSG00000232876,HBS1L,ENSG00000300795,MYB,MYB-AS1,MIR3662,MIR548A2,ENSG00000224374,ALDH8A1), 16_72203057_G_A (ENSG00000295682,ENSG00000295660,ENSG00000261673,PMFBP1,ENSG00000295538,ENSG00000261774,DHX38,TXNL4B,ENSG00000260252,HPR)				no	0.775287	TRUE	genetic_association	3	trans-MR, mixed-MR, trans-coloc	no	no
ARHGAP1	ARHGAP1_D001778	UKBPPP_2023	GCST90002383, GCST90002304, GCST004604	Hematocrit	Blood Coagulation Disorders	0.140562	0.0116674	2.00225e-33	0.209945	0.178373	0.239197	0.131732	0.0179161	1.94282e-13	2.00225	-33	2.39197	-1	1.94282	-13		16_71739678_G_C, 6_135101158_A_T	16_71739678_G_C (ENSG00000298001,ENSG00000260612,PHLPP2,ENSG00000261513,SNORD71,ENSG00000283057,SNORA70D,ENSG00000295751,AP1G1,RNU6-208P), 6_135101158_A_T (ENSG00000309813,ENSG00000232876,HBS1L,ENSG00000300795,MYB,MYB-AS1,MIR3662,MIR548A2,ENSG00000224374,ALDH8A1)				no		TRUE		3	trans-MR, mixed-MR, trans-coloc	no	no
ARHGAP1	ARHGAP1_D004909	UKBPPP_2023	GCST90002397	Mean spheric corpuscular volume	Erythrocyte Indices	-0.0824802	0.011151	1.39677e-13	-0.133675	0.196087	0.495422	-0.09322	0.0161597	7.99048e-09	1.39677	-13	4.95422	-1	7.99048	-9		3_56815721_T_C	3_56815721_T_C (ENSG00000298507,ARHGEF3,ENSG00000296096,ARHGEF3-AS1,TASOR,ENSG00000307053,SPATA12,CCDC66,ENSG00000272202,ENSG00000297895)				no		FALSE		3	trans-MR, mixed-MR, trans-coloc	no	no
ARHGAP1	ARHGAP1_D006402	UKBPPP_2023	GCST90002399, GCST004632, GCST004608, GCST004633	Neutrophil percentage of white cells	Hematologic Diseases	0.073078	0.0109428	2.41901e-11	0.0955837	0.0690497	0.166274	0.0661983	0.0156961	2.47038e-05	2.41901	-11	1.66274	-1	2.47038	-5		3_56815721_T_C, 16_72119619_G_A, 10_63304076_ACTTTGCC_A	3_56815721_T_C (ENSG00000298507,ARHGEF3,ENSG00000296096,ARHGEF3-AS1,TASOR,ENSG00000307053,SPATA12,CCDC66,ENSG00000272202,ENSG00000297895), 16_72119619_G_A (DHX38,TXNL4B,ENSG00000260252,ENSG00000295538,PMFBP1,HPR,HP,ENSG00000289937,ENSG00000295682,ENSG00000295660), 10_63304076_ACTTTGCC_A (ENSG00000270421,MIR1296,TATDN1P1,PRELID1P3,JMJD1C-AS2,JMJD1C-AS1,JMJD1C,NRBF2,ENSG00000224301,ENSG00000224412)				no		TRUE		3	trans-MR, mixed-MR, trans-coloc	no	no
ARHGAP1	ARHGAP1_D006937	UKBPPP_2023	GCST90038690	High cholesterol	Hypercholesterolemia	0.0439713	0.00366113	3.13738e-33	0.0624287	0.0176515	0.000405088	0.0486924	0.00542714	2.91123e-19	3.13738	-33	4.05088	-4	2.91123	-19		16_71877956_T_A	16_71877956_T_A (ENSG00000261765,ZNF821,IST1,ENSG00000279592,ATXN1L,ENSG00000298025,ENSG00000307750,ENSG00000262140,AP1G1,ENSG00000283057)				no		FALSE		3	trans-MR, mixed-MR, trans-coloc	no	no
ARHGAP1	ARHGAP1_D008078	UKBPPP_2023	GCST90002412	Low density lipoprotein cholesterol levels	Cholesterol, LDL	0.435263	0.0198516	1.47217e-106	0.509094	0.127478	6.50873e-05	0.446944	0.0285693	3.63925e-55	1.47217	-106	6.50873	-5	3.63925	-55		16_72203057_G_A	16_72203057_G_A (ENSG00000295682,ENSG00000295660,ENSG00000261673,PMFBP1,ENSG00000295538,ENSG00000261774,DHX38,TXNL4B,ENSG00000260252,HPR)				no		FALSE		3	trans-MR, mixed-MR, trans-coloc	no	no
ARHGAP1	ARHGAP1_D008659	UKBPPP_2023	E4_METABOLIA	Metabolic disorders	Metabolic Diseases	0.253144	0.0275802	4.37285e-20	0.430831	0.118138	0.00026548	0.300873	0.0478328	3.17243e-10	4.37285	-20	2.6548	-4	3.17243	-10		16_72203057_G_A	16_72203057_G_A (ENSG00000295682,ENSG00000295660,ENSG00000261673,PMFBP1,ENSG00000295538,ENSG00000261774,DHX38,TXNL4B,ENSG00000260252,HPR)				no		FALSE		3	trans-MR, mixed-MR, trans-coloc	no	no
ARHGAP1	ARHGAP1_D013921	UKBPPP_2023	GCST90002403, GCST90002363, GCST004601	Red blood cell count	Thrombocytopenia	0.166528	0.0120642	2.42832e-43	0.345248	0.361152	0.339091	0.154916	0.0168461	3.71642e-20	2.42832	-43	3.39091	-1	3.71642	-20		8_105358255_A_AT, 16_71739678_G_C, 12_54323724_T_TTTCTC	8_105358255_A_AT (ENSG00000294727,ZFPM2,ENSG00000243171,TMCC1P1,LINC03084,ENSG00000254141,ENSG00000253420,RPL29P18,ENSG00000253997,ENSG00000243939), 16_71739678_G_C (ENSG00000298001,ENSG00000260612,PHLPP2,ENSG00000261513,SNORD71,ENSG00000283057,SNORA70D,ENSG00000295751,AP1G1,RNU6-208P), 12_54323724_T_TTTCTC (COPZ1,RNU6-950P,MIR148B,RN7SL744P,NFE2,GPR84-AS1,ENSG00000289854,ENSG00000303642,GPR84,HNRNPA1)				no	0.0320764	TRUE	genetic_association	3	trans-MR, mixed-MR, trans-coloc	no	no
ARHGAP1	ARHGAP1_D050171	UKBPPP_2023	E4_LIPOPROT	Disorders of lipoprotein metabolism and other lipidaemias	Dyslipidemias	0.327798	0.0315609	2.86611e-25	0.496484	0.123833	6.08979e-05	0.384925	0.0537582	8.04995e-13	2.86611	-25	6.08979	-5	8.04995	-13		16_72203057_G_A	16_72203057_G_A (ENSG00000295682,ENSG00000295660,ENSG00000261673,PMFBP1,ENSG00000295538,ENSG00000261774,DHX38,TXNL4B,ENSG00000260252,HPR)				no		FALSE		3	trans-MR, mixed-MR, trans-coloc	no	no
ARHGAP1	ARHGAP1_EFO_0004305	UKBPPP_2023	continuous-30010-both_sexes-irnt	Red blood cell (erythrocyte) count	Red blood cell (erythrocyte) count	0.204972	0.0120859	1.6337e-64	0.320605	0.324996	0.323892	0.173596	0.0166262	1.60886e-25	1.6337	-64	3.23892	-1	1.60886	-25		16_72203057_G_A	16_72203057_G_A (ENSG00000295682,ENSG00000295660,ENSG00000261673,PMFBP1,ENSG00000295538,ENSG00000261774,DHX38,TXNL4B,ENSG00000260252,HPR)				no	0.0320764	FALSE	genetic_association	3	trans-MR, mixed-MR, trans-coloc	no	no
ARHGAP1	ARHGAP1_EFO_0004526	UKBPPP_2023	continuous-30040-both_sexes-irnt	Mean corpuscular volume	Mean corpuscular volume	-0.14513	0.0130148	7.06921e-29	-0.312862	0.375584	0.404844	-0.126272	0.0181525	3.49635e-12	7.06921	-29	4.04844	-1	3.49635	-12		16_72119619_G_A	16_72119619_G_A (DHX38,TXNL4B,ENSG00000260252,ENSG00000295538,PMFBP1,HPR,HP,ENSG00000289937,ENSG00000295682,ENSG00000295660)				no		FALSE		3	trans-MR, mixed-MR, trans-coloc	no	no
ARHGAP1	ARHGAP1_EFO_0004527	UKBPPP_2023	continuous-30050-both_sexes-irnt	Mean corpuscular haemoglobin	Mean corpuscular haemoglobin	-0.132326	0.0130134	2.7424e-24	-0.365174	0.412131	0.375583	-0.108068	0.0184495	4.69947e-09	2.7424	-24	3.75583	-1	4.69947	-9		16_72119619_G_A	16_72119619_G_A (DHX38,TXNL4B,ENSG00000260252,ENSG00000295538,PMFBP1,HPR,HP,ENSG00000289937,ENSG00000295682,ENSG00000295660)				no		FALSE		3	trans-MR, mixed-MR, trans-coloc	no	no
ARHGAP1	ARHGAP1_EFO_0004528	UKBPPP_2023	continuous-30020-both_sexes-irnt	Haemoglobin concentration	Haemoglobin concentration	0.122763	0.0097759	3.6067e-36	0.111334	0.110391	0.313192	0.108875	0.0146537	1.08685e-13	3.6067	-36	3.13192	-1	1.08685	-13		6_135101158_A_T	6_135101158_A_T (ENSG00000309813,ENSG00000232876,HBS1L,ENSG00000300795,MYB,MYB-AS1,MIR3662,MIR548A2,ENSG00000224374,ALDH8A1)				no		FALSE		3	trans-MR, mixed-MR, trans-coloc	no	no
ARHGAP1	ARHGAP1_EFO_0004532	UKBPPP_2023	biomarkers-30730-both_sexes-irnt	Gamma glutamyltransferase	Gamma glutamyltransferase	0.0856902	0.0135413	2.48227e-10	0.076104	0.0646354	0.239022	0.0795255	0.0175817	6.09137e-06	2.48227	-10	2.39022	-1	6.09137	-6		16_72755705_C_T	16_72755705_C_T (ENSG00000279206,KRT18P18,RNU7-71P,RNU7-90P,ZFHX3-AS1,LINC01572,ENSG00000279757,ENSG00000280092,ENSG00000272330,ENSG00000279591)				no		FALSE		3	trans-MR, mixed-MR, trans-coloc	no	no
ARHGAP1	ARHGAP1_EFO_0004535	UKBPPP_2023	biomarkers-30600-both_sexes-irnt	Albumin	Albumin	0.207134	0.0150765	5.93934e-43	0.171335	0.088597	0.0531289	0.179166	0.0202807	1.00693e-18	5.93934	-43	5.31289	-2	1.00693	-18		16_72203057_G_A	16_72203057_G_A (ENSG00000295682,ENSG00000295660,ENSG00000261673,PMFBP1,ENSG00000295538,ENSG00000261774,DHX38,TXNL4B,ENSG00000260252,HPR)				no		FALSE		3	trans-MR, mixed-MR, trans-coloc	no	no
ARHGAP1	ARHGAP1_EFO_0004570	UKBPPP_2023	continuous-IBil-both_sexes-irnt	Indirect bilirubin	Indirect bilirubin	0.123746	0.0144323	9.97224e-18	0.129988	0.122666	0.289286	0.124565	0.0205328	1.30606e-09	9.97224	-18	2.89286	-1	1.30606	-9		16_72203057_G_A	16_72203057_G_A (ENSG00000295682,ENSG00000295660,ENSG00000261673,PMFBP1,ENSG00000295538,ENSG00000261774,DHX38,TXNL4B,ENSG00000260252,HPR)				no		FALSE		3	trans-MR, mixed-MR, trans-coloc	no	no
ARHGAP1	ARHGAP1_EFO_0004574	UKBPPP_2023	biomarkers-30690-both_sexes-irnt	Cholesterol	Cholesterol	0.34867	0.0191074	2.15056e-74	0.425984	0.131156	0.00116253	0.343351	0.026703	7.74224e-38	2.15056	-74	1.16253	-3	7.74224	-38		16_72203057_G_A	16_72203057_G_A (ENSG00000295682,ENSG00000295660,ENSG00000261673,PMFBP1,ENSG00000295538,ENSG00000261774,DHX38,TXNL4B,ENSG00000260252,HPR)				no	0.27031	FALSE	genetic_association	3	trans-MR, mixed-MR, trans-coloc	no	no
ARHGAP1	ARHGAP1_EFO_0004611	UKBPPP_2023	continuous-LDLC-both_sexes-medadj_raw, continuous-LDLC-both_sexes-medadj_irnt	LDL direct, adjusted by medication	LDL direct, adjusted by medication	0.492822	0.0229691	4.02934e-102	0.563753	0.137781	4.28276e-05	0.442406	0.0339105	6.67346e-39	4.02934	-102	4.28276	-5	6.67346	-39		16_72203057_G_A	16_72203057_G_A (ENSG00000295682,ENSG00000295660,ENSG00000261673,PMFBP1,ENSG00000295538,ENSG00000261774,DHX38,TXNL4B,ENSG00000260252,HPR)				no		TRUE		3	trans-MR, mixed-MR, trans-coloc	no	no
ARHGAP1	ARHGAP1_EFO_0004615	UKBPPP_2023	biomarkers-30640-both_sexes-irnt	Apolipoprotein B	Apolipoprotein B	0.362931	0.0178359	4.80124e-92	0.463256	0.120421	0.000119589	0.361426	0.0277078	6.85761e-39	4.80124	-92	1.19589	-4	6.85761	-39		16_72203057_G_A	16_72203057_G_A (ENSG00000295682,ENSG00000295660,ENSG00000261673,PMFBP1,ENSG00000295538,ENSG00000261774,DHX38,TXNL4B,ENSG00000260252,HPR)				no		FALSE		3	trans-MR, mixed-MR, trans-coloc	no	no
ARHGAP1	ARHGAP1_EFO_0004713	UKBPPP_2023	continuous-FEV1FVC-both_sexes-irnt	FEV1/FVC ratio	FEV1/FVC ratio	-0.0827995	0.0123215	1.81853e-11	-0.0900417	0.0611485	0.140884	-0.0793853	0.0182487	1.36012e-05	1.81853	-11	1.40884	-1	1.36012	-5		10_63304076_ACTTTGCC_A	10_63304076_ACTTTGCC_A (ENSG00000270421,MIR1296,TATDN1P1,PRELID1P3,JMJD1C-AS2,JMJD1C-AS1,JMJD1C,NRBF2,ENSG00000224301,ENSG00000224412)				no		FALSE		3	trans-MR, mixed-MR, trans-coloc	no	no
ARHGAP1	ARHGAP1_EFO_0004736	UKBPPP_2023	biomarkers-30650-both_sexes-irnt	Aspartate aminotransferase	Aspartate aminotransferase	0.0958015	0.0140264	8.48648e-12	0.0207129	0.115122	0.857215	0.097689	0.0183102	9.54332e-08	8.48648	-12	8.57215	-1	9.54332	-8		19_54255498_T_C	19_54255498_T_C (ENSG00000299998,LILRB5,ENSG00000249189,RNU6-1307P,ENSG00000240296,LILRA6,ENSG00000300050,LILRB2,ENSG00000235081,MIR4752)				no		FALSE		3	trans-MR, mixed-MR, trans-coloc	no	no
ARHGAP1	ARHGAP1_EFO_0005128	UKBPPP_2023	continuous-AG-both_sexes-irnt	Albumin/Globulin ratio	Albumin/Globulin ratio	0.129908	0.013588	1.17236e-21	0.274357	0.0872784	0.00166957	0.118518	0.0278537	2.0902e-05	1.17236	-21	1.66957	-3	2.0902	-5		16_72203057_G_A	16_72203057_G_A (ENSG00000295682,ENSG00000295660,ENSG00000261673,PMFBP1,ENSG00000295538,ENSG00000261774,DHX38,TXNL4B,ENSG00000260252,HPR)				no		FALSE		3	trans-MR, mixed-MR, trans-coloc	no	no
ARHGAP1	ARHGAP1_EFO_0007800	UKBPPP_2023	continuous-23119-both_sexes-irnt	Arm fat percentage (right)	Arm fat percentage (right)	0.0502951	0.00761933	4.08437e-11	0.0629248	0.0279355	0.0242906	0.0529344	0.0105917	5.80119e-07	4.08437	-11	2.42906	-2	5.80119	-7			16_72755705_C_T (ENSG00000279206,KRT18P18,RNU7-71P,RNU7-90P,ZFHX3-AS1,LINC01572,ENSG00000279757,ENSG00000280092,ENSG00000272330,ENSG00000279591)				no	0.706039	FALSE	genetic_association	2	trans-MR, mixed-MR	no	no
ARHGAP1	ARHGAP1_EFO_0007986	UKBPPP_2023	continuous-30250-both_sexes-irnt	Reticulocyte count	Reticulocyte count	0.0869946	0.012909	1.59409e-11	0.0655519	0.0853665	0.442554	0.108385	0.0185952	5.58685e-09	1.59409	-11	4.42554	-1	5.58685	-9		3_56815721_T_C	3_56815721_T_C (ENSG00000298507,ARHGEF3,ENSG00000296096,ARHGEF3-AS1,TASOR,ENSG00000307053,SPATA12,CCDC66,ENSG00000272202,ENSG00000297895)				no		FALSE		3	trans-MR, mixed-MR, trans-coloc	no	no
ARHGAP1	ARHGAP1_EFO_0007990	UKBPPP_2023	continuous-30200-both_sexes-irnt	Neutrophill percentage	Neutrophill percentage	0.0778422	0.01201	9.08373e-11	0.10747	0.0796676	0.177345	0.0570994	0.017448	0.0010658	9.08373	-11	1.77345	-1	1.0658	-3		3_56815721_T_C	3_56815721_T_C (ENSG00000298507,ARHGEF3,ENSG00000296096,ARHGEF3-AS1,TASOR,ENSG00000307053,SPATA12,CCDC66,ENSG00000272202,ENSG00000297895)				no		FALSE		3	trans-MR, mixed-MR, trans-coloc	no	no
ARHGAP1	ARHGAP1_EFO_0009682	UKBPPP_2023	icd10-O32-both_sexes	O32 Maternal care for known or suspected malpresentation of foetus	O32 Maternal care for known or suspected malpresentation of foetus	1.08281	0.168793	1.40824e-10	-0.410809	0.965106	0.670355	0.00461597	0.290611	0.987327	1.40824	-10	6.70355	-1	9.87327	-1		12_54323724_T_TTTCTC	12_54323724_T_TTTCTC (COPZ1,RNU6-950P,MIR148B,RN7SL744P,NFE2,GPR84-AS1,ENSG00000289854,ENSG00000303642,GPR84,HNRNPA1)				no		FALSE		3	trans-MR, mixed-MR, trans-coloc	no	no
ARHGAP1	ARHGAP1_HP_0003124	UKBPPP_2023	categorical-20002-both_sexes-1473, phecode-272.11-both_sexes	Non-cancer illness code, self-reported	hypercholesterolemia	0.468971	0.0389564	2.2335e-33	0.679354	0.187131	0.000283027	0.468621	0.0607724	1.24754e-14	2.2335	-33	2.83027	-4	1.24754	-14		16_71877956_T_A, 16_72203057_G_A	16_71877956_T_A (ENSG00000261765,ZNF821,IST1,ENSG00000279592,ATXN1L,ENSG00000298025,ENSG00000307750,ENSG00000262140,AP1G1,ENSG00000283057), 16_72203057_G_A (ENSG00000295682,ENSG00000295660,ENSG00000261673,PMFBP1,ENSG00000295538,ENSG00000261774,DHX38,TXNL4B,ENSG00000260252,HPR)				no		TRUE		3	trans-MR, mixed-MR, trans-coloc	no	no
ARHGAP1	ARHGAP1_Haematocrit percentage	UKBPPP_2023	continuous-30030-both_sexes-irnt	Haematocrit percentage	Haematocrit percentage	0.13319	0.0109064	2.67845e-34	0.163673	0.146746	0.264701	0.11779	0.0147838	1.61955e-15	2.67845	-34	2.64701	-1	1.61955	-15		16_71739678_G_C	16_71739678_G_C (ENSG00000298001,ENSG00000260612,PHLPP2,ENSG00000261513,SNORD71,ENSG00000283057,SNORA70D,ENSG00000295751,AP1G1,RNU6-208P)				no		FALSE		3	trans-MR, mixed-MR, trans-coloc	no	no
ARHGAP1	ARHGAP1_Mean sphered cell volume	UKBPPP_2023	continuous-30270-both_sexes-irnt	Mean sphered cell volume	Mean sphered cell volume	-0.140664	0.015098	1.19952e-20	-0.145107	0.182292	0.426024	-0.122673	0.0203606	1.69123e-09	1.19952	-20	4.26024	-1	1.69123	-9		16_72045090_TG_T	16_72045090_TG_T (ENSG00000289937,HP,HPR,ENSG00000294600,DHODH,ATP5F1AP3,ENSG00000260252,ENSG00000263311,PKD1L3,TXNL4B)				no		FALSE		3	trans-MR, mixed-MR, trans-coloc	no	no
ARHGAP1	ARHGAP1_atorvastatin	UKBPPP_2023	prescriptions-atorvastatin-both_sexes	atorvastatin	atorvastatin	0.268257	0.0393041	8.7818e-12	0.624835	0.126775	8.27858e-07	0.301598	0.0708433	2.0695e-05	8.7818	-12	8.27858	-7	2.0695	-5		16_72203057_G_A	16_72203057_G_A (ENSG00000295682,ENSG00000295660,ENSG00000261673,PMFBP1,ENSG00000295538,ENSG00000261774,DHX38,TXNL4B,ENSG00000260252,HPR)				no		FALSE		3	trans-MR, mixed-MR, trans-coloc	no	no
ARHGAP25	ARHGAP25_D001791	UKBPPP_2023	GCST90002346, GCST90002395, GCST004603, GCST004599, GCST90002357	Mean platelet volume	Blood Platelet Disorders	-0.882802	0.0811139	1.38174e-27	1.47049	1.04334	0.158714	-0.00954988	0.0241844	0.692933	1.38174	-27	1.58714	-1	6.92933	-1		8_105569300_A_T	8_105569300_A_T (ENSG00000254141,ENSG00000253420,RPL12P24,ENSG00000294727,ZFPM2,ENSG00000253526,ENSG00000243171,Y_RNA,TMCC1P1,LINC03084)				no		TRUE		3	trans-MR, mixed-MR, trans-coloc	no	no
ARHGAP25	ARHGAP25_D006402	SUN_2018, UKBPPP_2023	GCST004609, GCST004608, NEALE2_30190_raw, GCST90002379, GCST90002292	Monocyte percentage of white cells	Hematologic Diseases	-0.121243	0.00810132	1.22769e-50	-0.130779	0.0380977	0.000597551	-0.124413	0.00806545	1.10495e-53	1.2277	-50	5.9755	-4	1.105	-53		8_105569300_A_T	8_105569300_A_T (ENSG00000254141,ENSG00000253420,RPL12P24,ENSG00000294727,ZFPM2,ENSG00000253526,ENSG00000243171,Y_RNA,TMCC1P1,LINC03084)				no	0.809867	TRUE	genetic_association	2	trans-MR, trans-coloc	no	no
ARHGAP25	ARHGAP25_D007970	UKBPPP_2023	GCST90002407	White blood cell count	Leukopenia	0.226086	0.0324576	3.27088e-12	-0.0200213	0.276284	0.942231	0.287081	0.0532223	6.89072e-08	3.27088	-12	9.42231	-1	6.89072	-8		5_132358384_T_C	5_132358384_T_C (MIR3936,SLC22A5,MIR3936HG,CARINH,SLC22A4,LINC02863,ENSG00000298170,PDLIM4,Y_RNA,P4HA2)				no		FALSE		2	trans-MR, trans-coloc	no	no
ARHGAP25	ARHGAP25_D008232	SUN_2018	GCST90002340, GCST004625, NEALE2_30130_raw	Monocyte count	Lymphoproliferative Disorders	-0.0943896	0.00458597	3.95903e-94	-0.110604	0.0229606	1.45635e-06	-0.0913692	0.00512787	5.10992e-71	3.959	-94	1.4564	-6	5.1099	-71							no	0.872053	TRUE	genetic_association	1	trans-MR	no	no
ARHGAP25	ARHGAP25_EFO_0004308	UKBPPP_2023	continuous-30000-both_sexes-irnt	White blood cell (leukocyte) count	White blood cell (leukocyte) count	0.238226	0.0326597	3.00501e-13	0.0106059	0.24965	0.966114	0.258232	0.0516723	5.80804e-07	3.00501	-13	9.66114	-1	5.80804	-7		8_105569300_A_T	8_105569300_A_T (ENSG00000254141,ENSG00000253420,RPL12P24,ENSG00000294727,ZFPM2,ENSG00000253526,ENSG00000243171,Y_RNA,TMCC1P1,LINC03084)				no		FALSE		2	trans-MR, trans-coloc	no	no
ARHGAP25	ARHGAP25_EFO_0004309	UKBPPP_2023	continuous-30080-both_sexes-irnt	Platelet count	Platelet count	1.63036	0.165628	7.30974e-23	-0.294562	0.858564	0.731534	1.39673	0.167476	7.43341e-17	7.30974	-23	7.31534	-1	7.43341	-17		8_105569300_A_T	8_105569300_A_T (ENSG00000254141,ENSG00000253420,RPL12P24,ENSG00000294727,ZFPM2,ENSG00000253526,ENSG00000243171,Y_RNA,TMCC1P1,LINC03084)				no	0.885441	FALSE	genetic_association	2	trans-MR, trans-coloc	no	no
ARHGAP25	ARHGAP25_EFO_0004861	UKBPPP_2023	biomarkers-30810-both_sexes-irnt	Phosphate	Phosphate	0.252503	0.0367426	6.32078e-12	0.127079	0.17245	0.461179	0.224412	0.0458501	9.8571e-07	6.32078	-12	4.61179	-1	9.8571	-7		8_105569300_A_T	8_105569300_A_T (ENSG00000254141,ENSG00000253420,RPL12P24,ENSG00000294727,ZFPM2,ENSG00000253526,ENSG00000243171,Y_RNA,TMCC1P1,LINC03084)				no		FALSE		2	trans-MR, trans-coloc	no	no
ARHGAP25	ARHGAP25_EFO_0007985	UKBPPP_2023	continuous-30090-both_sexes-irnt	Platelet crit	Platelet crit	0.865102	0.122659	1.75192e-12	0.252806	0.50039	0.613405	0.768919	0.131328	4.77098e-09	1.75192	-12	6.13405	-1	4.77098	-9		8_105569300_A_T	8_105569300_A_T (ENSG00000254141,ENSG00000253420,RPL12P24,ENSG00000294727,ZFPM2,ENSG00000253526,ENSG00000243171,Y_RNA,TMCC1P1,LINC03084)				no	0.828253	FALSE	genetic_association	2	trans-MR, trans-coloc	no	no
ARHGAP30	ARHGAP30_Ankylosing spondylitis, strict definition	UKBPPP_2023	M13_ANKYLOSPON_STRICT	Ankylosing spondylitis, strict definition	Ankylosing spondylitis, strict definition	-8.44154	1.21789	4.1711e-12							4.1711	-12	0	0	0	0							no		FALSE		2	trans-MR, mixed-MR	no	no
ARHGAP30	ARHGAP30_Anterior Iridocyclitis	UKBPPP_2023	H7_IRIDOCYC_ANTER	Anterior Iridocyclitis	Anterior Iridocyclitis	-3.71945	0.529218	2.09213e-12							2.09213	-12	0	0	0	0							no		FALSE		2	trans-MR, mixed-MR	no	no
ARHGAP30	ARHGAP30_Bullous disorders	UKBPPP_2023	L12_BULLOUS	Bullous disorders	Bullous disorders	-4.81123	0.775734	5.56903e-10							5.56903	-10	0	0	0	0							no		FALSE		2	trans-MR, mixed-MR	no	no
ARHGAP30	ARHGAP30_D000740	UKBPPP_2023	GCST90002310, GCST90002384, GCST90002369, GCST90002404, GCST004615	Hemoglobin concentration	Anemia	0.616038	0.0776086	2.05882e-15							2.05882	-15	0	0	0	0							no		TRUE		2	trans-MR, mixed-MR	no	no
ARHGAP30	ARHGAP30_D001168	UKBPPP_2023	RHEU_ARTHRITIS_OTH	Other arthritis (FG)	Arthritis	-2.11794	0.3315	1.67016e-10							1.67016	-10	0	0	0	0							no		FALSE		2	trans-MR, mixed-MR	no	no
ARHGAP30	ARHGAP30_D001171	UKBPPP_2023	JUVEN_ARTHR	Juvenile arthritis (FINNGEN)	Arthritis, Juvenile	-5.99433	0.914667	5.61787e-11							5.61787	-11	0	0	0	0							no		FALSE		2	trans-MR, mixed-MR	no	no
ARHGAP30	ARHGAP30_D001778	UKBPPP_2023	GCST90002304, GCST90002383, GCST004604	Hematocrit	Blood Coagulation Disorders	0.501086	0.065684	2.37073e-14							2.37073	-14	0	0	0	0							no		TRUE		2	trans-MR, mixed-MR	no	no
ARHGAP30	ARHGAP30_D001791	UKBPPP_2023	GCST90002401	Platelet distribution width	Blood Platelet Disorders	0.361157	0.0565594	1.70898e-10							1.70898	-10	0	0	0	0							no		FALSE		2	trans-MR, mixed-MR	no	no
ARHGAP30	ARHGAP30_D002446	UKBPPP_2023	K11_COELIAC	Coeliac disease	Celiac Disease	-12.2291	1.41701	6.12643e-18							6.12643	-18	0	0	0	0							no		FALSE		2	trans-MR, mixed-MR	no	no
ARHGAP30	ARHGAP30_D003874	UKBPPP_2023	L12_DERMATHERP	Dermatitis herpetiformis	Dermatitis Herpetiformis	-12.0777	1.66613	4.19873e-13							4.19873	-13	0	0	0	0							no		FALSE		2	trans-MR, mixed-MR	no	no
ARHGAP30	ARHGAP30_D004066	UKBPPP_2023	K11_OTHDIG	Diseases of the digestive system	Digestive System Diseases	-2.69896	0.351083	1.50006e-14							1.50006	-14	0	0	0	0							no		FALSE		2	trans-MR, mixed-MR	no	no
ARHGAP30	ARHGAP30_D004802	UKBPPP_2023	GCST90002298	Eosinophil counts	Eosinophilia	0.303683	0.0496842	9.82238e-10							9.82238	-10	0	0	0	0							no		FALSE		2	trans-MR, mixed-MR	no	no
ARHGAP30	ARHGAP30_D007037	UKBPPP_2023	GCST90038637	Hypothyroidism or myxedema	Hypothyroidism	-0.0928051	0.0131632	1.78475e-12							1.78475	-12	0	0	0	0							no		FALSE		2	trans-MR, mixed-MR	no	no
ARHGAP30	ARHGAP30_D008078	UKBPPP_2023	GCST90002412	Low density lipoprotein cholesterol levels	Cholesterol, LDL	-0.346368	0.0518332	2.35109e-11							2.35109	-11	0	0	0	0							no		FALSE		2	trans-MR, mixed-MR	no	no
ARHGAP30	ARHGAP30_D009103	UKBPPP_2023	G6_MS	MS-disease / Multiple Sclerosis	Multiple Sclerosis	6.96115	0.907667	1.72972e-14							1.72972	-14	0	0	0	0							no		FALSE		2	trans-MR, mixed-MR	no	no
ARHGAP30	ARHGAP30_D013167	UKBPPP_2023	SPONDYLOARTHRITIS, M13_ANKYLOSPON	Spondyloarthritis	Spondylitis, Ankylosing	-4.83765	0.656124	1.66736e-13							1.66736	-13	0	0	0	0							no		TRUE		2	trans-MR, mixed-MR	no	no
ARHGAP30	ARHGAP30_D013921	UKBPPP_2023	GCST90002363, GCST90002403	Red blood cell count	Thrombocytopenia	0.42004	0.0583849	6.27688e-13							6.27688	-13	0	0	0	0							no		TRUE		2	trans-MR, mixed-MR	no	no
ARHGAP30	ARHGAP30_D013966	UKBPPP_2023	THYROIDITIS	Thyroiditis	Thyroiditis	-4.77712	0.726569	4.86864e-11							4.86864	-11	0	0	0	0		6_32619221_C_G					no		FALSE		3	trans-MR, mixed-MR, trans-coloc	no	no
ARHGAP30	ARHGAP30_D013968	UKBPPP_2023	E4_THYROIDITSUBAC	Subacute thyroiditis	Thyroiditis, Subacute	-7.70769	1.10974	3.77105e-12							3.77105	-12	0	0	0	0							no		FALSE		2	trans-MR, mixed-MR	no	no
ARHGAP30	ARHGAP30_D015863	UKBPPP_2023	H7_IRIDOACUTE, H7_IRIDOCYCLITIS, H7_IRIDOCHRONIC	Acute and subacute iridocyclitis	Iridocyclitis	-3.85759	0.548771	2.07274e-12							2.07274	-12	0	0	0	0							no		TRUE		2	trans-MR, mixed-MR	no	no
ARHGAP30	ARHGAP30_D016918	UKBPPP_2023	M13_REACTARTH	Reactive arthropathies	Arthritis, Reactive	-4.92952	0.715471	5.58348e-12							5.58348	-12	0	0	0	0							no		FALSE		2	trans-MR, mixed-MR	no	no
ARHGAP30	ARHGAP30_D045262	UKBPPP_2023	GCST90002405, GCST90002406, GCST90002385, GCST004622, GCST90002386, GCST004619	Reticulocyte count	Reticulocytosis	0.635018	0.0815925	7.09341e-15							7.09341	-15	0	0	0	0							no		TRUE		2	trans-MR, mixed-MR	no	no
ARHGAP30	ARHGAP30_EFO_0001060	UKBPPP_2023	phecode-557.1-both_sexes	Celiac disease	Celiac disease	-12.2063	1.54032	2.29019e-15							2.29019	-15	0	0	0	0							no		FALSE		2	trans-MR, mixed-MR	no	no
ARHGAP30	ARHGAP30_EFO_0001379	UKBPPP_2023	GCST90038599	Diabetes or endocrine disease	Diabetes or endocrine disease	-0.136233	0.018939	6.32692e-13							6.32692	-13	0	0	0	0							no		FALSE	literature, animal_model	2	trans-MR, mixed-MR	no	no
ARHGAP30	ARHGAP30_EFO_0004305	UKBPPP_2023	continuous-30010-both_sexes-irnt	Red blood cell (erythrocyte) count	Red blood cell (erythrocyte) count	0.438326	0.0635158	5.16156e-12							5.16156	-12	0	0	0	0							no		FALSE		2	trans-MR, mixed-MR	no	no
ARHGAP30	ARHGAP30_EFO_0004528	UKBPPP_2023	continuous-30020-both_sexes-irnt	Haemoglobin concentration	Haemoglobin concentration	0.578941	0.0743041	6.62173e-15							6.62173	-15	0	0	0	0							no		FALSE		2	trans-MR, mixed-MR	no	no
ARHGAP30	ARHGAP30_EFO_0004570	UKBPPP_2023	biomarkers-30840-both_sexes-irnt	Total bilirubin	Total bilirubin	0.439762	0.0675879	7.69122e-11							7.69122	-11	0	0	0	0							no		FALSE		2	trans-MR, mixed-MR	no	no
ARHGAP30	ARHGAP30_EFO_0004611	UKBPPP_2023	continuous-LDLC-both_sexes-medadj_irnt	LDL direct, adjusted by medication	LDL direct, adjusted by medication	-0.524944	0.0738908	1.20914e-12							1.20914	-12	0	0	0	0							no		FALSE		2	trans-MR, mixed-MR	no	no
ARHGAP30	ARHGAP30_EFO_0004705	UKBPPP_2023	phecode-244-both_sexes, icd10-E03-both_sexes	Hypothyroidism	Hypothyroidism	-1.94503	0.300234	9.27073e-11							9.27073	-11	0	0	0	0							no		TRUE		2	trans-MR, mixed-MR	no	no
ARHGAP30	ARHGAP30_EFO_0004842	UKBPPP_2023	continuous-30150-both_sexes-irnt	Eosinophill count	Eosinophill count	0.416411	0.0653229	1.83371e-10							1.83371	-10	0	0	0	0							no		FALSE		2	trans-MR, mixed-MR	no	no
ARHGAP30	ARHGAP30_EFO_0007010	UKBPPP_2023	categorical-20003-both_sexes-1141191044	Treatment/medication code	drug use measurement	-2.22993	0.326388	8.36458e-12							8.36458	-12	0	0	0	0							no		FALSE		2	trans-MR, mixed-MR	no	no
ARHGAP30	ARHGAP30_EFO_0007984	UKBPPP_2023	continuous-30110-both_sexes-irnt	Platelet distribution width	Platelet distribution width	0.440705	0.0680499	9.40567e-11							9.40567	-11	0	0	0	0							no		FALSE		2	trans-MR, mixed-MR	no	no
ARHGAP30	ARHGAP30_EFO_0007986	UKBPPP_2023	continuous-30250-both_sexes-irnt	Reticulocyte count	Reticulocyte count	0.633954	0.0849453	8.45226e-14							8.45226	-14	0	0	0	0							no		FALSE		2	trans-MR, mixed-MR	no	no
ARHGAP30	ARHGAP30_EFO_0009188	UKBPPP_2023	continuous-30070-both_sexes-irnt	Red blood cell (erythrocyte) distribution width	Red blood cell (erythrocyte) distribution width	-0.563484	0.0788136	8.70409e-13							8.70409	-13	0	0	0	0							no		FALSE		2	trans-MR, mixed-MR	no	no
ARHGAP30	ARHGAP30_EFO_0009554	UKBPPP_2023	phecode-557-both_sexes, icd10-K90-both_sexes	Intestinal malabsorption (non-celiac)	Intestinal malabsorption (non-celiac)	-10.7078	1.3637	4.09412e-15							4.09412	-15	0	0	0	0							no		TRUE		2	trans-MR, mixed-MR	no	no
ARHGAP30	ARHGAP30_EFO_0010701	UKBPPP_2023	GCST90002396	Mean reticulocyte volume	Mean reticulocyte volume	-0.401297	0.059838	1.99495e-11							1.99495	-11	0	0	0	0							no		FALSE		2	trans-MR, mixed-MR	no	no
ARHGAP30	ARHGAP30_EFO_1000627	UKBPPP_2023	GCST90038635	Thyroid problem (not cancer)	Thyroid problem (not cancer)	-0.138445	0.0176682	4.65799e-15							4.65799	-15	0	0	0	0							no		FALSE		2	trans-MR, mixed-MR	no	no
ARHGAP30	ARHGAP30_EFO_1001055,HP_0000836	UKBPPP_2023	categorical-20002-both_sexes-1226	Non-cancer illness code, self-reported	myxedema,NA	-2.30853	0.327789	1.885e-12							1.885	-12	0	0	0	0							no		FALSE		2	trans-MR, mixed-MR	no	no
ARHGAP30	ARHGAP30_HP_0002024,EFO_0001060	UKBPPP_2023	categorical-20002-both_sexes-1456	Non-cancer illness code, self-reported	NA,celiac disease	-13.1055	1.63967	1.31967e-15							1.31967	-15	0	0	0	0							no		FALSE		2	trans-MR, mixed-MR	no	no
ARHGAP30	ARHGAP30_Haematocrit percentage	UKBPPP_2023	continuous-30030-both_sexes-irnt	Haematocrit percentage	Haematocrit percentage	0.475619	0.0641787	1.25499e-13							1.25499	-13	0	0	0	0							no		FALSE		2	trans-MR, mixed-MR	no	no
ARHGAP30	ARHGAP30_Hypothyroidism NOS	UKBPPP_2023	phecode-244.4-both_sexes	Hypothyroidism NOS	Hypothyroidism NOS	-1.97975	0.306663	1.07668e-10							1.07668	-10	0	0	0	0							no		FALSE		2	trans-MR, mixed-MR	no	no
ARHGAP30	ARHGAP30_Lichen ruber planus, wide definition including periferal and oral lichen planus	UKBPPP_2023	K11_LICHEN_PLANUS_WIDE	Lichen ruber planus, wide definition including periferal and oral lichen planus	Lichen ruber planus, wide definition including periferal and oral lichen planus	-5.2558	0.657156	1.26668e-15							1.26668	-15	0	0	0	0							no		FALSE		2	trans-MR, mixed-MR	no	no
ARHGAP30	ARHGAP30_Mean reticulocyte volume	UKBPPP_2023	continuous-30260-both_sexes-irnt	Mean reticulocyte volume	Mean reticulocyte volume	-0.450948	0.0690828	6.68152e-11							6.68152	-11	0	0	0	0							no		FALSE		2	trans-MR, mixed-MR	no	no
ARHGAP30	ARHGAP30_Non-Hodgkin lymphoma, all, excluding all cancers (controls excluding all cancers)	UKBPPP_2023	C3_NONHODGKIN_EXALLC	Non-Hodgkin lymphoma, all, excluding all cancers (controls excluding all cancers)	Non-Hodgkin lymphoma, all, excluding all cancers (controls excluding all cancers)	-3.03804	0.49416	7.85184e-10							7.85184	-10	0	0	0	0							no		FALSE		2	trans-MR, mixed-MR	no	no
ARHGAP30	ARHGAP30_Other bullous disorders	UKBPPP_2023	L12_BULLOTH	Other bullous disorders	Other bullous disorders	-8.84569	1.27974	4.77485e-12							4.77485	-12	0	0	0	0							no		FALSE		2	trans-MR, mixed-MR	no	no
ARHGAP30	ARHGAP30_Reactive arthropathies, FINNGEN	UKBPPP_2023	RHEUMA_ARHTROPAT_REACTIVE	Reactive arthropathies, FINNGEN	Reactive arthropathies, FINNGEN	-4.35307	0.706136	7.06433e-10							7.06433	-10	0	0	0	0							no		FALSE		2	trans-MR, mixed-MR	no	no
ARHGAP30	ARHGAP30_Spondylopathies (FG)	UKBPPP_2023	SPONDYLOPATHY_FG	Spondylopathies (FG)	Spondylopathies (FG)	-6.20663	0.835208	1.07585e-13							1.07585	-13	0	0	0	0							no		FALSE		2	trans-MR, mixed-MR	no	no
ARHGAP30	ARHGAP30_Type 1 diabetes, definitions combined	UKBPPP_2023	T1D	Type 1 diabetes, definitions combined	Type 1 diabetes, definitions combined	3.95108	0.581804	1.1129e-11							1.1129	-11	0	0	0	0							no		FALSE		2	trans-MR, mixed-MR	no	no
ARHGAP30	ARHGAP30_Type1 diabetes, definitions combined, early onset	UKBPPP_2023	T1D_EARLY	Type1 diabetes, definitions combined, early onset	Type1 diabetes, definitions combined, early onset	4.3918	0.678106	9.38328e-11							9.38328	-11	0	0	0	0							no		FALSE		2	trans-MR, mixed-MR	no	no
ARHGAP30	ARHGAP30_levothyroxine	UKBPPP_2023	prescriptions-levothyroxine-both_sexes	levothyroxine	levothyroxine	-2.67064	0.375286	1.10883e-12							1.10883	-12	0	0	0	0							no		FALSE		2	trans-MR, mixed-MR	no	no
ARHGAP30	ARHGAP30_thyroid hormone	UKBPPP_2023	prescriptions-thyroid_hormone-both_sexes	thyroid hormone	thyroid hormone	-2.67064	0.375286	1.10883e-12							1.10883	-12	0	0	0	0							no		FALSE		2	trans-MR, mixed-MR	no	no
ARHGAP45	ARHGAP45_D000740	UKBPPP_2023	GCST90002310, GCST90002404	Hemoglobin concentration	Anemia	0.11041	0.0162864	1.20779e-11	0.0484176	0.165188	0.769442	0.0713265	0.0237304	0.00264973	1.20779	-11	7.69442	-1	2.64973	-3		12_111388673_A_AAATT, 2_27508073_T_C	12_111388673_A_AAATT (HSPA8P14,ENSG00000294281,ENSG00000299832,SH2B3,PHETA1,LINC02356,RNA5SP373,ENSG00000304623,MIR6760,U7), 2_27508073_T_C (GCKR,FNDC4,ENSG00000306717,IFT172,SPATA31H1,RNU6-986P,ENSG00000235267,KRTCAP3,ZNF512,NRBP1)				no	0.780895	TRUE	genetic_association	3	trans-MR, mixed-MR, trans-coloc	no	no
ARHGAP45	ARHGAP45_D001791	UKBPPP_2023	GCST90002357, GCST90002402, GCST004603, GCST90002346, GCST90002401, GCST90002395, GCST004607, GCST004599	Platelet count	Blood Platelet Disorders	1.56503	0.0867571	9.58361e-73	1.23575	0.794377	0.119798	1.47381	0.118192	1.09341e-35	9.58361	-73	1.19798	-1	1.09341	-35		3_56815721_T_C, 8_105569300_A_T	3_56815721_T_C (ENSG00000298507,ARHGEF3,ENSG00000296096,ARHGEF3-AS1,TASOR,ENSG00000307053,SPATA12,CCDC66,ENSG00000272202,ENSG00000297895), 8_105569300_A_T (ENSG00000254141,ENSG00000253420,RPL12P24,ENSG00000294727,ZFPM2,ENSG00000253526,ENSG00000243171,Y_RNA,TMCC1P1,LINC03084)				no	0.718898	TRUE	genetic_association	4	cis-MR, trans-MR, mixed-MR, trans-coloc	no	no
ARHGAP45	ARHGAP45_D002318	UKBPPP_2023	FG_CVD	Cardiovascular diseases (excluding rheumatic etc)	Cardiovascular Diseases	0.523037	0.0841776	5.18198e-10	-0.63795	0.50641	0.20776	0.199472	0.0806062	0.0133366	5.18198	-10	2.0776	-1	1.33366	-2		12_111388673_A_AAATT	12_111388673_A_AAATT (HSPA8P14,ENSG00000294281,ENSG00000299832,SH2B3,PHETA1,LINC02356,RNA5SP373,ENSG00000304623,MIR6760,U7)				no		FALSE		2	trans-MR, trans-coloc	no	no
ARHGAP45	ARHGAP45_D006402	UKBPPP_2023	GCST90002389, GCST90002399	Lymphocyte percentage of white cells	Hematologic Diseases	0.194373	0.0278907	3.19007e-12	0.14346	0.463746	0.757055	0.152789	0.0409884	0.000193311	3.19007	-12	7.57055	-1	1.93311	-4		3_56815721_T_C	3_56815721_T_C (ENSG00000298507,ARHGEF3,ENSG00000296096,ARHGEF3-AS1,TASOR,ENSG00000307053,SPATA12,CCDC66,ENSG00000272202,ENSG00000297895)				no	0.762683	TRUE	genetic_association	2	trans-MR, trans-coloc	no	no
ARHGAP45	ARHGAP45_D007970	UKBPPP_2023	GCST90002374, GCST90002407	White blood cell count	Leukopenia	0.425875	0.0473199	2.2589e-19	-0.239904	0.41516	0.563359	0.30982	0.0367234	3.26737e-17	2.2589	-19	5.63359	-1	3.26737	-17		2_27508073_T_C	2_27508073_T_C (GCKR,FNDC4,ENSG00000306717,IFT172,SPATA31H1,RNU6-986P,ENSG00000235267,KRTCAP3,ZNF512,NRBP1)				no		TRUE		3	trans-MR, mixed-MR, trans-coloc	no	no
ARHGAP45	ARHGAP45_D008218	UKBPPP_2023	GCST90002316, GCST90002388, GCST004627	Lymphocyte count	Lymphocytosis	0.305446	0.027417	7.9458e-29	-0.165722	0.233515	0.4779	0.21885	0.0356892	8.67231e-10	7.9458	-29	4.779	-1	8.67231	-10		3_56815721_T_C, 2_27508073_T_C	3_56815721_T_C (ENSG00000298507,ARHGEF3,ENSG00000296096,ARHGEF3-AS1,TASOR,ENSG00000307053,SPATA12,CCDC66,ENSG00000272202,ENSG00000297895), 2_27508073_T_C (GCKR,FNDC4,ENSG00000306717,IFT172,SPATA31H1,RNU6-986P,ENSG00000235267,KRTCAP3,ZNF512,NRBP1)				no	0.851808	TRUE	genetic_association	3	trans-MR, mixed-MR, trans-coloc	no	no
ARHGAP45	ARHGAP45_D008232	UKBPPP_2023	GCST90002340	Monocyte count	Lymphoproliferative Disorders	0.278408	0.032893	2.58266e-17	0.167208	0.367546	0.649158	0.187504	0.0319318	4.3054e-09	2.58266	-17	6.49158	-1	4.3054	-9		12_111388673_A_AAATT	12_111388673_A_AAATT (HSPA8P14,ENSG00000294281,ENSG00000299832,SH2B3,PHETA1,LINC02356,RNA5SP373,ENSG00000304623,MIR6760,U7)				no	0.763185	FALSE	genetic_association	2	trans-MR, trans-coloc	no	no
ARHGAP45	ARHGAP45_D009503	UKBPPP_2023	GCST90002351, GCST90002398	Neutrophil count	Neutropenia	0.363734	0.0399214	8.14275e-20	-0.317101	0.406973	0.435879	0.151841	0.0432945	0.000452915	8.14275	-20	4.35879	-1	4.52915	-4		2_27508073_T_C	2_27508073_T_C (GCKR,FNDC4,ENSG00000306717,IFT172,SPATA31H1,RNU6-986P,ENSG00000235267,KRTCAP3,ZNF512,NRBP1)				no	0.801878	TRUE	genetic_association	2	trans-MR, trans-coloc	no	no
ARHGAP45	ARHGAP45_D045262	UKBPPP_2023	GCST004619	Reticulocyte fraction of red cells	Reticulocytosis	-0.180295	0.0270055	2.45127e-11	-0.817397	0.49269	0.097106	-0.194477	0.042272	4.21245e-06	2.45127	-11	9.7106	-2	4.21245	-6		3_56815721_T_C	3_56815721_T_C (ENSG00000298507,ARHGEF3,ENSG00000296096,ARHGEF3-AS1,TASOR,ENSG00000307053,SPATA12,CCDC66,ENSG00000272202,ENSG00000297895)				no	0.319921	FALSE	genetic_association	2	mixed-MR, trans-coloc	no	no
ARHGAP45	ARHGAP45_EFO_0004305	UKBPPP_2023	continuous-30010-both_sexes-irnt	Red blood cell (erythrocyte) count	Red blood cell (erythrocyte) count	0.170411	0.0245657	4.00708e-12	-0.189407	0.358994	0.597773	0.124725	0.0319933	9.67984e-05	4.00708	-12	5.97773	-1	9.67984	-5		8_105569300_A_T	8_105569300_A_T (ENSG00000254141,ENSG00000253420,RPL12P24,ENSG00000294727,ZFPM2,ENSG00000253526,ENSG00000243171,Y_RNA,TMCC1P1,LINC03084)				no	0.28502	FALSE	genetic_association	2	trans-MR, trans-coloc	no	no
ARHGAP45	ARHGAP45_EFO_0004308	UKBPPP_2023	continuous-30000-both_sexes-irnt	White blood cell (leukocyte) count	White blood cell (leukocyte) count	0.399253	0.0428794	1.26561e-20	-0.490268	0.500935	0.327726	0.329191	0.0543958	1.43262e-09	1.26561	-20	3.27726	-1	1.43262	-9		2_27508073_T_C	2_27508073_T_C (GCKR,FNDC4,ENSG00000306717,IFT172,SPATA31H1,RNU6-986P,ENSG00000235267,KRTCAP3,ZNF512,NRBP1)				no		FALSE		3	trans-MR, mixed-MR, trans-coloc	no	no
ARHGAP45	ARHGAP45_EFO_0004309	UKBPPP_2023	continuous-30080-both_sexes-irnt	Platelet count	Platelet count	1.73943	0.103401	1.67859e-63	0.584548	0.916854	0.523761	1.52545	0.147721	5.34398e-25	1.67859	-63	5.23761	-1	5.34398	-25		3_56815721_T_C	3_56815721_T_C (ENSG00000298507,ARHGEF3,ENSG00000296096,ARHGEF3-AS1,TASOR,ENSG00000307053,SPATA12,CCDC66,ENSG00000272202,ENSG00000297895)				no	0.718898	FALSE	genetic_association	3	trans-MR, mixed-MR, trans-coloc	no	no
ARHGAP45	ARHGAP45_EFO_0004587	UKBPPP_2023	continuous-30120-both_sexes-irnt	Lymphocyte count	Lymphocyte count	0.27319	0.0256233	1.53663e-26	-0.622242	0.497945	0.211439	0.241618	0.0318797	3.48084e-14	1.53663	-26	2.11439	-1	3.48084	-14		3_56815721_T_C	3_56815721_T_C (ENSG00000298507,ARHGEF3,ENSG00000296096,ARHGEF3-AS1,TASOR,ENSG00000307053,SPATA12,CCDC66,ENSG00000272202,ENSG00000297895)				no	0.851808	FALSE	genetic_association	3	trans-MR, mixed-MR, trans-coloc	no	no
ARHGAP45	ARHGAP45_EFO_0004833	UKBPPP_2023	continuous-30140-both_sexes-irnt	Neutrophill count	Neutrophill count	0.387376	0.0425551	8.7929e-20	-0.415155	0.360025	0.248857	0.143789	0.0562404	0.0105673	8.7929	-20	2.48857	-1	1.05673	-2		2_27508073_T_C	2_27508073_T_C (GCKR,FNDC4,ENSG00000306717,IFT172,SPATA31H1,RNU6-986P,ENSG00000235267,KRTCAP3,ZNF512,NRBP1)				no	0.801878	FALSE	genetic_association	2	trans-MR, trans-coloc	no	no
ARHGAP45	ARHGAP45_EFO_0004838	UKBPPP_2023	biomarkers-30680-both_sexes-irnt	Calcium	Calcium	-0.161029	0.0242207	2.96233e-11	-0.632567	0.525493	0.228683	-0.141276	0.0353648	6.47459e-05	2.96233	-11	2.28683	-1	6.47459	-5		2_27508073_T_C	2_27508073_T_C (GCKR,FNDC4,ENSG00000306717,IFT172,SPATA31H1,RNU6-986P,ENSG00000235267,KRTCAP3,ZNF512,NRBP1)				no		FALSE		2	trans-MR, trans-coloc	no	no
ARHGAP45	ARHGAP45_EFO_0005091	UKBPPP_2023	continuous-30130-both_sexes-irnt	Monocyte count	Monocyte count	0.370637	0.0371411	1.88024e-23	-0.0555915	0.48898	0.909485	0.245072	0.0544482	6.76273e-06	1.88024	-23	9.09485	-1	6.76273	-6		8_105569300_A_T	8_105569300_A_T (ENSG00000254141,ENSG00000253420,RPL12P24,ENSG00000294727,ZFPM2,ENSG00000253526,ENSG00000243171,Y_RNA,TMCC1P1,LINC03084)				no	0.763185	FALSE	genetic_association	3	trans-MR, mixed-MR, trans-coloc	no	no
ARHGAP45	ARHGAP45_EFO_0007985	UKBPPP_2023	continuous-30090-both_sexes-irnt	Platelet crit	Platelet crit	0.350609	0.0371993	4.295e-21	-0.362384	0.768904	0.637427	0.299043	0.0491286	1.1509e-09	4.295	-21	6.37427	-1	1.1509	-9		3_56815721_T_C	3_56815721_T_C (ENSG00000298507,ARHGEF3,ENSG00000296096,ARHGEF3-AS1,TASOR,ENSG00000307053,SPATA12,CCDC66,ENSG00000272202,ENSG00000297895)				no		FALSE		3	trans-MR, mixed-MR, trans-coloc	no	no
ARHGAP45	ARHGAP45_EFO_0007993	UKBPPP_2023	continuous-30180-both_sexes-irnt	Lymphocyte percentage	Lymphocyte percentage	0.182802	0.0263867	4.27428e-12	0.096432	0.436056	0.824979	0.139822	0.0368821	0.000150005	4.27428	-12	8.24979	-1	1.50005	-4		3_56815721_T_C	3_56815721_T_C (ENSG00000298507,ARHGEF3,ENSG00000296096,ARHGEF3-AS1,TASOR,ENSG00000307053,SPATA12,CCDC66,ENSG00000272202,ENSG00000297895)				no	0.762683	FALSE	genetic_association	2	trans-MR, trans-coloc	no	no
ARHGAP45	ARHGAP45_EFO_0009188	UKBPPP_2023	continuous-30070-both_sexes-irnt	Red blood cell (erythrocyte) distribution width	Red blood cell (erythrocyte) distribution width	-0.191705	0.0261359	2.21787e-13	0.332719	0.164664	0.0433225	-0.0510298	0.033985	0.133217	2.21787	-13	4.33225	-2	1.33217	-1		2_27508073_T_C	2_27508073_T_C (GCKR,FNDC4,ENSG00000306717,IFT172,SPATA31H1,RNU6-986P,ENSG00000235267,KRTCAP3,ZNF512,NRBP1)				no	0.117828	FALSE	genetic_association	3	trans-MR, mixed-MR, trans-coloc	no	no
ARHGAP45	ARHGAP45_EFO_0009682	UKBPPP_2023	icd10-O32-both_sexes	O32 Maternal care for known or suspected malpresentation of foetus	O32 Maternal care for known or suspected malpresentation of foetus	1.92623	0.222386	4.65029e-18	3.09011	2.5832	0.231605	1.78653	0.242904	1.91126e-13	4.65029	-18	2.31605	-1	1.91126	-13		12_111388673_A_AAATT	12_111388673_A_AAATT (HSPA8P14,ENSG00000294281,ENSG00000299832,SH2B3,PHETA1,LINC02356,RNA5SP373,ENSG00000304623,MIR6760,U7)				no		FALSE	literature	3	trans-MR, mixed-MR, trans-coloc	no	no
ARHGAP45	ARHGAP45_HP_0025328	UKBPPP_2023	icd10-O46-both_sexes	O46 Antepartum haemorrhage, not elsewhere classified	O46 Antepartum haemorrhage, not elsewhere classified	1.71983	0.200802	1.08266e-17	2.12677	1.79492	0.236063	1.34315	0.247271	5.57598e-08	1.08266	-17	2.36063	-1	5.57598	-8		5_132302631_T_A	5_132302631_T_A (SLC22A4,PDLIM4,MIR3936,SLC22A5,MIR3936HG,P4HA2,MIR6830,ENSG00000224431,CARINH,P4HA2-AS1)				no		FALSE		3	trans-MR, mixed-MR, trans-coloc	no	no
ARHGAP45	ARHGAP45_High light scatter reticulocyte percentage	UKBPPP_2023	continuous-30290-both_sexes-irnt	High light scatter reticulocyte percentage	High light scatter reticulocyte percentage	-0.161651	0.021416	4.41442e-14	-0.624038	0.426678	0.143591	-0.125165	0.029732	2.55624e-05	4.41442	-14	1.43591	-1	2.55624	-5		2_27508073_T_C	2_27508073_T_C (GCKR,FNDC4,ENSG00000306717,IFT172,SPATA31H1,RNU6-986P,ENSG00000235267,KRTCAP3,ZNF512,NRBP1)				no		FALSE		3	trans-MR, mixed-MR, trans-coloc	no	no
ARHGDIA	ARHGDIA_D006402	SUN_2018	GCST004609, GCST004608, NEALE2_30190_raw	Monocyte percentage of white cells	Hematologic Diseases	-0.231181	0.0225684	1.26488e-24							1.2649	-24						19:53822958:G:T					no	0.0519626	TRUE	genetic_association	2	trans-MR, trans-coloc	no	no
ARHGDIA	ARHGDIA_D008232	SUN_2018	GCST90002340, GCST004625, NEALE2_30130_raw	Monocyte count	Lymphoproliferative Disorders	-0.180159	0.0161517	6.8328e-29							6.8328	-29						19:53822958:G:T					no	0.0519626	TRUE	genetic_association	2	trans-MR, trans-coloc	no	no
ARHGDIB	ARHGDIB_D006402	SUN_2018	GCST004609, GCST004608, NEALE2_30190_raw	Monocyte percentage of white cells	Hematologic Diseases	-0.122676	0.00789383	1.839e-54	-0.139039	0.0263975	1.38591e-07	-0.121732	0.00794048	4.77731e-53	1.839	-54	1.3859	-7	4.7773	-53							no		TRUE		1	trans-MR	no	no
ARHGDIB	ARHGDIB_D008232	SUN_2018	GCST90002340, GCST004625, NEALE2_30130_raw	Monocyte count	Lymphoproliferative Disorders	-0.0952157	0.00455208	3.7532e-97	-0.116519	0.0127005	0	-0.0916188	0.00501752	1.72969e-74	3.7532	-97	4.54323	-20	1.7297	-74							no		TRUE		1	trans-MR	no	no
ARHGEF10	ARHGEF10_D000740	UKBPPP_2023	GCST90002328, GCST90002391, GCST90002310, GCST90002322	Mean corpuscular hemoglobin concentration	Anemia	0.11125	0.0164908	1.51775e-11	0.239528	0.355953	0.500997	0.10865	0.0194106	2.17529e-08	1.51775	-11	5.00997	-1	2.17529	-8		9_132989049_C_G, 7_106731773_C_G	9_132989049_C_G (ENSG00000307636,GFI1B,RNU7-21P,ENSG00000234907,EEF1A1P5,ENSG00000305661,ENSG00000288989,GTF3C5,MIR548AW,TSC1), 7_106731773_C_G (ENSG00000243797,LINC02577,RNA5SP236,ENSG00000302432,CCDC71L,ENSG00000294198,ENSG00000286013,CTB-30L5.1,PIK3CG,ENSG00000290116)				no		TRUE		2	trans-MR, trans-coloc	no	no
ARHGEF10	ARHGEF10_D001791	UKBPPP_2023	GCST90002346, GCST90002395, GCST004599, GCST90002357, GCST90002402, GCST004603, GCST004607, GCST004616, GCST90002400, GCST90002401	Mean platelet volume	Blood Platelet Disorders	-1.5636	0.0817272	1.36977e-81	-1.5048	2.16339	0.486696	-1.89854	0.165999	2.72978e-30	1.36977	-81	4.86696	-1	2.72978	-30		3_56815721_T_C, 5_88884379_T_C	3_56815721_T_C (ENSG00000298507,ARHGEF3,ENSG00000296096,ARHGEF3-AS1,TASOR,ENSG00000307053,SPATA12,CCDC66,ENSG00000272202,ENSG00000297895), 5_88884379_T_C (MEF2C,MEF2C-AS1,GSCAR,ENSG00000250555,ENSG00000302841,MEF2C-AS2,MIR9-2,ENSG00000302771,MIR9-2HG,H3P23)				no		TRUE		2	trans-MR, trans-coloc	no	no
ARHGEF10	ARHGEF10_D004802	UKBPPP_2023	GCST90002298	Eosinophil counts	Eosinophilia	0.088298	0.0136768	1.07488e-10	0.200405	0.130151	0.123614	0.0938573	0.0206006	5.21251e-06	1.07488	-10	1.23614	-1	5.21251	-6		8_105569300_A_T	8_105569300_A_T (ENSG00000254141,ENSG00000253420,RPL12P24,ENSG00000294727,ZFPM2,ENSG00000253526,ENSG00000243171,Y_RNA,TMCC1P1,LINC03084)				no		FALSE		2	trans-MR, trans-coloc	no	no
ARHGEF10	ARHGEF10_D006402	UKBPPP_2023	GCST004626, GCST004613, GCST004614, GCST90002389, GCST004620	Myeloid white cell count	Hematologic Diseases	0.188151	0.0272516	5.04818e-12	0.125853	0.364513	0.729896	0.156712	0.0347922	6.66187e-06	5.04818	-12	7.29896	-1	6.66187	-6		8_105569300_A_T, 3_56815721_T_C	8_105569300_A_T (ENSG00000254141,ENSG00000253420,RPL12P24,ENSG00000294727,ZFPM2,ENSG00000253526,ENSG00000243171,Y_RNA,TMCC1P1,LINC03084), 3_56815721_T_C (ENSG00000298507,ARHGEF3,ENSG00000296096,ARHGEF3-AS1,TASOR,ENSG00000307053,SPATA12,CCDC66,ENSG00000272202,ENSG00000297895)				no		TRUE		2	trans-MR, trans-coloc	no	no
ARHGEF10	ARHGEF10_D007970	UKBPPP_2023	GCST90002374, GCST004610, GCST004618	White blood cell count	Leukopenia	0.21528	0.0173195	1.79812e-35	0.576193	0.241227	0.0169132	0.177017	0.0262749	1.61558e-11	1.79812	-35	1.69132	-2	1.61558	-11		7_106731773_C_G, 8_105569300_A_T, 5_132332730_G_GCACA	7_106731773_C_G (ENSG00000243797,LINC02577,RNA5SP236,ENSG00000302432,CCDC71L,ENSG00000294198,ENSG00000286013,CTB-30L5.1,PIK3CG,ENSG00000290116), 8_105569300_A_T (ENSG00000254141,ENSG00000253420,RPL12P24,ENSG00000294727,ZFPM2,ENSG00000253526,ENSG00000243171,Y_RNA,TMCC1P1,LINC03084), 5_132332730_G_GCACA (MIR3936,SLC22A5,MIR3936HG,SLC22A4,PDLIM4,CARINH,LINC02863,ENSG00000298170,P4HA2,MIR6830)				no		TRUE		2	trans-MR, trans-coloc	no	no
ARHGEF10	ARHGEF10_D008218	UKBPPP_2023	GCST90002316	Lymphocyte count	Lymphocytosis	0.11557	0.0172919	2.33351e-11	0.127232	0.278701	0.648018	0.122785	0.0207635	3.34921e-09	2.33351	-11	6.48018	-1	3.34921	-9		3_56815721_T_C	3_56815721_T_C (ENSG00000298507,ARHGEF3,ENSG00000296096,ARHGEF3-AS1,TASOR,ENSG00000307053,SPATA12,CCDC66,ENSG00000272202,ENSG00000297895)				no		FALSE		2	trans-MR, trans-coloc	no	no
ARHGEF10	ARHGEF10_D008232	UKBPPP_2023	GCST90002340	Monocyte count	Lymphoproliferative Disorders	0.143584	0.0158683	1.44971e-19	-0.114035	0.167324	0.495543	0.126478	0.020189	3.73591e-10	1.44971	-19	4.95543	-1	3.73591	-10		5_132332730_G_GCACA	5_132332730_G_GCACA (MIR3936,SLC22A5,MIR3936HG,SLC22A4,PDLIM4,CARINH,LINC02863,ENSG00000298170,P4HA2,MIR6830)				no		FALSE		2	trans-MR, trans-coloc	no	no
ARHGEF10	ARHGEF10_D009503	UKBPPP_2023	GCST90002351, GCST90002398, GCST004629	Neutrophil count	Neutropenia	0.130113	0.0145799	4.49155e-19	0.704124	0.271118	0.00940115	0.166715	0.0340692	9.9102e-07	4.49155	-19	9.40115	-3	9.9102	-7		7_106731773_C_G, 8_105569300_A_T	7_106731773_C_G (ENSG00000243797,LINC02577,RNA5SP236,ENSG00000302432,CCDC71L,ENSG00000294198,ENSG00000286013,CTB-30L5.1,PIK3CG,ENSG00000290116), 8_105569300_A_T (ENSG00000254141,ENSG00000253420,RPL12P24,ENSG00000294727,ZFPM2,ENSG00000253526,ENSG00000243171,Y_RNA,TMCC1P1,LINC03084)				no		TRUE		2	trans-MR, trans-coloc	no	no
ARHGEF10	ARHGEF10_D013921	UKBPPP_2023	GCST90002403	Red blood cell count	Thrombocytopenia	0.124443	0.0159488	6.06007e-15	0.125123	0.289684	0.665793	0.083798	0.0252894	0.000921152	6.06007	-15	6.65793	-1	9.21152	-4		8_105569300_A_T	8_105569300_A_T (ENSG00000254141,ENSG00000253420,RPL12P24,ENSG00000294727,ZFPM2,ENSG00000253526,ENSG00000243171,Y_RNA,TMCC1P1,LINC03084)				no		FALSE		2	trans-MR, trans-coloc	no	no
ARHGEF10	ARHGEF10_EFO_0004305	UKBPPP_2023	continuous-30010-both_sexes-irnt	Red blood cell (erythrocyte) count	Red blood cell (erythrocyte) count	0.129311	0.0163375	2.4727e-15	0.0419694	0.278853	0.880364	0.096231	0.0234043	3.92779e-05	2.4727	-15	8.80364	-1	3.92779	-5		8_105569300_A_T	8_105569300_A_T (ENSG00000254141,ENSG00000253420,RPL12P24,ENSG00000294727,ZFPM2,ENSG00000253526,ENSG00000243171,Y_RNA,TMCC1P1,LINC03084)				no		FALSE		2	trans-MR, trans-coloc	no	no
ARHGEF10	ARHGEF10_EFO_0004309	UKBPPP_2023	continuous-30080-both_sexes-irnt	Platelet count	Platelet count	1.19279	0.0575151	1.54888e-95	0.77769	1.26907	0.540005	1.19106	0.0797097	1.74477e-50	1.54888	-95	5.40005	-1	1.74477	-50		3_56815721_T_C	3_56815721_T_C (ENSG00000298507,ARHGEF3,ENSG00000296096,ARHGEF3-AS1,TASOR,ENSG00000307053,SPATA12,CCDC66,ENSG00000272202,ENSG00000297895)				no	0.0325105	FALSE	genetic_association	2	trans-MR, trans-coloc	no	no
ARHGEF10	ARHGEF10_EFO_0004526	UKBPPP_2023	continuous-30040-both_sexes-irnt	Mean corpuscular volume	Mean corpuscular volume	-0.139987	0.0204759	8.10724e-12	0.0455741	0.457544	0.920657	-0.109116	0.0286603	0.000140546	8.10724	-12	9.20657	-1	1.40546	-4			11_268628_G_A (NLRP6,ENSG00000293500,COX8BP,ENSG00000255026,PGGHG,ENSG00000302999,ENSG00000277290,IFITM5,PSMD13,ENSG00000298317)				no		FALSE		1	trans-MR	no	no
ARHGEF10	ARHGEF10_EFO_0004527	UKBPPP_2023	continuous-30050-both_sexes-irnt	Mean corpuscular haemoglobin	Mean corpuscular haemoglobin	-0.159178	0.024933	1.72244e-10	0.194016	0.479657	0.685852	-0.110266	0.0303404	0.000278752	1.72244	-10	6.85852	-1	2.78752	-4		3_179069087_G_GT	3_179069087_G_GT (ZMAT3,Y_RNA,PIK3CA-DT,PIK3CA,ENSG00000201957,KCNMB3,LRRFIP1P1,KCNMB2-AS1,ENSG00000298104,ZNF639)				no		FALSE		2	trans-MR, trans-coloc	no	no
ARHGEF10	ARHGEF10_EFO_0004587	UKBPPP_2023	continuous-30120-both_sexes-irnt	Lymphocyte count	Lymphocyte count	0.143045	0.0185053	1.07593e-14	-0.181859	0.238889	0.446494	0.13041	0.0265188	8.75955e-07	1.07593	-14	4.46494	-1	8.75955	-7		3_56815721_T_C	3_56815721_T_C (ENSG00000298507,ARHGEF3,ENSG00000296096,ARHGEF3-AS1,TASOR,ENSG00000307053,SPATA12,CCDC66,ENSG00000272202,ENSG00000297895)				no		FALSE		2	trans-MR, trans-coloc	no	no
ARHGEF10	ARHGEF10_EFO_0004833	UKBPPP_2023	continuous-30140-both_sexes-irnt	Neutrophill count	Neutrophill count	0.184608	0.0207816	6.49225e-19	0.19137	0.294727	0.516136	0.131607	0.0326983	5.70062e-05	6.49225	-19	5.16136	-1	5.70062	-5		8_105569300_A_T	8_105569300_A_T (ENSG00000254141,ENSG00000253420,RPL12P24,ENSG00000294727,ZFPM2,ENSG00000253526,ENSG00000243171,Y_RNA,TMCC1P1,LINC03084)				no		FALSE		2	trans-MR, trans-coloc	no	no
ARHGEF10	ARHGEF10_EFO_0007984	UKBPPP_2023	continuous-30110-both_sexes-irnt	Platelet distribution width	Platelet distribution width	-0.358148	0.0363127	6.03038e-23	-2.46976	1.08747	0.0231411	-0.408786	0.0472068	4.73916e-18	6.03038	-23	2.31411	-2	4.73916	-18		5_88884379_T_C	5_88884379_T_C (MEF2C,MEF2C-AS1,GSCAR,ENSG00000250555,ENSG00000302841,MEF2C-AS2,MIR9-2,ENSG00000302771,MIR9-2HG,H3P23)				no		FALSE		2	trans-MR, trans-coloc	no	no
ARHGEF10	ARHGEF10_EFO_0007985	UKBPPP_2023	continuous-30090-both_sexes-irnt	Platelet crit	Platelet crit	0.371187	0.0322918	1.40144e-30	-0.300108	0.93716	0.748793	0.347221	0.0368962	4.92557e-21	1.40144	-30	7.48793	-1	4.92557	-21		3_56815721_T_C	3_56815721_T_C (ENSG00000298507,ARHGEF3,ENSG00000296096,ARHGEF3-AS1,TASOR,ENSG00000307053,SPATA12,CCDC66,ENSG00000272202,ENSG00000297895)				no		FALSE		2	trans-MR, trans-coloc	no	no
ARHGEF10	ARHGEF10_EFO_0007993	UKBPPP_2023	continuous-30180-both_sexes-irnt	Lymphocyte percentage	Lymphocyte percentage	-0.124686	0.0175384	1.16643e-12	-0.236587	0.281959	0.401423	-0.110598	0.0234041	2.29449e-06	1.16643	-12	4.01423	-1	2.29449	-6		3_56815721_T_C	3_56815721_T_C (ENSG00000298507,ARHGEF3,ENSG00000296096,ARHGEF3-AS1,TASOR,ENSG00000307053,SPATA12,CCDC66,ENSG00000272202,ENSG00000297895)				no		FALSE		2	trans-MR, trans-coloc	no	no
ARHGEF10	ARHGEF10_EFO_0009682	UKBPPP_2023	icd10-O32-both_sexes	O32 Maternal care for known or suspected malpresentation of foetus	O32 Maternal care for known or suspected malpresentation of foetus	1.69718	0.196243	5.22507e-18	1.70945	3.35468	0.610351	1.53447	0.235272	6.93375e-11	5.22507	-18	6.10351	-1	6.93375	-11			5_132332730_G_GCACA (MIR3936,SLC22A5,MIR3936HG,SLC22A4,PDLIM4,CARINH,LINC02863,ENSG00000298170,P4HA2,MIR6830)				no		FALSE	somatic_mutation	1	trans-MR	no	no
ARHGEF12	ARHGEF12_D001791	UKBPPP_2023	GCST004603, GCST004599, GCST90002346, GCST90002395, GCST90002357, GCST90002402	Platelet count	Blood Platelet Disorders	1.03113	0.105305	1.22029e-22	-1.52294	6.79658	0.822699	1.76039	0.23724	1.16875e-13	1.22029	-22	8.22699	-1	1.16875	-13		3_56815721_T_C	3_56815721_T_C (ENSG00000298507,ARHGEF3,ENSG00000296096,ARHGEF3-AS1,TASOR,ENSG00000307053,SPATA12,CCDC66,ENSG00000272202,ENSG00000297895)				no	0.837666	TRUE	genetic_association	3	trans-MR, mixed-MR, trans-coloc	no	no
ARHGEF12	ARHGEF12_D007970	UKBPPP_2023	GCST90002407, GCST90002374	White blood cell count	Leukopenia	0.401071	0.0488691	2.26723e-16	1.69575	1.92756	0.379001	0.517331	0.0861272	1.89455e-09	2.26723	-16	3.79001	-1	1.89455	-9		7_106731773_C_G	7_106731773_C_G (ENSG00000243797,LINC02577,RNA5SP236,ENSG00000302432,CCDC71L,ENSG00000294198,ENSG00000286013,CTB-30L5.1,PIK3CG,ENSG00000290116)				no		TRUE		2	trans-MR, trans-coloc	no	no
ARHGEF12	ARHGEF12_D008218	UKBPPP_2023	GCST90002388, GCST90002316	Lymphocyte count	Lymphocytosis	0.393734	0.0464606	2.35935e-17	1.16085	0.911842	0.202989	0.451149	0.0642546	2.19847e-12	2.35935	-17	2.02989	-1	2.19847	-12		3_56815721_T_C	3_56815721_T_C (ENSG00000298507,ARHGEF3,ENSG00000296096,ARHGEF3-AS1,TASOR,ENSG00000307053,SPATA12,CCDC66,ENSG00000272202,ENSG00000297895)				no		TRUE		2	trans-MR, trans-coloc	no	no
ARHGEF12	ARHGEF12_D045262	UKBPPP_2023	GCST90002406, GCST90002405, GCST90002386	Reticulocyte fraction of red cells	Reticulocytosis	-0.27382	0.0405173	1.39803e-11	-0.847429	1.72088	0.62241	-0.30626	0.0589503	2.04474e-07	1.39803	-11	6.2241	-1	2.04474	-7		3_56815721_T_C	3_56815721_T_C (ENSG00000298507,ARHGEF3,ENSG00000296096,ARHGEF3-AS1,TASOR,ENSG00000307053,SPATA12,CCDC66,ENSG00000272202,ENSG00000297895)				no		TRUE		2	trans-MR, trans-coloc	no	no
ARHGEF12	ARHGEF12_EFO_0004309	UKBPPP_2023	continuous-30080-both_sexes-irnt	Platelet count	Platelet count	2.47431	0.237951	2.521e-25	-2.51432	1.54194	0.10297	2.07143	0.252104	2.09446e-16	2.521	-25	1.0297	-1	2.09446	-16		3_56815721_T_C	3_56815721_T_C (ENSG00000298507,ARHGEF3,ENSG00000296096,ARHGEF3-AS1,TASOR,ENSG00000307053,SPATA12,CCDC66,ENSG00000272202,ENSG00000297895)				no	0.837666	FALSE	genetic_association	3	trans-MR, mixed-MR, trans-coloc	no	no
ARHGEF12	ARHGEF12_EFO_0004570	UKBPPP_2023	biomarkers-30840-both_sexes-irnt, biomarkers-30660-both_sexes-irnt	Total bilirubin	Total bilirubin	-0.266776	0.0408304	6.4137e-11	1.3953	2.42209	0.564567	-0.266816	0.051974	2.84174e-07	6.4137	-11	5.64567	-1	2.84174	-7		10_63433569_CTCTTT_C	10_63433569_CTCTTT_C (JMJD1C-AS2,PRELID1P3,JMJD1C-AS1,JMJD1C,ENSG00000224412,MIR1296,ENSG00000270421,REEP3,ENSG00000307521,ENSG00000286373)				no		TRUE		2	trans-MR, trans-coloc	no	no
ARHGEF12	ARHGEF12_EFO_0004587	UKBPPP_2023	continuous-30120-both_sexes-irnt	Lymphocyte count	Lymphocyte count	0.330903	0.0462247	8.15177e-13	-0.0852503	0.833934	0.918577	0.271455	0.0538993	4.74504e-07	8.15177	-13	9.18577	-1	4.74504	-7		3_56815721_T_C	3_56815721_T_C (ENSG00000298507,ARHGEF3,ENSG00000296096,ARHGEF3-AS1,TASOR,ENSG00000307053,SPATA12,CCDC66,ENSG00000272202,ENSG00000297895)				no		FALSE		2	mixed-MR, trans-coloc	no	no
ARHGEF12	ARHGEF12_EFO_0009682	UKBPPP_2023	icd10-O32-both_sexes	O32 Maternal care for known or suspected malpresentation of foetus	O32 Maternal care for known or suspected malpresentation of foetus	3.47893	0.394614	1.18572e-18	-1.94579	1.03343	0.0597207	3.16031	0.472625	2.2824e-11	1.18572	-18	5.97207	-2	2.2824	-11		10_63433569_CTCTTT_C	10_63433569_CTCTTT_C (JMJD1C-AS2,PRELID1P3,JMJD1C-AS1,JMJD1C,ENSG00000224412,MIR1296,ENSG00000270421,REEP3,ENSG00000307521,ENSG00000286373)				no		FALSE	literature, somatic_mutation	3	trans-MR, mixed-MR, trans-coloc	no	no
ARHGEF12	ARHGEF12_HP_0025328	UKBPPP_2023	icd10-O46-both_sexes	O46 Antepartum haemorrhage, not elsewhere classified	O46 Antepartum haemorrhage, not elsewhere classified	2.44131	0.360788	1.31853e-11	-2.23029	1.10081	0.0427597	2.32277	0.42474	4.53382e-08	1.31853	-11	4.27597	-2	4.53382	-8		5_132373340_T_TAATA	5_132373340_T_TAATA (MIR3936HG,SLC22A5,MIR3936,CARINH,LINC02863,ENSG00000298170,SLC22A4,Y_RNA,PDLIM4,IRF1)				no		FALSE		3	trans-MR, mixed-MR, trans-coloc	no	no
ARHGEF12	ARHGEF12_High light scatter reticulocyte count	UKBPPP_2023	continuous-30300-both_sexes-irnt	High light scatter reticulocyte count	High light scatter reticulocyte count	-0.267105	0.0433553	7.23674e-10	0.157836	0.310108	0.610772	-0.229412	0.0501468	4.7667e-06	7.23674	-10	6.10772	-1	4.7667	-6		3_56815721_T_C	3_56815721_T_C (ENSG00000298507,ARHGEF3,ENSG00000296096,ARHGEF3-AS1,TASOR,ENSG00000307053,SPATA12,CCDC66,ENSG00000272202,ENSG00000297895)				no		FALSE		2	mixed-MR, trans-coloc	no	no
ARHGEF1	ARHGEF1_D000740	UKBPPP_2023	GCST90002404, GCST90002390	Red cell distribution width	Anemia	-0.163205	0.0196736	1.07989e-16	0.0989459	0.199248	0.619473	-0.119351	0.0282531	2.39636e-05	1.07989	-16	6.19473	-1	2.39636	-5		2_27375230_T_C, 1_199031598_A_G	2_27375230_T_C (SNX17,EIF2B4,ZNF513,GTF3C2-AS2,FTH1P3,GTF3C2,ENSG00000295811,ENSG00000298520,PPM1G,GTF3C2-AS1), 1_199031598_A_G (LINC01222,LINC01221,ENSG00000286541,ENSG00000225172,ENSG00000227747,MIR181A1HG,LINC02789,MIR181A1,MIR181B1,ENSG00000304925)				no		TRUE		3	trans-MR, mixed-MR, trans-coloc	no	no
ARHGEF1	ARHGEF1_D001791	UKBPPP_2023	GCST004603, GCST90002395, GCST90002346, GCST004599, GCST90002357, GCST90002402, GCST90002400	Platelet count	Blood Platelet Disorders	1.21028	0.0854752	1.63248e-45	1.48249	0.899373	0.0992798	1.29269	0.132061	1.2606e-22	1.63248	-45	9.92798	-2	1.2606	-22		3_56815721_T_C	3_56815721_T_C (ENSG00000298507,ARHGEF3,ENSG00000296096,ARHGEF3-AS1,TASOR,ENSG00000307053,SPATA12,CCDC66,ENSG00000272202,ENSG00000297895)				no	0.0519774	TRUE	genetic_association	3	trans-MR, mixed-MR, trans-coloc	no	no
ARHGEF1	ARHGEF1_D004909	UKBPPP_2023	GCST90002397	Mean spheric corpuscular volume	Erythrocyte Indices	-0.133829	0.0215443	5.23701e-10	0.295812	0.296152	0.317866	-0.0343608	0.0283835	0.226052	5.23701	-10	3.17866	-1	2.26052	-1		3_56815721_T_C	3_56815721_T_C (ENSG00000298507,ARHGEF3,ENSG00000296096,ARHGEF3-AS1,TASOR,ENSG00000307053,SPATA12,CCDC66,ENSG00000272202,ENSG00000297895)				no		FALSE		3	trans-MR, mixed-MR, trans-coloc	no	no
ARHGEF1	ARHGEF1_D006402	SUN_2018, UKBPPP_2023	GCST004609, GCST004608, NEALE2_30190_raw, GCST90002379	Monocyte percentage of white cells	Hematologic Diseases	-0.314748	0.040427	6.9395e-15							6.9395	-15						19:53817462:G:A, 8_105569300_A_T	8_105569300_A_T (ENSG00000254141,ENSG00000253420,RPL12P24,ENSG00000294727,ZFPM2,ENSG00000253526,ENSG00000243171,Y_RNA,TMCC1P1,LINC03084)				no		TRUE		3	trans-MR, mixed-MR, trans-coloc	no	no
ARHGEF1	ARHGEF1_D007970	UKBPPP_2023	GCST90002374	White blood cell count	Leukopenia	0.146348	0.0210417	3.52207e-12							3.52207	-12	0	0	0	0							no		FALSE		2	trans-MR, mixed-MR	no	no
ARHGEF1	ARHGEF1_D008218	UKBPPP_2023	GCST004627, GCST90002316, GCST90002388	Lymphocyte count	Lymphocytosis	0.189232	0.0273991	4.96707e-12	0.104319	0.540521	0.846962	0.243929	0.0511238	1.82993e-06	4.96707	-12	8.46962	-1	1.82993	-6		2_27375230_T_C, 3_56815721_T_C	2_27375230_T_C (SNX17,EIF2B4,ZNF513,GTF3C2-AS2,FTH1P3,GTF3C2,ENSG00000295811,ENSG00000298520,PPM1G,GTF3C2-AS1), 3_56815721_T_C (ENSG00000298507,ARHGEF3,ENSG00000296096,ARHGEF3-AS1,TASOR,ENSG00000307053,SPATA12,CCDC66,ENSG00000272202,ENSG00000297895)				no		TRUE		3	trans-MR, mixed-MR, trans-coloc	no	no
ARHGEF1	ARHGEF1_D008232	SUN_2018, UKBPPP_2023	GCST90002340, GCST004625, NEALE2_30130_raw	Monocyte count	Lymphoproliferative Disorders	-0.254118	0.0309522	2.21141e-16							2.2114	-16						19:53817462:G:A					no		TRUE		3	trans-MR, mixed-MR, trans-coloc	no	no
ARHGEF1	ARHGEF1_D009389	UKBPPP_2023	GCST90011995	Vascular endothelial growth factor levels	Neovascularization, Pathologic	0.624898	0.0965643	9.71527e-11	-0.303276	0.926426	0.743395	0.497802	0.127792	9.80356e-05	9.71527	-11	7.43395	-1	9.80356	-5		8_105569300_A_T	8_105569300_A_T (ENSG00000254141,ENSG00000253420,RPL12P24,ENSG00000294727,ZFPM2,ENSG00000253526,ENSG00000243171,Y_RNA,TMCC1P1,LINC03084)				no		FALSE		3	trans-MR, mixed-MR, trans-coloc	no	no
ARHGEF1	ARHGEF1_D045262	UKBPPP_2023	GCST90002386, GCST90002406, GCST004619, GCST90002405, GCST004612, GCST90002385	High light scatter reticulocyte percentage of red cells	Reticulocytosis	-0.190424	0.0210208	1.31828e-19	-0.410969	0.486186	0.397948	-0.18769	0.0343258	4.55412e-08	1.31828	-19	3.97948	-1	4.55412	-8		2_27375230_T_C, 3_56815721_T_C	2_27375230_T_C (SNX17,EIF2B4,ZNF513,GTF3C2-AS2,FTH1P3,GTF3C2,ENSG00000295811,ENSG00000298520,PPM1G,GTF3C2-AS1), 3_56815721_T_C (ENSG00000298507,ARHGEF3,ENSG00000296096,ARHGEF3-AS1,TASOR,ENSG00000307053,SPATA12,CCDC66,ENSG00000272202,ENSG00000297895)				no		TRUE		3	trans-MR, mixed-MR, trans-coloc	no	no
ARHGEF1	ARHGEF1_D049628	UKBPPP_2023	GCST90000025	Appendicular lean mass	Body Size	-0.115542	0.0183761	3.2233e-10	0.0561179	0.221954	0.800395	-0.11116	0.0234692	2.17505e-06	3.2233	-10	8.00395	-1	2.17505	-6		2_27375230_T_C	2_27375230_T_C (SNX17,EIF2B4,ZNF513,GTF3C2-AS2,FTH1P3,GTF3C2,ENSG00000295811,ENSG00000298520,PPM1G,GTF3C2-AS1)				no		FALSE		3	trans-MR, mixed-MR, trans-coloc	no	no
ARHGEF1	ARHGEF1_EFO_0004305	UKBPPP_2023	continuous-30010-both_sexes-irnt	Red blood cell (erythrocyte) count	Red blood cell (erythrocyte) count	0.152589	0.0224858	1.15276e-11	-0.186516	0.354344	0.59863	0.123566	0.0301978	4.2788e-05	1.15276	-11	5.9863	-1	4.2788	-5		12_111388673_A_AAATT	12_111388673_A_AAATT (HSPA8P14,ENSG00000294281,ENSG00000299832,SH2B3,PHETA1,LINC02356,RNA5SP373,ENSG00000304623,MIR6760,U7)				no		FALSE		3	trans-MR, mixed-MR, trans-coloc	no	no
ARHGEF1	ARHGEF1_EFO_0007986	UKBPPP_2023	continuous-30250-both_sexes-irnt, continuous-30240-both_sexes-irnt	Reticulocyte count	Reticulocyte count	-0.192744	0.0222261	4.2464e-18	-0.295161	0.537234	0.582725	-0.144874	0.0330177	1.14511e-05	4.2464	-18	5.82725	-1	1.14511	-5		2_27375230_T_C	2_27375230_T_C (SNX17,EIF2B4,ZNF513,GTF3C2-AS2,FTH1P3,GTF3C2,ENSG00000295811,ENSG00000298520,PPM1G,GTF3C2-AS1)				no		TRUE		3	trans-MR, mixed-MR, trans-coloc	no	no
ARHGEF1	ARHGEF1_EFO_0009188	UKBPPP_2023	continuous-30070-both_sexes-irnt	Red blood cell (erythrocyte) distribution width	Red blood cell (erythrocyte) distribution width	-0.199808	0.0240116	8.70091e-17	0.0619735	0.218739	0.77693	-0.154484	0.0304695	3.97531e-07	8.70091	-17	7.7693	-1	3.97531	-7		2_27375230_T_C	2_27375230_T_C (SNX17,EIF2B4,ZNF513,GTF3C2-AS2,FTH1P3,GTF3C2,ENSG00000295811,ENSG00000298520,PPM1G,GTF3C2-AS1)				no		FALSE		3	trans-MR, mixed-MR, trans-coloc	no	no
ARHGEF1	ARHGEF1_EFO_0009682	UKBPPP_2023	icd10-O32-both_sexes	O32 Maternal care for known or suspected malpresentation of foetus	O32 Maternal care for known or suspected malpresentation of foetus	2.55723	0.224078	3.63196e-30	1.51506	2.65085	0.567636	2.22736	0.298765	8.97157e-14	3.63196	-30	5.67636	-1	8.97157	-14		12_54298277_A_G	12_54298277_A_G (NFE2,HNRNPA1,CBX5,ENSG00000289154,RNU6-950P,ENSG00000258344,COPZ1,SCAT2,MIR148B,RN7SL390P)				no		FALSE		3	trans-MR, mixed-MR, trans-coloc	no	no
ARHGEF1	ARHGEF1_HP_0025328	UKBPPP_2023	icd10-O46-both_sexes	O46 Antepartum haemorrhage, not elsewhere classified	O46 Antepartum haemorrhage, not elsewhere classified	1.82997	0.196622	1.3145e-20	0.921332	1.80131	0.609016	1.78057	0.266773	2.48162e-11	1.3145	-20	6.09016	-1	2.48162	-11		5_132369766_C_G	5_132369766_C_G (SLC22A5,MIR3936HG,MIR3936,CARINH,LINC02863,ENSG00000298170,SLC22A4,Y_RNA,PDLIM4,IRF1)				no		FALSE		3	trans-MR, mixed-MR, trans-coloc	no	no
ARHGEF1	ARHGEF1_High light scatter reticulocyte count	UKBPPP_2023	continuous-30300-both_sexes-irnt	High light scatter reticulocyte count	High light scatter reticulocyte count	-0.204672	0.024489	6.39571e-17	-0.300029	0.521644	0.565183	-0.185886	0.0314314	3.33842e-09	6.39571	-17	5.65183	-1	3.33842	-9		2_27375230_T_C	2_27375230_T_C (SNX17,EIF2B4,ZNF513,GTF3C2-AS2,FTH1P3,GTF3C2,ENSG00000295811,ENSG00000298520,PPM1G,GTF3C2-AS1)				no		FALSE		3	trans-MR, mixed-MR, trans-coloc	no	no
ARHGEF25	ARHGEF25_D007970	SUN_2018	GCST90002374	White blood cell count	Leukopenia	0.0747645	0.0117306	1.84783e-10							1.8478	-10					12:57610139:G:A			no			no		FALSE		2	cis-MR, cis-coloc	no	no
ARHGEF5	ARHGEF5_D004802	UKBPPP_2023	GCST004606	Eosinophil counts	Eosinophilia	-0.819107	0.0855599	1.03353e-21	-0.834916	0.556298	0.133396	-0.785814	0.0879176	3.95992e-19	1.03353	-21	1.33396	-1	3.95992	-19							no		FALSE		1	trans-MR	no	no
ARHGEF5	ARHGEF5_D004909	UKBPPP_2023	GCST90002397	Mean spheric corpuscular volume	Erythrocyte Indices	0.327253	0.0424822	1.32606e-14	0.406268	0.359015	0.257796	0.320895	0.0432715	1.20849e-13	1.32606	-14	2.57796	-1	1.20849	-13							no		FALSE		1	trans-MR	no	no
ARHGEF5	ARHGEF5_D006402	UKBPPP_2023	GCST90002382, GCST004600, GCST004617, GCST004623	Eosinophil percentage of white cells	Hematologic Diseases	-0.697531	0.0594343	8.31675e-32	-0.837704	0.343276	0.0146741	-0.676925	0.0618702	7.33464e-28	8.31675	-32	1.46741	-2	7.33464	-28		6_31359924_T_G					no		TRUE		2	trans-MR, trans-coloc	no	no
ARHGEF5	ARHGEF5_D013167	UKBPPP_2023	M13_ANKYLOSPON	Ankylosing spondylitis	Spondylitis, Ankylosing	2.13697	0.349852	1.00753e-09	4.69549	0.500109	0	2.64482	0.402834	5.18488e-11	1.00753	-9	6.06078	-21	5.18488	-11							no		FALSE		1	trans-MR	no	no
ARHGEF5	ARHGEF5_D045262	UKBPPP_2023	GCST90002405	Reticulocyte count	Reticulocytosis	-0.247881	0.038979	2.02613e-10	-0.335123	0.377978	0.375284	-0.246959	0.0391692	2.88323e-10	2.02613	-10	3.75284	-1	2.88323	-10							no		FALSE		1	trans-MR	no	no
ARHGEF5	ARHGEF5_EFO_0004339	UKBPPP_2023	continuous-50-both_sexes-irnt	Standing height	Standing height	0.220163	0.0349827	3.10404e-10	0.36442	0.636462	0.566934	0.213609	0.0356044	1.97898e-09	3.10404	-10	5.66934	-1	1.97898	-9							no		FALSE		1	trans-MR	no	no
ARHGEF5	ARHGEF5_EFO_0004458	UKBPPP_2023	biomarkers-30710-both_sexes-irnt	C-reactive protein	C-reactive protein	-0.286544	0.0453519	2.64556e-10	-0.32366	0.417736	0.43846	-0.277509	0.0461013	1.74915e-09	2.64556	-10	4.3846	-1	1.74915	-9							no		FALSE		1	trans-MR	no	no
ARHGEF5	ARHGEF5_EFO_0004536	UKBPPP_2023	biomarkers-30860-both_sexes-irnt	Total protein	Total protein	-0.282348	0.0403173	2.50292e-12	-0.422215	0.514559	0.41191	-0.329363	0.0499478	4.27711e-11	2.50292	-12	4.1191	-1	4.27711	-11							no		FALSE		1	trans-MR	no	no
ARHGEF5	ARHGEF5_EFO_0007986	UKBPPP_2023	continuous-30250-both_sexes-irnt	Reticulocyte count	Reticulocyte count	-0.282203	0.0454034	5.11757e-10	-0.350561	0.462172	0.448147	-0.275437	0.0458995	1.96271e-09	5.11757	-10	4.48147	-1	1.96271	-9							no		FALSE		1	trans-MR	no	no
ARHGEF5	ARHGEF5_EFO_0007991	UKBPPP_2023	continuous-30210-both_sexes-irnt	Eosinophill percentage	Eosinophill percentage	-0.876009	0.0738271	1.78427e-32	-1.21233	0.380803	0.00145445	-0.834437	0.0839707	2.8668e-23	1.78427	-32	1.45445	-3	2.8668	-23		6_31359924_T_G					no		FALSE		2	trans-MR, trans-coloc	no	no
ARHGEF5	ARHGEF5_EFO_0009682	UKBPPP_2023	icd10-O32-both_sexes	O32 Maternal care for known or suspected malpresentation of foetus	O32 Maternal care for known or suspected malpresentation of foetus	-3.60801	0.505718	9.71826e-13	2.46224	2.25192	0.27422	-1.56428	0.599945	0.00912402	9.71826	-13	2.7422	-1	9.12402	-3							no	0.0344956	FALSE	genetic_association	1	trans-MR	no	no
ARHGEF5	ARHGEF5_EFO_0011011	UKBPPP_2023	continuous-20015-both_sexes-irnt	Sitting height	Sitting height	0.250368	0.0383627	6.73903e-11	0.312338	0.571973	0.585017	0.244529	0.0391485	4.20609e-10	6.73903	-11	5.85017	-1	4.20609	-10							no		FALSE		1	trans-MR	no	no
ARHGEF5	ARHGEF5_Mean sphered cell volume	UKBPPP_2023	continuous-30270-both_sexes-irnt	Mean sphered cell volume	Mean sphered cell volume	0.381612	0.0513164	1.03416e-13	0.463742	0.364708	0.203536	0.373238	0.0521519	8.26208e-13	1.03416	-13	2.03536	-1	8.26208	-13							no		FALSE		1	trans-MR	no	no
ARHGEF5	ARHGEF5_Seated height	UKBPPP_2023	continuous-51-both_sexes-irnt	Seated height	Seated height	0.21959	0.0356049	6.94195e-10	0.296692	0.421512	0.481511	0.216795	0.0361052	1.91859e-09	6.94195	-10	4.81511	-1	1.91859	-9							no		FALSE		1	trans-MR	no	no
ARHGEF5	ARHGEF5_Spondylopathies (FG)	UKBPPP_2023	SPONDYLOPATHY_FG	Spondylopathies (FG)	Spondylopathies (FG)	1.80589	0.281558	1.4181e-10	3.99218	0.387719	0	2.31906	0.330773	2.36589e-12	1.4181	-10	7.30174	-25	2.36589	-12							no		FALSE		1	trans-MR	no	no
ARL13B	ARL13B_D001791	UKBPPP_2023	GCST90002346	Mean platelet volume	Blood Platelet Disorders	-0.363362	0.0459146	2.49501e-15	1.04312	3.53267	0.767781	-1.48896	0.266887	2.41928e-08	2.49501	-15	7.67781	-1	2.41928	-8		3_56815721_T_C	3_56815721_T_C (ENSG00000298507,ARHGEF3,ENSG00000296096,ARHGEF3-AS1,TASOR,ENSG00000307053,SPATA12,CCDC66,ENSG00000272202,ENSG00000297895)				no		FALSE		3	trans-MR, mixed-MR, trans-coloc	no	no
ARL13B	ARL13B_D007960	UKBPPP_2023	GCST90002380	Basophil percentage of white cells	Leukocyte Disorders	-0.177308	0.0260879	1.07138e-11	-0.331047	0.339395	0.32936	-0.170503	0.0288982	3.63216e-09	1.07138	-11	3.2936	-1	3.63216	-9		3_56815721_T_C	3_56815721_T_C (ENSG00000298507,ARHGEF3,ENSG00000296096,ARHGEF3-AS1,TASOR,ENSG00000307053,SPATA12,CCDC66,ENSG00000272202,ENSG00000297895)				no		FALSE		3	trans-MR, mixed-MR, trans-coloc	no	no
ARL13B	ARL13B_EFO_0009682	UKBPPP_2023	icd10-O32-both_sexes	O32 Maternal care for known or suspected malpresentation of foetus	O32 Maternal care for known or suspected malpresentation of foetus	-2.10617	0.28811	2.66559e-13	-0.171117	4.58488	0.970228	-1.69906	0.339908	5.77515e-07	2.66559	-13	9.70228	-1	5.77515	-7		12_54332691_A_G	12_54332691_A_G (MIR148B,COPZ1,RN7SL744P,RNU6-950P,GPR84-AS1,ENSG00000289854,ENSG00000303642,NFE2,GPR84,HNRNPA1)				no		FALSE		3	trans-MR, mixed-MR, trans-coloc	no	no
ARL2BP	ARL2BP_D001791	UKBPPP_2023	GCST90002395, GCST90002402, GCST004599, GCST90002357, GCST004603, GCST90002400, GCST004607	Mean platelet volume	Blood Platelet Disorders	-1.91476	0.0942802	1.06536e-91	-2.01743	0.754896	0.00752969	-1.91984	0.133858	1.1896e-46	1.06536	-91	7.52969	-3	1.1896	-46		3_56815721_T_C	3_56815721_T_C (ENSG00000298507,ARHGEF3,ENSG00000296096,ARHGEF3-AS1,TASOR,ENSG00000307053,SPATA12,CCDC66,ENSG00000272202,ENSG00000297895)				no		TRUE		3	trans-MR, mixed-MR, trans-coloc	no	no
ARL2BP	ARL2BP_D004909	UKBPPP_2023	GCST90002397	Mean spheric corpuscular volume	Erythrocyte Indices	0.103697	0.0168128	6.9262e-10	0.210653	0.242164	0.384367	0.103693	0.0196126	1.24291e-07	6.9262	-10	3.84367	-1	1.24291	-7		3_56815721_T_C	3_56815721_T_C (ENSG00000298507,ARHGEF3,ENSG00000296096,ARHGEF3-AS1,TASOR,ENSG00000307053,SPATA12,CCDC66,ENSG00000272202,ENSG00000297895)				no		FALSE		2	trans-MR, trans-coloc	no	no
ARL2BP	ARL2BP_D007970	UKBPPP_2023	GCST90002374	White blood cell count	Leukopenia	0.0994331	0.0157462	2.70622e-10	0.0469201	0.234725	0.841564	0.101228	0.0166934	1.32793e-09	2.70622	-10	8.41564	-1	1.32793	-9		3_123114156_C_T	3_123114156_C_T (PDIA5,MIR7110,SEMA5B,SEC22A,ENSG00000306095,ENSG00000273454,ENSG00000272678,ENSG00000303489,LINC02035,ENSG00000296911)				no		FALSE		2	trans-MR, trans-coloc	no	no
ARL2BP	ARL2BP_D045262	UKBPPP_2023	GCST90002405, GCST90002406, GCST90002385, GCST90002386, GCST004619, GCST004622	Reticulocyte count	Reticulocytosis	-0.227758	0.0192955	3.73566e-32	-0.234571	0.128486	0.0679019	-0.193287	0.0247207	5.33248e-15	3.73566	-32	6.79019	-2	5.33248	-15		3_56815721_T_C, 12_54323724_T_TTTCTC	3_56815721_T_C (ENSG00000298507,ARHGEF3,ENSG00000296096,ARHGEF3-AS1,TASOR,ENSG00000307053,SPATA12,CCDC66,ENSG00000272202,ENSG00000297895), 12_54323724_T_TTTCTC (COPZ1,RNU6-950P,MIR148B,RN7SL744P,NFE2,GPR84-AS1,ENSG00000289854,ENSG00000303642,GPR84,HNRNPA1)				no		TRUE		2	trans-MR, trans-coloc	no	no
ARL2BP	ARL2BP_EFO_0004308	UKBPPP_2023	continuous-30000-both_sexes-irnt	White blood cell (leukocyte) count	White blood cell (leukocyte) count	0.101518	0.0159488	1.95041e-10	0.0711311	0.21803	0.744239	0.0997627	0.0184962	6.90219e-08	1.95041	-10	7.44239	-1	6.90219	-8		3_56815721_T_C	3_56815721_T_C (ENSG00000298507,ARHGEF3,ENSG00000296096,ARHGEF3-AS1,TASOR,ENSG00000307053,SPATA12,CCDC66,ENSG00000272202,ENSG00000297895)				no		FALSE		2	trans-MR, trans-coloc	no	no
ARL2BP	ARL2BP_EFO_0004541	UKBPPP_2023	biomarkers-30750-both_sexes-irnt	Glycated haemoglobin (HbA1c)	Glycated haemoglobin (HbA1c)	0.13121	0.0179702	2.84542e-13	0.221756	0.112616	0.0489375	0.118554	0.0216407	4.29475e-08	2.84542	-13	4.89375	-2	4.29475	-8		3_56815721_T_C	3_56815721_T_C (ENSG00000298507,ARHGEF3,ENSG00000296096,ARHGEF3-AS1,TASOR,ENSG00000307053,SPATA12,CCDC66,ENSG00000272202,ENSG00000297895)				no		FALSE		2	trans-MR, trans-coloc	no	no
ARL2BP	ARL2BP_EFO_0004587	UKBPPP_2023	continuous-30120-both_sexes-irnt	Lymphocyte count	Lymphocyte count	0.125342	0.0184881	1.20524e-11	0.280848	0.125777	0.0255556	0.161459	0.0242005	2.52809e-11	1.20524	-11	2.55556	-2	2.52809	-11		3_56815721_T_C	3_56815721_T_C (ENSG00000298507,ARHGEF3,ENSG00000296096,ARHGEF3-AS1,TASOR,ENSG00000307053,SPATA12,CCDC66,ENSG00000272202,ENSG00000297895)				no		FALSE		2	trans-MR, trans-coloc	no	no
ARL2BP	ARL2BP_EFO_0007985	UKBPPP_2023	continuous-30090-both_sexes-irnt	Platelet crit	Platelet crit	0.21831	0.019833	3.51977e-28	-0.129026	0.538846	0.810758	0.236879	0.0246918	8.52266e-22	3.51977	-28	8.10758	-1	8.52266	-22		3_56815721_T_C	3_56815721_T_C (ENSG00000298507,ARHGEF3,ENSG00000296096,ARHGEF3-AS1,TASOR,ENSG00000307053,SPATA12,CCDC66,ENSG00000272202,ENSG00000297895)				no		FALSE		3	trans-MR, mixed-MR, trans-coloc	no	no
ARL2BP	ARL2BP_EFO_0007986	UKBPPP_2023	continuous-30240-both_sexes-irnt, continuous-30250-both_sexes-irnt	Reticulocyte percentage	Reticulocyte percentage	-0.17043	0.0213657	1.5015e-15	-0.106938	0.117662	0.363429	-0.132609	0.0257245	2.53682e-07	1.5015	-15	3.63429	-1	2.53682	-7		3_56815721_T_C	3_56815721_T_C (ENSG00000298507,ARHGEF3,ENSG00000296096,ARHGEF3-AS1,TASOR,ENSG00000307053,SPATA12,CCDC66,ENSG00000272202,ENSG00000297895)				no		TRUE		2	trans-MR, trans-coloc	no	no
ARL2BP	ARL2BP_EFO_0009682	UKBPPP_2023	icd10-O32-both_sexes	O32 Maternal care for known or suspected malpresentation of foetus	O32 Maternal care for known or suspected malpresentation of foetus	1.35414	0.207187	6.32636e-11	1.19078	2.00027	0.551638	1.17967	0.222969	1.21819e-07	6.32636	-11	5.51638	-1	1.21819	-7		3_56191301_C_G	3_56191301_C_G (RNA5SP133,ENSG00000295612,RN7SKP45,ERC2,MIR3938,CCDC66,ENSG00000305044,TASOR)				no		FALSE		2	trans-MR, trans-coloc	no	no
ARL2BP	ARL2BP_EFO_0010701	UKBPPP_2023	GCST90002396	Mean reticulocyte volume	Mean reticulocyte volume	0.123715	0.0182112	1.09559e-11	0.216417	0.244652	0.376377	0.1336	0.0219726	1.19962e-09	1.09559	-11	3.76377	-1	1.19962	-9		3_56815721_T_C	3_56815721_T_C (ENSG00000298507,ARHGEF3,ENSG00000296096,ARHGEF3-AS1,TASOR,ENSG00000307053,SPATA12,CCDC66,ENSG00000272202,ENSG00000297895)				no		FALSE		2	trans-MR, trans-coloc	no	no
ARL3	ARL3_D004700	SUN_2018	GCST90012103	Bioavailable testosterone levels	Endocrine System Diseases	-0.345801	0.0495511	2.97998e-12							2.98	-12								no			no		FALSE		1	cis-MR	no	no
ARL3	ARL3_D007970	SUN_2018	GCST90002374	White blood cell count	Leukopenia	0.100861	0.014859	1.13794e-11							1.1379	-11					10:102511024:G:A			no			no		FALSE		2	cis-MR, cis-coloc	no	no
ARL3	ARL3_D011471	SUN_2018	GCST006085	Prostate cancer	Prostatic Neoplasms	-0.464452	0.0564784	1.976e-16							1.976	-16					10:102661922:G:C			no			no	0.230426	FALSE	genetic_association	2	cis-MR, cis-coloc	no	no
ARNT	ARNT_D000740	UKBPPP_2023	GCST90002322	Mean corpuscular hemoglobin	Anemia	-0.178355	0.0280562	2.05676e-10	0.0197829	0.260622	0.939494	-0.173562	0.0348522	6.36082e-07	2.05676	-10	9.39494	-1	6.36082	-7							no	0.0439594	FALSE	genetic_association	2	trans-MR, mixed-MR	no	no
ARNT	ARNT_D008232	UKBPPP_2023	GCST90002340	Monocyte count	Lymphoproliferative Disorders	0.192233	0.0313016	8.18438e-10							8.18438	-10	0	0	0	0							no	0.194215	FALSE	genetic_association	2	trans-MR, mixed-MR	no	no
ARNT	ARNT_EFO_0004338	UKBPPP_2023	continuous-21002-both_sexes-irnt	Weight	Weight	-0.199094	0.0296401	1.85467e-11	-0.185809	0.261132	0.476742	-0.214307	0.0399695	8.24185e-08	1.85467	-11	4.76742	-1	8.24185	-8		16_31340231_G_A	16_31340231_G_A (ENSG00000301315,ENSG00000289930,ITGAX,ENSG00000261245,ITGAD,ENSG00000260757,ENSG00000308290,ITGAM,ENSG00000310348,ENSG00000277543)				no	0.03768	FALSE	genetic_association	3	trans-MR, mixed-MR, trans-coloc	no	no
ARNT	ARNT_EFO_0004568	UKBPPP_2023	continuous-NAP-both_sexes-irnt	Non-albumin protein	Non-albumin protein	-0.386746	0.0405923	1.61003e-21	-1.34182	1.08099	0.214498	-0.345656	0.0547032	2.63687e-10	1.61003	-21	2.14498	-1	2.63687	-10		8_80372904_G_T	8_80372904_G_T (ENSG00000305259,ENSG00000253237,ENSG00000305250,RNU6-1213P,ENSG00000206649,ENSG00000213791,RPL13AP18,ENSG00000253238,Y_RNA,ZBTB10)				no		FALSE		3	trans-MR, mixed-MR, trans-coloc	no	no
ARNT	ARNT_EFO_0004995	UKBPPP_2023	continuous-23114-both_sexes-irnt, continuous-23117-both_sexes-irnt, continuous-23113-both_sexes-irnt	Leg predicted mass (right)	Leg predicted mass (right)	-0.139543	0.0218755	1.78297e-10	-0.141283	0.239377	0.555049	-0.138463	0.0329787	2.68634e-05	1.78297	-10	5.55049	-1	2.68634	-5		16_31340231_G_A	16_31340231_G_A (ENSG00000301315,ENSG00000289930,ITGAX,ENSG00000261245,ITGAD,ENSG00000260757,ENSG00000308290,ITGAM,ENSG00000310348,ENSG00000277543)				no		TRUE		3	trans-MR, mixed-MR, trans-coloc	no	no
ARNT	ARNT_EFO_0005093	UKBPPP_2023	continuous-49-both_sexes-irnt	Hip circumference	Hip circumference	-0.266125	0.0350437	3.09979e-14	-0.156047	0.378032	0.679762	-0.272462	0.0484588	1.88154e-08	3.09979	-14	6.79762	-1	1.88154	-8		16_31340231_G_A	16_31340231_G_A (ENSG00000301315,ENSG00000289930,ITGAX,ENSG00000261245,ITGAD,ENSG00000260757,ENSG00000308290,ITGAM,ENSG00000310348,ENSG00000277543)				no		FALSE		3	trans-MR, mixed-MR, trans-coloc	no	no
ARNT	ARNT_EFO_0005128	UKBPPP_2023	continuous-AG-both_sexes-irnt	Albumin/Globulin ratio	Albumin/Globulin ratio	0.337843	0.0384875	1.66414e-18	1.29039	1.07137	0.228421	0.312549	0.0548891	1.23963e-08	1.66414	-18	2.28421	-1	1.23963	-8		10_8060441_G_T					no		FALSE		3	trans-MR, mixed-MR, trans-coloc	no	no
ARNT	ARNT_EFO_0007777	UKBPPP_2023	continuous-23105-both_sexes-irnt	Basal metabolic rate	Basal metabolic rate	-0.137864	0.0224266	7.88039e-10	-0.14146	0.249228	0.57031	-0.124264	0.0349628	0.000379153	7.88039	-10	5.7031	-1	3.79153	-4		16_31340231_G_A	16_31340231_G_A (ENSG00000301315,ENSG00000289930,ITGAX,ENSG00000261245,ITGAD,ENSG00000260757,ENSG00000308290,ITGAM,ENSG00000310348,ENSG00000277543)				no		FALSE		3	trans-MR, mixed-MR, trans-coloc	no	no
ARNT	ARNT_EFO_0009682	UKBPPP_2023	icd10-O32-both_sexes	O32 Maternal care for known or suspected malpresentation of foetus	O32 Maternal care for known or suspected malpresentation of foetus	2.68839	0.438332	8.61162e-10	-6.72752	4.87512	0.167596	-0.442677	0.404325	0.273581	8.61162	-10	1.67596	-1	2.73581	-1			2_203844657_A_AT (CTLA4,ENSG00000305408,RNU6-474P,NPM1P33,ENSG00000305428,KRT18P39,ICOS,ENSG00000300710,CD28,ENSG00000295810)				no		FALSE	literature, somatic_mutation, animal_model	2	trans-MR, mixed-MR	no	no
ARSA	ARSA_D003924	UKBPPP_2023	GCST007518	Type 2 diabetes (adjusted for BMI)	Diabetes Mellitus, Type 2	0.408169	0.0611718	2.51471e-11	0.357039	0.201017	0.0757065	0.479534	0.0696345	5.72032e-12	2.51471	-11	7.57065	-2	5.72032	-12		19_19268740_C_T	19_19268740_C_T (TM6SF2,HAPLN4,ENSG00000280282,RNU6-1028P,SUGP1,MAU2,NCAN,NR2C2AP,RFXANK,BORCS8)				no		FALSE		3	trans-MR, mixed-MR, trans-coloc	no	yes
ARSA	ARSA_D004802	UKBPPP_2023	GCST90002298, GCST90002381	Eosinophil counts	Eosinophilia	0.0307163	0.00454132	1.34479e-11							1.34479	-11	0	0	0	0		12_111446804_T_C	12_111446804_T_C (SH2B3,ENSG00000299832,ENSG00000294281,HSPA8P14,PHETA1,LINC02356,RNA5SP373,U7,ENSG00000304623,IFITM3P5)				no		TRUE		3	trans-MR, mixed-MR, trans-coloc	no	yes
ARSA	ARSA_D006973	UKBPPP_2023	GCST90000059	Diastolic blood pressure	Hypertension	0.153543	0.0170228	1.88335e-19	-0.149842	0.126496	0.236191	0.177547	0.0191883	2.18563e-20	1.88335	-19	2.36191	-1	2.18563	-20		19_19738265_A_G					no		FALSE		3	trans-MR, mixed-MR, trans-coloc	no	yes
ARSA	ARSA_D013921	UKBPPP_2023	GCST90002363, GCST90002403, GCST004601	Red blood cell count	Thrombocytopenia	0.0269369	0.00366746	2.05984e-13							2.05984	-13	0	0	0	0		19_19738265_A_G					no		TRUE		3	cis-MR, mixed-MR, trans-coloc	no	yes
ARSA	ARSA_D049628	UKBPPP_2023	GCST90000027	Appendicular lean mass	Body Size	-0.0533987	0.00756851	1.72128e-12	0.00274333	0.0385766	0.943307	-0.040107	0.0124935	0.00132629	1.72128	-12	9.43307	-1	1.32629	-3		14_94371805_G_T	14_94371805_G_T (SERPINA2,SERPINA1,ENSG00000256357,ENSG00000305540,ENSG00000305557,SERPINA6,SERPINA10,SERPINA11,SERPINA9,SERPINA12)				no		FALSE		2	trans-MR, trans-coloc	no	yes
ARSA	ARSA_EFO_0004458	UKBPPP_2023	biomarkers-30710-both_sexes-irnt	C-reactive protein	C-reactive protein	0.0401085	0.00636388	2.92842e-10	0.0203237	0.1334	0.878909	0.0391416	0.00951523	3.8958e-05	2.92842	-10	8.78909	-1	3.8958	-5		19_44908684_T_C	19_44908684_T_C (APOE,APOC1,APOC1P1,TOMM40,ENSG00000267282,APOC1P1,APOC4,APOC2,ENSG00000267114,CLPTM1)				no		FALSE		2	trans-MR, trans-coloc	no	yes
ARSA	ARSA_EFO_0004527	UKBPPP_2023	continuous-30050-both_sexes-irnt	Mean corpuscular haemoglobin	Mean corpuscular haemoglobin	-0.0391476	0.00516493	3.46875e-14	-0.013178	0.0303734	0.664386	-0.0257012	0.00891444	0.00393781	3.46875	-14	6.64386	-1	3.93781	-3				no			no	0.44852	FALSE	genetic_association	1	cis-MR	no	yes
ARSA	ARSA_EFO_0004574	UKBPPP_2023	biomarkers-30690-both_sexes-irnt	Cholesterol	Cholesterol	-0.0399862	0.00617627	9.53402e-11	-0.0550498	0.0923705	0.551197	-0.038563	0.00895559	1.66211e-05	9.53402	-11	5.51197	-1	1.66211	-5		19_19738265_A_G					no	0.0344601	FALSE	genetic_association	2	trans-MR, trans-coloc	no	yes
ARSA	ARSA_EFO_0004615	UKBPPP_2023	biomarkers-30640-both_sexes-irnt	Apolipoprotein B	Apolipoprotein B	-0.0405488	0.00634592	1.66173e-10	-0.0405016	0.131154	0.757466	-0.0357934	0.00935405	0.000129972	1.66173	-10	7.57466	-1	1.29972	-4		19_19738265_A_G					no		FALSE		2	trans-MR, trans-coloc	no	yes
ARSA	ARSA_EFO_0004842	UKBPPP_2023	continuous-30150-both_sexes-irnt	Eosinophill count	Eosinophill count	0.0272611	0.00408155	2.40405e-11	-0.0122443	0.0204065	0.548493	0.00172873	0.00487666	0.722971	2.40405	-11	5.48493	-1	7.22971	-1		12_111446804_T_C	12_111446804_T_C (SH2B3,ENSG00000299832,ENSG00000294281,HSPA8P14,PHETA1,LINC02356,RNA5SP373,U7,ENSG00000304623,IFITM3P5)				no		FALSE		2	mixed-MR, trans-coloc	no	yes
ARSA	ARSA_EFO_0005208	UKBPPP_2023	continuous-eGFR-both_sexes-irnt	Estimated glomerular filtration rate, serum creatinine	Estimated glomerular filtration rate, serum creatinine	0.02513	0.00363705	4.86589e-12	-0.0043867	0.0110147	0.69044	-0.00208797	0.00446337	0.639927	4.86589	-12	6.9044	-1	6.39927	-1		19_44908684_T_C	19_44908684_T_C (APOE,APOC1,APOC1P1,TOMM40,ENSG00000267282,APOC1P1,APOC4,APOC2,ENSG00000267114,CLPTM1)				no		FALSE		3	trans-MR, mixed-MR, trans-coloc	no	yes
ARSA	ARSA_EFO_0010701	UKBPPP_2023	GCST90002396	Mean reticulocyte volume	Mean reticulocyte volume	-0.0355894	0.00479368	1.13429e-13	-0.00567289	0.0361048	0.875148	-0.0233769	0.00874959	0.00754527	1.13429	-13	8.75148	-1	7.54527	-3				no			no		FALSE		1	cis-MR	no	yes
ARSA	ARSA_Height, inverse-rank normalized	UKBPPP_2023	HEIGHT_IRN	Height, inverse-rank normalized	Height, inverse-rank normalized	-0.0311925	0.00471608	3.7389e-11	-0.00729564	0.0309021	0.813364	-0.0303963	0.00661822	4.37276e-06	3.7389	-11	8.13364	-1	4.37276	-6		14_94371805_G_T	14_94371805_G_T (SERPINA2,SERPINA1,ENSG00000256357,ENSG00000305540,ENSG00000305557,SERPINA6,SERPINA10,SERPINA11,SERPINA9,SERPINA12)				no		FALSE		2	trans-MR, trans-coloc	no	yes
ARSA	ARSA_Mean sphered cell volume	UKBPPP_2023	continuous-30270-both_sexes-irnt	Mean sphered cell volume	Mean sphered cell volume	-0.0469164	0.00612475	1.85745e-14	-0.00789362	0.0372465	0.832162	0.0055938	0.00873109	0.521733	1.85745	-14	8.32162	-1	5.21733	-1				no			no		FALSE		1	cis-MR	no	yes
ARSA	ARSA_Seated height	UKBPPP_2023	continuous-51-both_sexes-irnt	Seated height	Seated height	-0.0615699	0.008454	3.26655e-13	0.0281179	0.0362039	0.437363	0.00871222	0.0084192	0.300761	3.26655	-13	4.37363	-1	3.00761	-1		14_94371805_G_T	14_94371805_G_T (SERPINA2,SERPINA1,ENSG00000256357,ENSG00000305540,ENSG00000305557,SERPINA6,SERPINA10,SERPINA11,SERPINA9,SERPINA12)				no		FALSE		2	trans-MR, trans-coloc	no	yes
ARSB	ARSB_D001791	UKBPPP_2023	GCST90002346, GCST90002395, GCST90002400	Mean platelet volume	Blood Platelet Disorders	-0.100931	0.0116089	3.48894e-18	-0.354415	0.316749	0.263177	-0.100668	0.0167041	1.67482e-09	3.48894	-18	2.63177	-1	1.67482	-9		8_105569300_A_T	8_105569300_A_T (ENSG00000254141,ENSG00000253420,RPL12P24,ENSG00000294727,ZFPM2,ENSG00000253526,ENSG00000243171,Y_RNA,TMCC1P1,LINC03084)				no		TRUE		2	trans-MR, trans-coloc	no	yes
ARSB	ARSB_D006402	UKBPPP_2023, SUHRE_2017, SUN_2018	GCST90002394, GCST90002382	Monocyte percentage of white cells	Hematologic Diseases	0.0387588	0.00486584	1.64578e-15	0.0405613	0.0103761	9.26451e-05	0.0436955	0.00683831	1.66095e-10	1.64578	-15	9.26451	-5	1.66095	-10	5:78906010:C:G	1_205085733_C_CAAA	1_205085733_C_CAAA (ENSG00000295208,TMEM81,ENSG00000271580,RBBP5,ENSG00000307332,CNTN2,ENSG00000236108,RPL17P8,DSTYK,RPL13AP11)	yes	missense_variant		no	0.72983	TRUE	genetic_association	4	cis-MR, mixed-MR, cis-coloc, trans-coloc	no	yes
ARSB	ARSB_D007249	UKBPPP_2023	GCST90011994	Interleukin-8 levels	Inflammation	0.271602	0.0434901	4.23443e-10	0.138606	0.155155	0.371676	0.256644	0.0628996	4.49938e-05	4.23443	-10	3.71676	-1	4.49938	-5		12_54318524_G_A	12_54318524_G_A (RNU6-950P,COPZ1,NFE2,MIR148B,RN7SL744P,GPR84-AS1,HNRNPA1,CBX5,ENSG00000289154,ENSG00000289854)				no		FALSE		2	trans-MR, trans-coloc	no	yes
ARSB	ARSB_D008232	UKBPPP_2023	GCST90002340	Monocyte count	Lymphoproliferative Disorders	0.0341452	0.00395736	6.22888e-18	0.0205266	0.0234787	0.381975	0.0340906	0.00598688	1.23942e-08	6.22888	-18	3.81975	-1	1.23942	-8							no	0.883423	FALSE	genetic_association	3	cis-MR, trans-MR, mixed-MR	no	yes
ARSB	ARSB_D049628	UKBPPP_2023	GCST90000027	Appendicular lean mass	Body Size	-0.0708279	0.0113369	4.16958e-10	0.0298819	0.0730673	0.682566	-0.0520718	0.0173639	0.00271002	4.16958	-10	6.82566	-1	2.71002	-3		14_94371805_G_T	14_94371805_G_T (SERPINA2,SERPINA1,ENSG00000256357,ENSG00000305540,ENSG00000305557,SERPINA6,SERPINA10,SERPINA11,SERPINA9,SERPINA12)				no		FALSE		2	trans-MR, trans-coloc	no	yes
ARSB	ARSB_EFO_0002950	UKBPPP_2023	icd10-Z34-both_sexes	Z34 Supervision of normal pregnancy	Z34 Supervision of normal pregnancy	1.10299	0.125628	1.63764e-18	0.22044	0.774482	0.775928	0.502089	0.215577	0.0198565	1.63764	-18	7.75928	-1	1.98565	-2		12_111535554_A_G	12_111535554_A_G (U7,IFITM3P5,ATXN2-AS,ATXN2,SH2B3,ENSG00000299832,ENSG00000294281,PCNPP1,BRAP,ACAD10)				no		FALSE		3	trans-MR, mixed-MR, trans-coloc	no	yes
ARSB	ARSB_EFO_0004995	UKBPPP_2023	continuous-23116-both_sexes-irnt	Leg fat mass (left)	Leg fat mass (left)	0.0208394	0.00338028	7.04821e-10	0.0116031	0.00671492	0.0839947	0.0195329	0.00485987	5.83903e-05	7.04821	-10	8.39947	-2	5.83903	-5				no			no		FALSE		1	cis-MR	no	yes
ARSB	ARSB_EFO_0005091	UKBPPP_2023	continuous-30130-both_sexes-irnt	Monocyte count	Monocyte count	0.0375794	0.00472115	1.72335e-15	0.0255095	0.0225318	0.257571	0.0433041	0.00727221	2.60484e-09	1.72335	-15	2.57571	-1	2.60484	-9	5_78784798_CT_C	8_105569300_A_T	8_105569300_A_T (ENSG00000254141,ENSG00000253420,RPL12P24,ENSG00000294727,ZFPM2,ENSG00000253526,ENSG00000243171,Y_RNA,TMCC1P1,LINC03084)				no	0.883423	FALSE	genetic_association	4	cis-MR, mixed-MR, cis-coloc, trans-coloc	no	yes
ARSB	ARSB_EFO_0005409	UKBPPP_2023	continuous-23112-both_sexes-irnt	Leg fat mass (right)	Leg fat mass (right)	0.0216785	0.0034752	4.43016e-10	0.0120736	0.0069897	0.0841076	0.0201907	0.00491908	4.05069e-05	4.43016	-10	8.41076	-2	4.05069	-5				no			no		FALSE		1	cis-MR	no	yes
ARSB	ARSB_EFO_0007800	UKBPPP_2023	continuous-23123-both_sexes-irnt, continuous-23099-both_sexes-irnt, continuous-23119-both_sexes-irnt, continuous-23111-both_sexes-irnt, continuous-23115-both_sexes-irnt, continuous-23127-both_sexes-irnt	Arm fat percentage (left)	Arm fat percentage (left)	0.0255494	0.00296837	7.48614e-18	0.0287314	0.0069468	3.53544e-05	0.0250471	0.00435415	8.79499e-09	7.48614	-18	3.53544	-5	8.79499	-9	5_78784798_CT_C, 5_78747319_C_T, 5_78790550_A_T	19_44928401_A_G, 14_94371805_G_T	19_44928401_A_G (APOC1P1,APOC1P1,APOC1,APOC4,APOC2,APOE,ENSG00000267114,CLPTM1,TOMM40,ENSG00000267282), 14_94371805_G_T (SERPINA2,SERPINA1,ENSG00000256357,ENSG00000305540,ENSG00000305557,SERPINA6,SERPINA10,SERPINA11,SERPINA9,SERPINA12)				no	0.582728	TRUE	genetic_association	4	cis-MR, mixed-MR, cis-coloc, trans-coloc	no	yes
ARSB	ARSB_EFO_0007985	UKBPPP_2023	continuous-30090-both_sexes-irnt	Platelet crit	Platelet crit	0.123144	0.0143565	9.69112e-18	0.0985893	0.275348	0.720303	0.0949096	0.0222547	2.00175e-05	9.69112	-18	7.20303	-1	2.00175	-5		8_105569300_A_T	8_105569300_A_T (ENSG00000254141,ENSG00000253420,RPL12P24,ENSG00000294727,ZFPM2,ENSG00000253526,ENSG00000243171,Y_RNA,TMCC1P1,LINC03084)				no	0.126875	FALSE	genetic_association	2	trans-MR, trans-coloc	no	yes
ARSB	ARSB_EFO_0009682	UKBPPP_2023	icd10-O32-both_sexes	O32 Maternal care for known or suspected malpresentation of foetus	O32 Maternal care for known or suspected malpresentation of foetus	1.22094	0.126823	6.14312e-22	0.297501	1.02992	0.77269	0.747371	0.216831	0.000567291	6.14312	-22	7.7269	-1	5.67291	-4		12_54318524_G_A	12_54318524_G_A (RNU6-950P,COPZ1,NFE2,MIR148B,RN7SL744P,GPR84-AS1,HNRNPA1,CBX5,ENSG00000289154,ENSG00000289854)				no		FALSE	literature	4	cis-MR, trans-MR, mixed-MR, trans-coloc	no	yes
ARSB	ARSB_HP_0025328	UKBPPP_2023	icd10-O46-both_sexes	O46 Antepartum haemorrhage, not elsewhere classified	O46 Antepartum haemorrhage, not elsewhere classified	1.03995	0.115797	2.68848e-19	0.35447	0.708542	0.616877	0.793763	0.186462	2.07208e-05	2.68848	-19	6.16877	-1	2.07208	-5		12_54318524_G_A	12_54318524_G_A (RNU6-950P,COPZ1,NFE2,MIR148B,RN7SL744P,GPR84-AS1,HNRNPA1,CBX5,ENSG00000289154,ENSG00000289854)				no		FALSE		2	trans-MR, trans-coloc	no	yes
ARSB	ARSB_Height, inverse-rank normalized	UKBPPP_2023	HEIGHT_IRN	Height, inverse-rank normalized	Height, inverse-rank normalized	-0.024943	0.00352231	1.4267e-12	-0.0116431	0.0156582	0.457133	-0.0275692	0.00503833	4.45239e-08	1.4267	-12	4.57133	-1	4.45239	-8	5_78784798_CT_C	5_131338383_G_A	5_131338383_G_A (CDC42SE2,ENSG00000279370,ENSG00000299818,ENSG00000275939,ENSG00000303023,ENSG00000290020,LYRM7,HINT1,RAPGEF6,ENSG00000299066)				no		FALSE		4	cis-MR, mixed-MR, cis-coloc, trans-coloc	no	yes
ART3	ART3_D004700	UKBPPP_2023	GCST90012110	Sex hormone-binding globulin levels adjusted for BMI	Endocrine System Diseases	0.0155651	0.00249954	4.74832e-10	-0.0214487	0.0271697	0.429857	0.00927197	0.00419547	0.0271053	4.74832	-10	4.29857	-1	2.71053	-2		2_27508073_T_C	2_27508073_T_C (GCKR,FNDC4,ENSG00000306717,IFT172,SPATA31H1,RNU6-986P,ENSG00000235267,KRTCAP3,ZNF512,NRBP1)				no		FALSE		2	mixed-MR, trans-coloc	no	no
ART3	ART3_D004802	UKBPPP_2023	GCST90002298, GCST90002381	Eosinophil counts	Eosinophilia	0.0930398	0.0113785	2.91507e-16	0.113247	0.0983097	0.249345	0.0945977	0.0168001	1.79406e-08	2.91507	-16	2.49345	-1	1.79406	-8		2_162107791_G_A	2_162107791_G_A (ENSG00000236841,ENSG00000233397,EIF3EP2,ENSG00000309217,TIMM8AP1,DPP4,DPP4-DT,GCG,ENSG00000304135,ENSG00000296511)				no		TRUE		2	trans-MR, trans-coloc	no	no
ART3	ART3_D005919	UKBPPP_2023	GCST003372	Glomerular filtration rate (creatinine)	Glomerular Filtration Rate	-0.068189	0.0107275	2.06464e-10	-0.155566	0.176044	0.376871	-0.0598744	0.0134792	8.91292e-06	2.06464	-10	3.76871	-1	8.91292	-6		2_27508073_T_C	2_27508073_T_C (GCKR,FNDC4,ENSG00000306717,IFT172,SPATA31H1,RNU6-986P,ENSG00000235267,KRTCAP3,ZNF512,NRBP1)				no		FALSE		3	trans-MR, mixed-MR, trans-coloc	no	no
ART3	ART3_D006402	UKBPPP_2023	GCST90002382	Eosinophil percentage of white cells	Hematologic Diseases	0.119688	0.0129853	3.04985e-20	0.111943	0.105874	0.290361	0.110686	0.0191776	7.85137e-09	3.04985	-20	2.90361	-1	7.85137	-9		7_73606007_C_G	7_73606007_C_G (ENSG00000274080,MLXIPL,TBL2,BCL7B,VPS37D,DNAJC30,BUD23,BAZ1B,RNU6-1198P,MIR4284)				no		FALSE		2	trans-MR, trans-coloc	no	no
ART3	ART3_D007970	UKBPPP_2023	GCST90002374	White blood cell count	Leukopenia	-0.0755628	0.01173	1.18041e-10							1.18041	-10	0	0	0	0							no		FALSE		2	trans-MR, mixed-MR	no	no
ART3	ART3_D015519	UKBPPP_2023	GCST006979	Heel bone mineral density	Bone Density	0.0809792	0.0115549	2.4133e-12	0.12771	0.0774603	0.0992067	0.0725351	0.0165894	1.22895e-05	2.4133	-12	9.92067	-2	1.22895	-5		3_134653644_T_G	3_134653644_T_G (KY,ENSG00000300862,ENSG00000307599,RNU6-1174P,RNA5SP141,EPHB1,DPPA4P2,ENSG00000286982,CEP63,ANAPC13)				no		FALSE		2	trans-MR, trans-coloc	no	no
ART3	ART3_EFO_0004631	UKBPPP_2023	biomarkers-30890-both_sexes-irnt	Vitamin D	Vitamin D	0.0862233	0.0120838	9.64667e-13	0.170688	0.0863712	0.0481303	0.0974057	0.0199725	1.07723e-06	9.64667	-13	4.81303	-2	1.07723	-6		2_27508073_T_C	2_27508073_T_C (GCKR,FNDC4,ENSG00000306717,IFT172,SPATA31H1,RNU6-986P,ENSG00000235267,KRTCAP3,ZNF512,NRBP1)				no		FALSE		2	trans-MR, trans-coloc	no	no
ART3	ART3_EFO_0004861	UKBPPP_2023	biomarkers-30810-both_sexes-irnt	Phosphate	Phosphate	-0.0913435	0.0127932	9.33309e-13	-0.189817	0.134489	0.158128	-0.092181	0.0211197	1.27295e-05	9.33309	-13	1.58128	-1	1.27295	-5		1_179474080_T_C	1_179474080_T_C (HNRNPA1P54,MEF2AP1,ENSG00000261250,NPHS2,RNU5F-2P,AXDND1,ENSG00000227141,ENSG00000261060,TDRD5,ENSG00000304134)				no		FALSE		2	trans-MR, trans-coloc	no	no
ART3	ART3_EFO_0005093	UKBPPP_2023	continuous-49-both_sexes-irnt	Hip circumference	Hip circumference	-0.0942139	0.0146503	1.26889e-10	0.0134823	0.160511	0.933059	-0.0471361	0.0222376	0.0340345	1.26889	-10	9.33059	-1	3.40345	-2		2_27508073_T_C	2_27508073_T_C (GCKR,FNDC4,ENSG00000306717,IFT172,SPATA31H1,RNU6-986P,ENSG00000235267,KRTCAP3,ZNF512,NRBP1)				no		FALSE		2	trans-MR, trans-coloc	no	no
ART3	ART3_EFO_0005128	UKBPPP_2023	continuous-AG-both_sexes-irnt	Albumin/Globulin ratio	Albumin/Globulin ratio	0.0341281	0.00535754	1.88885e-10	0.037898	0.0203523	0.0625883	0.0323032	0.00898727	0.000325228	1.88885	-10	6.25883	-2	3.25228	-4		2_27508073_T_C	2_27508073_T_C (GCKR,FNDC4,ENSG00000306717,IFT172,SPATA31H1,RNU6-986P,ENSG00000235267,KRTCAP3,ZNF512,NRBP1)				no		FALSE		2	mixed-MR, trans-coloc	no	no
ART3	ART3_EFO_0006336	UKBPPP_2023	continuous-DBP-both_sexes-combined_medadj_raw, continuous-DBP-both_sexes-combined_medadj_irnt	Diastolic blood pressure, combined automated + manual reading, adjusted by medication	Diastolic blood pressure, combined automated + manual reading, adjusted by medication	1.11528	0.171064	7.0449e-11	2.71187	1.72874	0.116719	1.11557	0.277251	5.72958e-05	7.0449	-11	1.16719	-1	5.72958	-5		1_179602727_T_C	1_179602727_T_C (ENSG00000304134,TDRD5,ENSG00000261060,ENSG00000227141,RNU5F-2P,NPHS2,ENSG00000261250,ENSG00000308952,ENSG00000243062,FAM163A)				no		TRUE		2	trans-MR, trans-coloc	no	no
ART3	ART3_EFO_0006340	UKBPPP_2023	continuous-MAP-both_sexes-combined_medadj_raw	Mean arterial pressure, combined automated + manual reading, adjusted by medication	Mean arterial pressure, combined automated + manual reading, adjusted by medication	1.39036	0.220352	2.79559e-10	3.00539	1.94368	0.122048	0.787153	0.334529	0.0186218	2.79559	-10	1.22048	-1	1.86218	-2		7_151717243_T_C	7_151717243_T_C (ENSG00000290095,ENSG00000299629,ENSG00000299609,PRKAG2-AS2,PRKAG2,PRKAG2-AS1,ENSG00000302251,ENSG00000305197,RNU6-604P,RHEB)				no		FALSE		2	trans-MR, trans-coloc	no	no
ART3	ART3_EFO_0007800	UKBPPP_2023	continuous-23127-both_sexes-irnt, continuous-23099-both_sexes-irnt	Trunk fat percentage	Trunk fat percentage	-0.103101	0.0138683	1.05151e-13	-0.0648719	0.111695	0.561379	-0.0925115	0.0204472	6.05638e-06	1.05151	-13	5.61379	-1	6.05638	-6		12_89381252_T_G	12_89381252_T_G (ENSG00000271327,ENSG00000308072,ENSG00000286608,DUSP6,ENSG00000274021,MRPS6P4,ENSG00000299735,LINC02458,RNU7-120P,CENPCP1)				no		TRUE		2	trans-MR, trans-coloc	no	no
ART3	ART3_EFO_0007991	UKBPPP_2023	continuous-30210-both_sexes-irnt	Eosinophill percentage	Eosinophill percentage	0.0924323	0.0146889	3.12087e-10	0.115224	0.138831	0.406563	0.0957903	0.0221554	1.53521e-05	3.12087	-10	4.06563	-1	1.53521	-5		7_151717243_T_C	7_151717243_T_C (ENSG00000290095,ENSG00000299629,ENSG00000299609,PRKAG2-AS2,PRKAG2,PRKAG2-AS1,ENSG00000302251,ENSG00000305197,RNU6-604P,RHEB)				no		FALSE		2	trans-MR, trans-coloc	no	no
ART3	ART3_Hypertension, essential	UKBPPP_2023	I9_HYPTENSESS	Hypertension, essential	Hypertension, essential	0.249661	0.0367147	1.04603e-11	0.201904	0.223066	0.365396	0.153021	0.0515658	0.00300246	1.04603	-11	3.65396	-1	3.00246	-3		7_151717243_T_C	7_151717243_T_C (ENSG00000290095,ENSG00000299629,ENSG00000299609,PRKAG2-AS2,PRKAG2,PRKAG2-AS1,ENSG00000302251,ENSG00000305197,RNU6-604P,RHEB)				no		FALSE		2	trans-MR, trans-coloc	no	no
ART3	ART3_Mean sphered cell volume	UKBPPP_2023	continuous-30270-both_sexes-irnt	Mean sphered cell volume	Mean sphered cell volume	0.0917849	0.0145131	2.5439e-10	0.0463798	0.142093	0.744118	0.0861868	0.0212014	4.80023e-05	2.5439	-10	7.44118	-1	4.80023	-5		2_27508073_T_C	2_27508073_T_C (GCKR,FNDC4,ENSG00000306717,IFT172,SPATA31H1,RNU6-986P,ENSG00000235267,KRTCAP3,ZNF512,NRBP1)				no		FALSE		2	trans-MR, trans-coloc	no	no
ART4	ART4_D015519	SUN_2018	GCST006979	Heel bone mineral density	Bone Density	-0.0202729	0.00267432	3.43997e-14	-0.0184712	0.00494269	0.000186165	-0.0204128	0.0024708	1.43735e-16	3.44	-14	1.8617	-4	1.4374	-16				yes	missense_variant		no	0.349347	FALSE	genetic_association	1	cis-MR	no	no
ART4	ART4_D018737	SUN_2018	NEALE2_46_raw, NEALE2_47_raw	Hand grip strength (left)	Hand Strength	-0.287524	0.0258766	1.10471e-28	-0.305426	0.0361998	0	-0.296525	0.0244782	8.92177e-34	1.1047	-28	3.24998	-17	8.9218	-34	12:14834162:A:G, 12:14832271:G:A			yes	missense_variant		no	0.755793	TRUE	genetic_association	2	cis-MR, cis-coloc	no	no
ASAH1	ASAH1_D001249	UKBPPP_2023	GCST007431	Lung function (FEV1/FVC)	Asthma	0.0433639	0.00523439	1.18683e-16	0.0382854	0.0155252	0.0136628	0.0435409	0.0076218	1.11209e-08	1.18683	-16	1.36628	-2	1.11209	-8		10_63341447_G_C	10_63341447_G_C (ENSG00000270421,MIR1296,PRELID1P3,JMJD1C-AS2,TATDN1P1,JMJD1C-AS1,JMJD1C,ENSG00000224412,REEP3,NRBF2)	no			no	0.0782918	FALSE	genetic_association	3	cis-MR, mixed-MR, trans-coloc	no	no
ASAH1	ASAH1_D006402	SUN_2018	GCST004609, GCST004608, NEALE2_30190_raw	Monocyte percentage of white cells	Hematologic Diseases	-0.212988	0.0188364	1.20817e-29							1.2082	-29											no		TRUE		1	trans-MR	no	no
ASAH1	ASAH1_D008232	SUN_2018	GCST004625, NEALE2_30130_raw	Monocyte count	Lymphoproliferative Disorders	-0.191197	0.017792	6.17488e-27							6.1749	-27						19:53817462:G:A					no		TRUE		2	trans-MR, trans-coloc	no	no
ASAH1	ASAH1_EFO_0004530	UKBPPP_2023	biomarkers-30870-both_sexes-irnt	Triglycerides	Triglycerides	0.0279156	0.00401066	3.39406e-12	0.0136929	0.0189072	0.468934	0.0290764	0.00605388	1.56363e-06	3.39406	-12	4.68934	-1	1.56363	-6		12_111535554_A_G	12_111535554_A_G (U7,IFITM3P5,ATXN2-AS,ATXN2,SH2B3,ENSG00000299832,ENSG00000294281,PCNPP1,BRAP,ACAD10)				no	0.609759	FALSE	genetic_association	2	mixed-MR, trans-coloc	no	no
ASAH1	ASAH1_EFO_0004713	UKBPPP_2023	continuous-FEV1FVC-both_sexes-irnt	FEV1/FVC ratio	FEV1/FVC ratio	0.0442797	0.00505278	1.89391e-18	0.0191729	0.00940803	0.0415566	0.0230647	0.00868738	0.00793161	1.89391	-18	4.15566	-2	7.93161	-3				no			no	0.0782918	FALSE	genetic_association	1	cis-MR	no	no
ASAH1	ASAH1_EFO_0005763	UKBPPP_2023	continuous-PP-both_sexes-combined_medadj_raw, continuous-PP-both_sexes-combined_raw, continuous-PP-both_sexes-combined_irnt, continuous-PP-both_sexes-auto_raw, continuous-PP-both_sexes-auto_irnt	Pulse pressure, combined automated + manual reading, adjusted by medication	Pulse pressure, combined automated + manual reading, adjusted by medication	0.346342	0.0492603	2.05253e-12	0.330146	0.0986091	0.000813903	0.330196	0.0784982	2.5946e-05	2.05253	-12	8.13903	-4	2.5946	-5		19_48726268_T_C	19_48726268_T_C (MAMSTR,ENSG00000306119,RASIP1,IZUMO1,FUT1,FGF21,FUT2,SEC1P,NTN5,RNU6-317P)				no	0.341293	TRUE	genetic_association	3	cis-MR, mixed-MR, trans-coloc	no	no
ASAH1	ASAH1_EFO_0007985	UKBPPP_2023	continuous-30090-both_sexes-irnt	Platelet crit	Platelet crit	0.111676	0.0161712	4.9903e-12	0.238062	0.35647	0.50424	0.151315	0.0355205	2.04481e-05	4.9903	-12	5.0424	-1	2.04481	-5		9_96430637_A_C	9_96430637_A_C (ENSG00000287302,ENSG00000300673,ENSG00000300691,ZNF367,ENSG00000286835,HABP4,NSA2P7,ENSG00000307454,SLC35D2,HSD17B3)				no		FALSE		2	trans-MR, trans-coloc	no	no
ASAH2	ASAH2_D001791	UKBPPP_2023	GCST90002395	Mean platelet volume	Blood Platelet Disorders	-0.0156515	0.00226237	4.57485e-12	-0.00981902	0.0064222	0.126285	-0.0158916	0.00350562	5.81022e-06	4.57485	-12	1.26285	-1	5.81022	-6		1_109690361_A_G	1_109690361_A_G (GSTM1,ENSG00000260246,GSTM5,GSTM2,ENSG00000310168,GSTM4,ENSG00000241720,RPL7P8,ENSG00000309177,GSTM3)				no		FALSE		3	cis-MR, mixed-MR, trans-coloc	no	no
ASAH2	ASAH2_D006402	UKBPPP_2023	GCST90002399	Neutrophil percentage of white cells	Hematologic Diseases	-0.046487	0.00709335	5.61683e-11	-0.0411024	0.049649	0.407749	-0.0332355	0.010774	0.0020369	5.61683	-11	4.07749	-1	2.0369	-3		12_111621753_C_T	12_111621753_C_T (ATXN2,ATXN2-AS,IFITM3P5,PCNPP1,U7,BRAP,ACAD10,ALDH2,ENSG00000298157,MIR6761)				no		FALSE		2	trans-MR, trans-coloc	no	no
ASAH2	ASAH2_D009503	UKBPPP_2023	GCST90002398	Neutrophil count	Neutropenia	-0.0611967	0.00784781	6.29285e-15	-0.0294233	0.060228	0.625173	-0.0501529	0.012443	5.56332e-05	6.29285	-15	6.25173	-1	5.56332	-5		10_17833858_T_G	10_17833858_T_G (MIR511,MRC1,ENSG00000235637,TMEM236,SLC39A12,ENSG00000229190,SLC39A12-AS1,STAM,STAM-DT,HACD1)				no		FALSE		2	trans-MR, trans-coloc	no	no
ASAH2	ASAH2_D049628	UKBPPP_2023	GCST90000026, GCST90000025	Appendicular lean mass	Body Size	0.0217321	0.00330442	4.811e-11	0.0263271	0.00925419	0.00444276	0.0243782	0.00555621	1.14627e-05	4.811	-11	4.44276	-3	1.14627	-5		14_94378610_C_T, 17_69085137_A_G	14_94378610_C_T (SERPINA1,ENSG00000256357,SERPINA2,ENSG00000305540,ENSG00000305557,SERPINA6,SERPINA11,SERPINA10,SERPINA9,SERPINA12), 17_69085137_A_G (SEC24AP1,MIR4524B,MIR4524A,ABCA9,ENSG00000300449,ABCA6,ABCA8,ABCA9-AS1,ABCA10,PRO1804)				no		TRUE		3	cis-MR, mixed-MR, trans-coloc	no	no
ASAH2	ASAH2_EFO_0004339	UKBPPP_2023	continuous-50-both_sexes-irnt	Standing height	Standing height	0.0148513	0.00234825	2.54177e-10	0.0238096	0.0131478	0.0701519	0.01292	0.00340655	0.00014902	2.54177	-10	7.01519	-2	1.4902	-4		17_69066193_T_C	17_69066193_T_C (ABCA9,ENSG00000300449,SEC24AP1,MIR4524B,MIR4524A,ABCA6,ABCA8,ABCA9-AS1,ABCA10,PRO1804)				no		FALSE		2	mixed-MR, trans-coloc	no	no
ASAH2	ASAH2_EFO_0009682	UKBPPP_2023	icd10-O32-both_sexes	O32 Maternal care for known or suspected malpresentation of foetus	O32 Maternal care for known or suspected malpresentation of foetus	0.45205	0.0619191	2.86382e-13	-0.922581	0.549045	0.092892	0.106489	0.161584	0.509876	2.86382	-13	9.2892	-2	5.09876	-1		1_25682168_T_C	1_25682168_T_C (ENSG00000233478,MAN1C1,SELENON,ENSG00000228172,MTFR1L,LDLRAP1,ENSG00000272478,AUNIP,ENSG00000236528,PAQR7)				no		FALSE		2	trans-MR, trans-coloc	no	no
ASAH2	ASAH2_EFO_0011011	UKBPPP_2023	continuous-20015-both_sexes-irnt	Sitting height	Sitting height	0.0158409	0.00234115	1.32139e-11	0.0284243	0.0119916	0.017771	0.0155858	0.00326372	1.79283e-06	1.32139	-11	1.7771	-2	1.79283	-6		17_69066193_T_C	17_69066193_T_C (ABCA9,ENSG00000300449,SEC24AP1,MIR4524B,MIR4524A,ABCA6,ABCA8,ABCA9-AS1,ABCA10,PRO1804)				no		FALSE		2	mixed-MR, trans-coloc	no	no
ASAP2	ASAP2_D008078	SUN_2018	GCST90002412	Low density lipoprotein cholesterol levels	Cholesterol, LDL	0.0231293	0.00290136	1.56288e-15	0.0322379	0.0125208	0.010031	0.0250725	0.00369216	1.1156e-11	1.5629	-15	1.0031	-2	1.1156	-11							no	0.597128	FALSE	genetic_association	1	trans-MR	no	no
ASAP2	ASAP2_D015519	SUN_2018	GCST006979	Heel bone mineral density	Bone Density	-0.0219963	0.00288499	2.4518e-14	-0.0222805	0.00993377	0.0249031	-0.0239937	0.00313514	1.96104e-14	2.4518	-14	2.4903	-2	1.961	-14		17:28367840:G:A					no		FALSE		2	trans-MR, trans-coloc	no	no
ASGR1	ASGR1_D004700	UKBPPP_2023	GCST90025958, GCST90012110, GCST90012111, GCST90012108, GCST90012109, GCST90012106, GCST90012107, GCST90012113, GCST90012102, GCST90012114, GCST90012104, GCST90012103	Sex hormone-binding globulin levels	Endocrine System Diseases	-0.221235	0.0131827	3.29035e-63	-0.021274	0.229666	0.926197	-0.244145	0.0316604	1.24477e-14	3.29035	-63	9.26197	-1	1.24477	-14		14_94378610_C_T, 1_109619568_C_T, 14_94110246_C_G, 1_109714447_C_T	14_94378610_C_T (SERPINA1,ENSG00000256357,SERPINA2,ENSG00000305540,ENSG00000305557,SERPINA6,SERPINA11,SERPINA10,SERPINA9,SERPINA12), 14_94110246_C_G (IFI27,IFI27L2,IFI27L1,DDX24,PPP4R4,OTUB2,ENSG00000310461,CCDC197,ENSG00000309132,ASB2), 1_109714447_C_T (GSTM5,ENSG00000241720,ENSG00000260246,GSTM3,GSTM1,GSTM2,EPS8L3,ENSG00000310168,GSTM4,RPL7P8)				no	0.102418	TRUE	genetic_association	4	cis-MR, trans-MR, mixed-MR, trans-coloc	no	yes
ASGR1	ASGR1_D004909	UKBPPP_2023	GCST90002397	Mean spheric corpuscular volume	Erythrocyte Indices	-0.11324	0.013342	2.11139e-17	0.0496885	0.0986667	0.614543	-0.0284333	0.028611	0.320325	2.11139	-17	6.14543	-1	3.20325	-1		1_109690361_A_G	1_109690361_A_G (GSTM1,ENSG00000260246,GSTM5,GSTM2,ENSG00000310168,GSTM4,ENSG00000241720,RPL7P8,ENSG00000309177,GSTM3)				no		FALSE		2	trans-MR, trans-coloc	no	yes
ASGR1	ASGR1_D006937	UKBPPP_2023	GCST90038690	High cholesterol	Hypercholesterolemia	0.0186011	0.00246011	3.99626e-14	-0.00402929	0.030336	0.894334	0.0124007	0.00409149	0.00243855	3.99626	-14	8.94334	-1	2.43855	-3		9_133264504_GAAACTGCC_G					no	0.824221	FALSE	genetic_association, literature	3	cis-MR, mixed-MR, trans-coloc	no	yes
ASGR1	ASGR1_D008078	UKBPPP_2023	GCST90002412, RX_STATIN	Low density lipoprotein cholesterol levels	Cholesterol, LDL	0.205774	0.0133893	2.66126e-53	0.21918	0.0969865	0.0238276	0.203149	0.017928	9.18032e-30	2.66126	-53	2.38276	-2	9.18032	-30	17_7088947_A_G			no			no	0.954028	TRUE	genetic_association	2	cis-MR, cis-coloc	no	yes
ASGR1	ASGR1_D008218	UKBPPP_2023	GCST90002388, GCST90002316	Lymphocyte count	Lymphocytosis	0.0626196	0.00905574	4.68164e-12	0.0636339	0.0388026	0.101017	0.0743194	0.0148074	5.19203e-07	4.68164	-12	1.01017	-1	5.19203	-7		14_94378610_C_T	14_94378610_C_T (SERPINA1,ENSG00000256357,SERPINA2,ENSG00000305540,ENSG00000305557,SERPINA6,SERPINA11,SERPINA10,SERPINA9,SERPINA12)				no		TRUE		2	trans-MR, trans-coloc	no	yes
ASGR1	ASGR1_D049628	UKBPPP_2023	GCST90000025	Appendicular lean mass	Body Size	0.0978576	0.00914591	1.02214e-26	0.110728	0.0508649	0.0294882	0.0955308	0.0199698	1.72033e-06	1.02214	-26	2.94882	-2	1.72033	-6		14_94378610_C_T	14_94378610_C_T (SERPINA1,ENSG00000256357,SERPINA2,ENSG00000305540,ENSG00000305557,SERPINA6,SERPINA11,SERPINA10,SERPINA9,SERPINA12)				no		FALSE		3	trans-MR, mixed-MR, trans-coloc	no	yes
ASGR1	ASGR1_D050171	UKBPPP_2023	E4_LIPOPROT	Disorders of lipoprotein metabolism and other lipidaemias	Dyslipidemias	0.172208	0.0270485	1.93238e-10	-0.0160606	0.200893	0.93628	0.099697	0.050337	0.0476373	1.93238	-10	9.3628	-1	4.76373	-2		9_133264504_GAAACTGCC_G					no		FALSE		2	mixed-MR, trans-coloc	no	yes
ASGR1	ASGR1_EFO_0004343	UKBPPP_2023	continuous-whr-both_sexes-irnt	waist-hip ratio	waist-hip ratio	0.0427631	0.00694972	7.5929e-10	0.0105616	0.0307998	0.731666	0.0365625	0.010667	0.000608874	7.5929	-10	7.31666	-1	6.08874	-4		19_4056209_C_A	19_4056209_C_A (ENSG00000268670,ZBTB7A,ENSG00000296810,ENSG00000302361,ENSG00000299077,PIAS4,ENSG00000305677,MAP2K2,EEF2,Metazoa_SRP)				no		FALSE		2	trans-MR, trans-coloc	no	yes
ASGR1	ASGR1_EFO_0004514	UKBPPP_2023	continuous-3144-both_sexes-irnt, continuous-3147-both_sexes-irnt	Heel Broadband ultrasound attenuation, direct entry	Heel Broadband ultrasound attenuation, direct entry	0.10564	0.0124959	2.8155e-17	0.0193643	0.0546717	0.723195	0.0737883	0.0187136	8.04545e-05	2.8155	-17	7.23195	-1	8.04545	-5		19_4056209_C_A, 14_94378610_C_T	19_4056209_C_A (ENSG00000268670,ZBTB7A,ENSG00000296810,ENSG00000302361,ENSG00000299077,PIAS4,ENSG00000305677,MAP2K2,EEF2,Metazoa_SRP), 14_94378610_C_T (SERPINA1,ENSG00000256357,SERPINA2,ENSG00000305540,ENSG00000305557,SERPINA6,SERPINA11,SERPINA10,SERPINA9,SERPINA12)				no		TRUE		3	trans-MR, mixed-MR, trans-coloc	no	yes
ASGR1	ASGR1_EFO_0004531	UKBPPP_2023	biomarkers-30880-both_sexes-irnt	Urate	Urate	0.0866655	0.0116083	8.27804e-14	-0.0508471	0.0631966	0.421059	0.0638567	0.0167061	0.000132182	8.27804	-14	4.21059	-1	1.32182	-4		20_54126051_A_G	20_54126051_A_G (CYP24A1,BCAS1,MIR4756,ENSG00000286587,ENSG00000310298,PFDN4,ENSG00000286229,ENSG00000308538,ENSG00000236352,SUMO1P1)				no		FALSE		2	trans-MR, trans-coloc	no	yes
ASGR1	ASGR1_EFO_0004533	UKBPPP_2023	biomarkers-30610-both_sexes-irnt	Alkaline phosphatase	Alkaline phosphatase	-0.500841	0.0526079	1.72748e-21	-0.727376	0.296584	0.0141864	-0.697901	0.04634	2.94729e-51	1.72748	-21	1.41864	-2	2.94729	-51				no			no	0.971735	FALSE	genetic_association	1	cis-MR	no	yes
ASGR1	ASGR1_EFO_0004535	UKBPPP_2023	biomarkers-30600-both_sexes-irnt	Albumin	Albumin	0.124844	0.014594	1.18407e-17	0.0810967	0.081496	0.319688	0.126041	0.0165132	2.29735e-14	1.18407	-17	3.19688	-1	2.29735	-14				no			no		FALSE		1	cis-MR	no	yes
ASGR1	ASGR1_EFO_0004574	UKBPPP_2023	biomarkers-30690-both_sexes-irnt	Cholesterol	Cholesterol	0.106629	0.0126043	2.68069e-17	0.161171	0.0534466	0.00256515	0.155171	0.0185033	5.02483e-17	2.68069	-17	2.56515	-3	5.02483	-17				no			no	0.947636	FALSE	genetic_association	1	cis-MR	no	yes
ASGR1	ASGR1_EFO_0004615	UKBPPP_2023	biomarkers-30640-both_sexes-irnt	Apolipoprotein B	Apolipoprotein B	0.169487	0.0151323	4.06118e-29	0.212603	0.0849774	0.0123539	0.211638	0.0233958	1.4836e-19	4.06118	-29	1.23539	-2	1.4836	-19				no			no	0.903609	FALSE	genetic_association	1	cis-MR	no	yes
ASGR1	ASGR1_EFO_0005208	UKBPPP_2023	continuous-eGFRcys-both_sexes-irnt	Estimated glomerular filtration rate, serum creatinine + cystain C	Estimated glomerular filtration rate, serum creatinine + cystain C	-0.0572987	0.00898036	1.7658e-10	-0.0457956	0.0713416	0.520925	-0.0511988	0.0138529	0.000219114	1.7658	-10	5.20925	-1	2.19114	-4		14_94378610_C_T	14_94378610_C_T (SERPINA1,ENSG00000256357,SERPINA2,ENSG00000305540,ENSG00000305557,SERPINA6,SERPINA11,SERPINA10,SERPINA9,SERPINA12)				no		FALSE		2	trans-MR, trans-coloc	no	yes
ASGR1	ASGR1_EFO_0006340	UKBPPP_2023	continuous-MAP-both_sexes-combined_medadj_irnt	Mean arterial pressure, combined automated + manual reading, adjusted by medication	Mean arterial pressure, combined automated + manual reading, adjusted by medication	0.0685823	0.0102389	2.11021e-11	-0.060119	0.0500493	0.229675	0.032374	0.0176325	0.0663514	2.11021	-11	2.29675	-1	6.63514	-2		14_94378610_C_T	14_94378610_C_T (SERPINA1,ENSG00000256357,SERPINA2,ENSG00000305540,ENSG00000305557,SERPINA6,SERPINA11,SERPINA10,SERPINA9,SERPINA12)				no		FALSE		2	trans-MR, trans-coloc	no	yes
ASGR1	ASGR1_EFO_0007986	UKBPPP_2023	continuous-30240-both_sexes-irnt	Reticulocyte percentage	Reticulocyte percentage	0.0897309	0.0129331	3.97444e-12	-0.0935852	0.0632436	0.138938	0.0721667	0.017266	2.91883e-05	3.97444	-12	1.38938	-1	2.91883	-5		1_109690361_A_G	1_109690361_A_G (GSTM1,ENSG00000260246,GSTM5,GSTM2,ENSG00000310168,GSTM4,ENSG00000241720,RPL7P8,ENSG00000309177,GSTM3)				no	0.109405	FALSE	genetic_association	2	trans-MR, trans-coloc	no	yes
ASGR1	ASGR1_EFO_0009270	UKBPPP_2023	continuous-3148-both_sexes-irnt, continuous-78-both_sexes-irnt	Heel bone mineral density (BMD)	Heel bone mineral density (BMD)	0.108418	0.0149527	4.14572e-13	0.0154142	0.0808023	0.84871	0.0929735	0.0229527	5.10723e-05	4.14572	-13	8.4871	-1	5.10723	-5		14_94378610_C_T	14_94378610_C_T (SERPINA1,ENSG00000256357,SERPINA2,ENSG00000305540,ENSG00000305557,SERPINA6,SERPINA11,SERPINA10,SERPINA9,SERPINA12)				no		TRUE		3	trans-MR, mixed-MR, trans-coloc	no	yes
ASGR1	ASGR1_EFO_0010701	UKBPPP_2023	GCST90002396	Mean reticulocyte volume	Mean reticulocyte volume	-0.0755465	0.0109801	5.97095e-12	-0.000654264	0.0817262	0.993613	-0.0313704	0.0171381	0.0671834	5.97095	-12	9.93613	-1	6.71834	-2		9_133264504_GAAACTGCC_G					no		FALSE		2	trans-MR, trans-coloc	no	yes
ASGR1	ASGR1_HP_0003124	UKBPPP_2023	categorical-20002-both_sexes-1473	Non-cancer illness code, self-reported	hypercholesterolemia	0.175966	0.0262026	1.87313e-11	-0.00730956	0.290329	0.979914	0.125646	0.0465369	0.00693545	1.87313	-11	9.79914	-1	6.93545	-3		1_109332037_CA_C	1_109332037_CA_C (MYBPHL,PSRC1,SORT1,ENSG00000308734,CELSR2,ENSG00000305118,PSMA5,SARS1,ENSG00000304811,SYPL2)				no	0.824221	FALSE	genetic_association, literature	2	mixed-MR, trans-coloc	no	yes
ASGR1	ASGR1_High light scatter reticulocyte count	UKBPPP_2023	continuous-30300-both_sexes-irnt	High light scatter reticulocyte count	High light scatter reticulocyte count	0.080316	0.0129442	5.47703e-10	-0.0695899	0.0645159	0.280745	0.0752654	0.0169232	8.68839e-06	5.47703	-10	2.80745	-1	8.68839	-6		1_109619568_C_T					no		FALSE		2	trans-MR, trans-coloc	no	yes
ASGR1	ASGR1_Mean reticulocyte volume	UKBPPP_2023	continuous-30260-both_sexes-irnt	Mean reticulocyte volume	Mean reticulocyte volume	-0.11421	0.0133041	9.11628e-18	-0.00687291	0.100562	0.945511	-0.0936167	0.0195715	1.72419e-06	9.11628	-18	9.45511	-1	1.72419	-6		9_133264504_GAAACTGCC_G					no		FALSE		2	trans-MR, trans-coloc	no	yes
ASGR1	ASGR1_Mean sphered cell volume	UKBPPP_2023	continuous-30270-both_sexes-irnt	Mean sphered cell volume	Mean sphered cell volume	-0.144693	0.0167882	6.76834e-18	0.042374	0.102691	0.679873	-0.00978192	0.0323085	0.762068	6.76834	-18	6.79873	-1	7.62068	-1		9_133264504_GAAACTGCC_G					no		FALSE		2	trans-MR, trans-coloc	no	yes
ASGR2	ASGR2_C535932	UKBPPP_2023	O15_ICP_EXMORE	Intrahepatic Cholestasis of Pregnancy (ICP) (more control exclusions)	Intrahepatic Cholestasis of Pregnancy	0.790098	0.0682037	4.9449e-31	1.01883	0.225601	6.29987e-06	1.34165	0.138875	4.42216e-22	4.9449	-31	6.29987	-6	4.42216	-22		14_94110246_C_G	14_94110246_C_G (IFI27,IFI27L2,IFI27L1,DDX24,PPP4R4,OTUB2,ENSG00000310461,CCDC197,ENSG00000309132,ASB2)				no		FALSE		2	trans-MR, trans-coloc	no	no
ASGR2	ASGR2_COPD related to chronic (opportunist) infections	UKBPPP_2023	COPD_OPPORTUNIST_INFECTIONS	COPD related to chronic (opportunist) infections	COPD related to chronic (opportunist) infections	0.817707	0.121534	1.71733e-11	0.897353	0.182974	9.37751e-07	1.05402	0.177405	2.82739e-09	1.71733	-11	9.37751	-7	2.82739	-9		14_94413110_T_C					no		FALSE		2	trans-MR, trans-coloc	no	no
ASGR2	ASGR2_Cholecystectomy	UKBPPP_2023	K11_CHOLECYSTECTOMY	Cholecystectomy	Cholecystectomy	0.207416	0.0218658	2.40484e-21	0.213423	0.0719819	0.00302735	0.201697	0.0503468	6.17159e-05	2.40484	-21	3.02735	-3	6.17159	-5		14_94110246_C_G	14_94110246_C_G (IFI27,IFI27L2,IFI27L1,DDX24,PPP4R4,OTUB2,ENSG00000310461,CCDC197,ENSG00000309132,ASB2)				no		FALSE		2	trans-MR, trans-coloc	no	no
ASGR2	ASGR2_D000740	UKBPPP_2023	GCST90002369, GCST90002404, GCST90002384	Red cell distribution width	Anemia	0.0325426	0.00466148	2.92704e-12	0.0362927	0.0316851	0.252036	0.0263494	0.00626377	2.59201e-05	2.92704	-12	2.52036	-1	2.59201	-5		17_66168421_GTGTA_G, 8_9326721_G_A	8_9326721_G_A (ENSG00000298955,RNU6-1151P,RNU6-526P,ENSG00000253887,PPP1R3B-DT,ENSG00000254091,ENSG00000254237,ENSG00000249050,ENSG00000253252,ENSG00000306870)				no		TRUE		3	trans-MR, mixed-MR, trans-coloc	no	no
ASGR2	ASGR2_D001778	UKBPPP_2023	GCST90002304	Hematocrit	Blood Coagulation Disorders	0.0268766	0.00390994	6.24635e-12	0.00796879	0.0149923	0.595054	0.018651	0.00537699	0.00052305	6.24635	-12	5.95054	-1	5.2305	-4		8_9326721_G_A	8_9326721_G_A (ENSG00000298955,RNU6-1151P,RNU6-526P,ENSG00000253887,PPP1R3B-DT,ENSG00000254091,ENSG00000254237,ENSG00000249050,ENSG00000253252,ENSG00000306870)				no		FALSE		2	mixed-MR, trans-coloc	no	no
ASGR2	ASGR2_D001791	UKBPPP_2023	GCST90002357, GCST90002402, GCST90002400, GCST004603, GCST004607	Platelet count	Blood Platelet Disorders	0.083464	0.0049308	2.84215e-64	0.0806553	0.0304758	0.00813212	0.109308	0.00891624	1.49656e-34	2.84215	-64	8.13212	-3	1.49656	-34		17_66336615_A_G					no		TRUE		3	trans-MR, mixed-MR, trans-coloc	no	no
ASGR2	ASGR2_D001987	UKBPPP_2023	J10_BRONCHIECTASIS	Bronchiectasis	Bronchiectasis	0.411169	0.0668378	7.66331e-10	0.551026	0.119846	4.27007e-06	0.580765	0.110484	1.46802e-07	7.66331	-10	4.27007	-6	1.46802	-7		14_94337028_T_C					no		FALSE		2	trans-MR, trans-coloc	no	no
ASGR2	ASGR2_D002769	UKBPPP_2023	K11_CHOLELITH	Cholelithiasis	Cholelithiasis	0.235429	0.0193566	4.90872e-34	0.236697	0.0743289	0.00145029	0.271388	0.0477823	1.34961e-08	4.90872	-34	1.45029	-3	1.34961	-8		14_94110246_C_G	14_94110246_C_G (IFI27,IFI27L2,IFI27L1,DDX24,PPP4R4,OTUB2,ENSG00000310461,CCDC197,ENSG00000309132,ASB2)				no		FALSE		2	trans-MR, trans-coloc	no	no
ASGR2	ASGR2_D004700	UKBPPP_2023	GCST90012108, GCST90012102, GCST90012109, GCST90012104, GCST90025958, GCST90012106	Sex hormone-binding globulin levels adjusted for BMI	Endocrine System Diseases	-0.0318551	0.00336417	2.82699e-21	0.0458827	0.0217322	0.0347483	-0.0280327	0.00635624	1.03246e-05	2.82699	-21	3.47483	-2	1.03246	-5		14_94110246_C_G, 17_66336615_A_G	14_94110246_C_G (IFI27,IFI27L2,IFI27L1,DDX24,PPP4R4,OTUB2,ENSG00000310461,CCDC197,ENSG00000309132,ASB2)				no	0.110359	TRUE	genetic_association	3	cis-MR, trans-MR, trans-coloc	no	no
ASGR2	ASGR2_D007970	UKBPPP_2023	GCST90002374, GCST90002407	White blood cell count	Leukopenia	0.0370587	0.00466201	1.87907e-15							1.87907	-15	0	0	0	0		17_66336615_A_G					no		TRUE		3	trans-MR, mixed-MR, trans-coloc	no	no
ASGR2	ASGR2_D008107	UKBPPP_2023	GCST90013405	Liver enzyme levels (alanine transaminase)	Liver Diseases	0.0173326	0.00135151	1.19365e-37	0.020278	0.0047427	1.90597e-05	0.0167349	0.00159784	1.14402e-25	1.19365	-37	1.90597	-5	1.14402	-25		17_66336615_A_G					no		FALSE		2	trans-MR, trans-coloc	no	no
ASGR2	ASGR2_D009503	UKBPPP_2023	GCST90002351, GCST90002398	Neutrophil count	Neutropenia	0.0343529	0.00496935	4.74651e-12	0.0399429	0.021039	0.0576274	0.0272037	0.00638005	2.00919e-05	4.74651	-12	5.76274	-2	2.00919	-5		8_9326721_G_A	8_9326721_G_A (ENSG00000298955,RNU6-1151P,RNU6-526P,ENSG00000253887,PPP1R3B-DT,ENSG00000254091,ENSG00000254237,ENSG00000249050,ENSG00000253252,ENSG00000306870)				no		TRUE		3	trans-MR, mixed-MR, trans-coloc	no	no
ASGR2	ASGR2_D015519	UKBPPP_2023	GCST006979	Heel bone mineral density	Bone Density	-0.0422865	0.00593797	1.06855e-12	-0.0341201	0.0201817	0.0909048	-0.0108721	0.00795135	0.171523	1.06855	-12	9.09048	-2	1.71523	-1		14_94413110_T_C					no		FALSE		2	trans-MR, trans-coloc	no	no
ASGR2	ASGR2_D053221	UKBPPP_2023	GCST90012011	TNF-related apoptosis-inducing ligand levels	TNF-Related Apoptosis-Inducing Ligand	0.474113	0.0305577	2.73232e-54	0.492732	0.0828728	2.7538e-09	0.33161	0.0511474	8.96621e-11	2.73232	-54	2.7538	-9	8.96621	-11		17_66336615_A_G					no		FALSE		3	trans-MR, mixed-MR, trans-coloc	no	no
ASGR2	ASGR2_EFO_0002950	UKBPPP_2023	icd10-Z34-both_sexes	Z34 Supervision of normal pregnancy	Z34 Supervision of normal pregnancy	-0.941612	0.107108	1.47884e-18	0.118638	0.194584	0.54206	0.0356361	0.0961685	0.710966	1.47884	-18	5.4206	-1	7.10966	-1		1_171102742_A_C	1_171102742_A_C (MIR1295A,MIR1295B,FMO3,ENSG00000226552,FMO6P,FMO6P,FMO2,ENSG00000225243,FMO1,ENSG00000231424)				no		FALSE		3	trans-MR, mixed-MR, trans-coloc	no	no
ASGR2	ASGR2_EFO_0004339	UKBPPP_2023	continuous-50-both_sexes-irnt	Standing height	Standing height	-0.0451304	0.00634621	1.1488e-12	0.062956	0.0334948	0.0601657	-0.033582	0.00961774	0.000480007	1.1488	-12	6.01657	-2	4.80007	-4		14_94110246_C_G	14_94110246_C_G (IFI27,IFI27L2,IFI27L1,DDX24,PPP4R4,OTUB2,ENSG00000310461,CCDC197,ENSG00000309132,ASB2)				no		FALSE		2	trans-MR, trans-coloc	no	no
ASGR2	ASGR2_EFO_0004458	UKBPPP_2023	biomarkers-30710-both_sexes-irnt	C-reactive protein	C-reactive protein	0.0788223	0.00731331	4.37629e-27	-0.00465016	0.0432161	0.914311	0.0678096	0.0110834	9.46873e-10	4.37629	-27	9.14311	-1	9.46873	-10		17_66336615_A_G					no		FALSE		2	trans-MR, trans-coloc	no	no
ASGR2	ASGR2_EFO_0004533	UKBPPP_2023	biomarkers-30610-both_sexes-irnt	Alkaline phosphatase	Alkaline phosphatase	0.401295	0.0193367	1.15169e-95	0.0448491	0.124426	0.718513	0.0947817	0.0129384	2.37778e-13	1.15169	-95	7.18513	-1	2.37778	-13		14_94110246_C_G	14_94110246_C_G (IFI27,IFI27L2,IFI27L1,DDX24,PPP4R4,OTUB2,ENSG00000310461,CCDC197,ENSG00000309132,ASB2)	no			no	0.489757	FALSE	genetic_association	4	cis-MR, trans-MR, mixed-MR, trans-coloc	no	no
ASGR2	ASGR2_EFO_0004611	UKBPPP_2023	continuous-LDLC-both_sexes-medadj_irnt, biomarkers-30780-both_sexes-irnt	LDL direct, adjusted by medication	LDL direct, adjusted by medication	0.0858814	0.0063196	4.60992e-42	0.0856891	0.0489929	0.080289	0.108922	0.0123609	1.23202e-18	4.60992	-42	8.0289	-2	1.23202	-18		17_66336615_A_G					no	0.672044	TRUE	genetic_association	3	trans-MR, mixed-MR, trans-coloc	no	no
ASGR2	ASGR2_EFO_0004799	UKBPPP_2023	phecode-574.1-both_sexes, icd10-K80-both_sexes, phecode-574-both_sexes, phecode-574.12-both_sexes	Cholelithiasis	Cholelithiasis	0.177233	0.0195223	1.10078e-19	0.123465	0.0449811	0.00605437	0.146015	0.0336815	1.45644e-05	1.10078	-19	6.05437	-3	1.45644	-5		14_94413110_T_C, 19_48702915_C_T	19_48702915_C_T (FUT2,MAMSTR,SEC1P,NTN5,ENSG00000306119,RASIP1,IZUMO1,FUT1,FGF21,CA11)				no		TRUE		3	trans-MR, mixed-MR, trans-coloc	no	no
ASGR2	ASGR2_EFO_0004799,EFO_0004210	UKBPPP_2023	categorical-20002-both_sexes-1162	Non-cancer illness code, self-reported	cholelithiasis,gallstones	0.234714	0.030213	7.93314e-15	0.2293	0.0766318	0.00276949	0.25167	0.0542865	3.55293e-06	7.93314	-15	2.76949	-3	3.55293	-6		14_94413110_T_C					no		FALSE		3	trans-MR, mixed-MR, trans-coloc	no	no
ASGR2	ASGR2_EFO_0004833	UKBPPP_2023	continuous-30140-both_sexes-irnt	Neutrophill count	Neutrophill count	0.027886	0.00410471	1.09316e-11	0.0226317	0.0142773	0.112932	0.0134688	0.00647643	0.037556	1.09316	-11	1.12932	-1	3.7556	-2		17_66336615_A_G					no		FALSE		2	mixed-MR, trans-coloc	no	no
ASGR2	ASGR2_EFO_0005093	UKBPPP_2023	continuous-49-both_sexes-irnt	Hip circumference	Hip circumference	0.0351012	0.00573614	9.39877e-10	-0.00423569	0.0105389	0.687749	0.000570012	0.00871411	0.947846	9.39877	-10	6.87749	-1	9.47846	-1		16_72067626_C_G	16_72067626_C_G (HPR,HP,ENSG00000260252,ENSG00000289937,TXNL4B,DHX38,ENSG00000294600,DHODH,ATP5F1AP3,ENSG00000263311)				no		FALSE		2	mixed-MR, trans-coloc	no	no
ASGR2	ASGR2_EFO_0005208	UKBPPP_2023	continuous-eGFRcys-both_sexes-irnt	Estimated glomerular filtration rate, serum creatinine + cystain C	Estimated glomerular filtration rate, serum creatinine + cystain C	-0.0374877	0.00391421	9.95789e-22	-0.022021	0.0217769	0.311916	-0.0264905	0.00688251	0.00011862	9.95789	-22	3.11916	-1	1.1862	-4		14_94337028_T_C					no		FALSE		3	trans-MR, mixed-MR, trans-coloc	no	no
ASGR2	ASGR2_EFO_0005763	UKBPPP_2023	continuous-PP-both_sexes-auto_irnt, continuous-PP-both_sexes-auto_raw	Pulse pressure, automated reading	Pulse pressure, automated reading	-0.0458554	0.00661783	4.2361e-12	-0.0331231	0.0153061	0.0304614	-0.0219608	0.00854022	0.0101271	4.2361	-12	3.04614	-2	1.01271	-2		14_94413110_T_C					no		TRUE		2	trans-MR, trans-coloc	no	no
ASGR2	ASGR2_EFO_0007985	UKBPPP_2023	continuous-30090-both_sexes-irnt	Platelet crit	Platelet crit	0.0945719	0.00642697	5.17555e-49	0.111575	0.0285303	9.20116e-05	0.158887	0.0134416	3.05624e-32	5.17555	-49	9.20116	-5	3.05624	-32		17_66336615_A_G					no		FALSE		2	trans-MR, trans-coloc	no	no
ASGR2	ASGR2_EFO_0009682	UKBPPP_2023	icd10-O32-both_sexes	O32 Maternal care for known or suspected malpresentation of foetus	O32 Maternal care for known or suspected malpresentation of foetus	-1.12438	0.107045	8.2938e-26	0.0389731	0.263498	0.882416	-0.000422887	0.0763647	0.995582	8.2938	-26	8.82416	-1	9.95582	-1		1_171102742_A_C	1_171102742_A_C (MIR1295A,MIR1295B,FMO3,ENSG00000226552,FMO6P,FMO6P,FMO2,ENSG00000225243,FMO1,ENSG00000231424)				no		FALSE		2	trans-MR, trans-coloc	no	no
ASGR2	ASGR2_EFO_0010821	UKBPPP_2023	GCST90016673	Percent liver fat	Percent liver fat	0.131268	0.0212378	6.37467e-10	0.0567254	0.0377807	0.133242	0.105853	0.0299588	0.000410415	6.37467	-10	1.33242	-1	4.10415	-4		17_66461205_CA_C					no		FALSE		2	trans-MR, trans-coloc	no	no
ASGR2	ASGR2_EFO_0011011	UKBPPP_2023	continuous-20015-both_sexes-irnt	Sitting height	Sitting height	-0.040619	0.00663341	9.15956e-10	0.0348888	0.0282306	0.216514	-0.0323701	0.00912518	0.000389143	9.15956	-10	2.16514	-1	3.89143	-4		14_94110246_C_G	14_94110246_C_G (IFI27,IFI27L2,IFI27L1,DDX24,PPP4R4,OTUB2,ENSG00000310461,CCDC197,ENSG00000309132,ASB2)				no		FALSE		2	trans-MR, trans-coloc	no	no
ASGR2	ASGR2_EFO_1000652	UKBPPP_2023	phecode-577.1-both_sexes, icd10-K85-both_sexes	Acute pancreatitis	Acute pancreatitis	0.515322	0.0806919	1.69949e-10	0.179818	0.0916254	0.0496997	0.392846	0.120321	0.00109473	1.69949	-10	4.96997	-2	1.09473	-3		14_94337028_T_C					no		TRUE		2	trans-MR, trans-coloc	no	no
ASGR2	ASGR2_HP_0025328	UKBPPP_2023	icd10-O46-both_sexes	O46 Antepartum haemorrhage, not elsewhere classified	O46 Antepartum haemorrhage, not elsewhere classified	-0.864259	0.0964816	3.31317e-19	0.0786332	0.176153	0.655315	0.0470721	0.0813269	0.562723	3.31317	-19	6.55315	-1	5.62723	-1		19_48702915_C_T	19_48702915_C_T (FUT2,MAMSTR,SEC1P,NTN5,ENSG00000306119,RASIP1,IZUMO1,FUT1,FGF21,CA11)				no		FALSE		2	trans-MR, trans-coloc	no	no
ASGR2	ASGR2_Lung transplant status	UKBPPP_2023	Z21_LUNG_TRANSPLANT_STATUS	Lung transplant status	Lung transplant status	1.22626	0.190369	1.18291e-10	1.60212	0.362863	1.00909e-05	1.80797	0.254463	1.20268e-12	1.18291	-10	1.00909	-5	1.20268	-12		14_94337028_T_C					no		FALSE		2	trans-MR, trans-coloc	no	no
ASGR2	ASGR2_Lung transplantation	UKBPPP_2023	LUNG_TRANSPLANTATION	Lung transplantation	Lung transplantation	1.2205	0.190189	1.38697e-10	1.60356	0.361702	9.27629e-06	1.78948	0.255181	2.33951e-12	1.38697	-10	9.27629	-6	2.33951	-12		14_94337028_T_C					no		FALSE		2	trans-MR, trans-coloc	no	no
ASGR2	ASGR2_Metabolic disorder, other/unspecified	UKBPPP_2023	E4_METABONAS	Metabolic disorder, other/unspecified	Metabolic disorder, other/unspecified	2.7504	0.260112	3.93698e-26	2.47742	0.59284	2.9292e-05	2.73203	0.285894	1.22281e-21	3.93698	-26	2.9292	-5	1.22281	-21		14_94110246_C_G	14_94110246_C_G (IFI27,IFI27L2,IFI27L1,DDX24,PPP4R4,OTUB2,ENSG00000310461,CCDC197,ENSG00000309132,ASB2)				no		FALSE		2	trans-MR, trans-coloc	no	no
ASGR2	ASGR2_Operation code	UKBPPP_2023	categorical-20004-both_sexes-1455	Operation code	Operation code	0.24	0.0262869	6.84919e-20	0.182806	0.0677032	0.00693179	0.15068	0.041082	0.000244651	6.84919	-20	6.93179	-3	2.44651	-4		14_94110246_C_G	14_94110246_C_G (IFI27,IFI27L2,IFI27L1,DDX24,PPP4R4,OTUB2,ENSG00000310461,CCDC197,ENSG00000309132,ASB2)				no		FALSE		3	trans-MR, mixed-MR, trans-coloc	no	no
ASGR2	ASGR2_Operative procedures - main OPCS4	UKBPPP_2023	categorical-41200-both_sexes-J183	Operative procedures - main OPCS4	Operative procedures - main OPCS4	0.1651	0.021415	1.26284e-14	0.11947	0.0451859	0.00819426	0.151443	0.0340664	8.76806e-06	1.26284	-14	8.19426	-3	8.76806	-6		14_94413110_T_C					no		FALSE		3	trans-MR, mixed-MR, trans-coloc	no	no
ASIP	ASIP_D000740	SUN_2018	GCST90002369, GCST90025988	Red cell distribution width	Anemia	0.0236773	0.0035389	2.2229e-11	0.0249617	0.00871464	0.00417882	0.0234885	0.00334563	2.20827e-12	2.2229	-11	4.1788	-3	2.2083	-12							no		TRUE		2	cis-MR, mixed-MR	no	no
ASIP	ASIP_D001481	SUN_2018	NEALE2_23105_raw	Basal metabolic rate	Basal Metabolism	-31.7062	3.72664	1.76966e-17	-27.3578	4.55586	1.91361e-09	-31.7809	3.46843	5.05279e-20	1.7697	-17	1.9136	-9	5.0528	-20							no		FALSE		1	mixed-MR	no	no
ASIP	ASIP_D001823	SUN_2018	NEALE2_23106_raw	Impedance of whole body	Body Composition	1.94275	0.298306	7.3849e-11	1.38634	0.379965	0.000263685	2.05359	0.284531	5.29589e-13	7.3849	-11	2.6369	-4	5.2959	-13							no		FALSE		1	mixed-MR	no	no
ASIP	ASIP_D001827	SUN_2018	NEALE2_50_raw	Standing height	Body Height	-0.246608	0.026598	1.8328e-20	-0.22002	0.101932	0.0308895	-0.243671	0.0259943	6.98267e-21	1.8328	-20	3.089	-2	6.9827	-21							no		FALSE		1	mixed-MR	no	no
ASIP	ASIP_D001837	SUN_2018	NEALE2_20015_raw	Sitting height	Body Weights and Measures	-0.163913	0.0157676	2.59675e-25	-0.163601	0.0461103	0.000388119	-0.165282	0.0152634	2.51711e-27	2.5968	-25	3.8812	-4	2.5171	-27							no	0.195817	FALSE	genetic_association	1	mixed-MR	no	no
ASIP	ASIP_D002280	SUN_2018	GCST90013410, NEALE2_20001_1061	Basal cell carcinoma	Carcinoma, Basal Cell	0.252944	0.0179016	2.49386e-45							2.4939	-45					20:34077942:A:G			no			no	0.461582	TRUE	literature, genetic_association	3	cis-MR, mixed-MR, cis-coloc	no	no
ASIP	ASIP_D004700	SUN_2018	GCST90012104	Bioavailable testosterone levels	Endocrine System Diseases	-0.11303	0.0171246	4.09869e-11							4.0987	-11								no			no		FALSE		1	cis-MR	no	no
ASIP	ASIP_D008545	SUN_2018	SAIGE_172_11, NEALE2_20001_1059	Melanomas of skin	Melanoma	0.401869	0.0518537	9.18461e-15	0.468949	0.063715	1.83853e-13	0.396158	0.050291	3.34498e-15	9.1846	-15	1.8385	-13	3.345	-15	20:34077942:A:G, 20:33917852:G:C						no	0.492624	TRUE	literature, genetic_association	2	mixed-MR, cis-coloc	no	no
ASIP	ASIP_D009765	SUN_2018	NEALE2_23101_raw, NEALE2_23098_raw, NEALE2_21002_raw	Whole body fat-free mass	Obesity	-0.253799	0.0286697	8.55604e-19	-0.211757	0.03437	7.22336e-10	-0.261524	0.0263921	3.79711e-23	8.556	-19	7.2234	-10	3.7971	-23							no		TRUE		1	mixed-MR	no	no
ASIP	ASIP_D012878	SUN_2018	SAIGE_172, SAIGE_172_2	Skin cancer	Skin Neoplasms	0.307985	0.0259346	1.58763e-32	0.341117	0.0288283	0	0.313186	0.0250464	7.07781e-36	1.5876	-32	2.64501	-32	7.0778	-36	20:34077942:A:G, 20:34864797:C:T						no	0.644047	TRUE	literature, genetic_association	2	mixed-MR, cis-coloc	no	no
ASIP	ASIP_D013471	SUN_2018	NEALE2_1737	Childhood sunburn occasions	Sunburn	0.125977	0.00596916	7.21324e-99	0.133492	0.00531549	0	0.126244	0.00606387	2.91185e-96	7.2132	-99	3.52052	-139	2.9119	-96	20:34231415:TG:T						no		FALSE		2	mixed-MR, cis-coloc	no	no
ASIP	ASIP_D015992	SUN_2018	NEALE2_23130_raw	Trunk predicted mass	Body Mass Index	-0.131415	0.0143382	4.93964e-20	-0.108642	0.0179408	1.39898e-09	-0.137404	0.0131747	1.82167e-25	4.9396	-20	1.399	-9	1.8217	-25							no		FALSE		1	mixed-MR	no	no
ASIP	ASIP_D017496	SUN_2018	NEALE2_1727, NEALE2_1717	Ease of skin tanning	Hypopigmentation	0.278525	0.010893	3.35986e-144	0.285473	0.005802	0	0.278573	0.0111749	3.65597e-137	3.3599	-144	3.31637	-528	3.656	-137	20:34231415:TG:T						no		TRUE		2	mixed-MR, cis-coloc	no	no
ASIP	ASIP_D049628	SUN_2018	GCST90000025, GCST90000026, GCST90000027	Appendicular lean mass	Body Size	-0.0444128	0.00468306	2.45396e-21	-0.0261577	0.014831	0.0777785	-0.038936	0.00450339	5.33677e-18	2.454	-21	7.7779	-2	5.3368	-18							no	0.347801	TRUE	genetic_association	1	mixed-MR	no	no
ASIP	ASIP_D056128	SUN_2018	NEALE2_23129_raw	Trunk fat-free mass	Obesity, Abdominal	-0.13594	0.0149514	9.71518e-20	-0.111489	0.0195035	1.08856e-08	-0.142293	0.0137478	4.17351e-25	9.7152	-20	1.0886	-8	4.1735	-25							no		FALSE		1	mixed-MR	no	no
ASIP	ASIP_EFO_0000389	SUN_2018	SAIGE_172_1	Melanomas of skin, dx or hx	Melanomas of skin, dx or hx	0.401869	0.0518537	9.18461e-15	0.468949	0.063715	1.83853e-13	0.396158	0.050291	3.34498e-15	9.1846	-15	1.8385	-13	3.345	-15	20:34077942:A:G						no	0.492624	FALSE	literature, genetic_association	2	mixed-MR, cis-coloc	no	no
ASIP	ASIP_EFO_0004995	SUN_2018	NEALE2_23125_raw, NEALE2_23122_raw, NEALE2_23121_raw, NEALE2_23114_raw, NEALE2_23113_raw, NEALE2_23118_raw, NEALE2_23117_raw	Arm fat-free mass (left)	Arm fat-free mass (left)	-0.0203033	0.00234619	4.9841e-18	-0.0146081	0.00683086	0.0324728	-0.0183026	0.00198463	2.91064e-20	4.9841	-18	3.2473	-2	2.9106	-20							no		TRUE		1	mixed-MR	no	no
ASIP	ASIP_EFO_0005409	SUN_2018	NEALE2_23126_raw	Arm predicted mass (left)	Arm predicted mass (left)	-0.0194879	0.00224194	3.5483e-18	-0.0138999	0.00591611	0.0187987	-0.0177996	0.00189171	4.99617e-21	3.5483	-18	1.8799	-2	4.9962	-21							no		FALSE		1	mixed-MR	no	no
ASIP	ASIP_EFO_0007803	SUN_2018	NEALE2_1970	Nervous feelings	Nervous feelings	0.0582393	0.00954386	1.04564e-09	0.0578509	0.0117086	7.77627e-07	0.0578425	0.00894268	9.9214e-11	1.0456	-9	7.7763	-7	9.9214	-11	20:34231417:AGC:A						no		FALSE		2	mixed-MR, cis-coloc	no	no
ASIP	ASIP_character(0)	SUN_2018	NEALE2_23110_raw, NEALE2_23109_raw	Impedance of arm (left)	Impedance of arm (left)	1.04473	0.162458	1.26931e-10	0.899137	0.218525	3.879e-05	1.0893	0.150766	5.00902e-13	1.2693	-10	3.879	-5	5.009	-13	20:33917852:G:C						no		TRUE		2	mixed-MR, cis-coloc	no	no
ASL	ASL_D007970	SUN_2018	GCST90002407	White blood cell count	Leukopenia	-0.172015	0.0261856	5.06295e-11							5.0629	-11								no			no		FALSE		1	cis-MR	no	yes
ASPN	ASPN_D000740	UKBPPP_2023	GCST90002310	Hemoglobin concentration	Anemia	0.0883403	0.0131522	1.85775e-11							1.85775	-11	0	0	0	0							no		FALSE		1	trans-MR	no	no
ASPN	ASPN_D001778	UKBPPP_2023	GCST90002383, GCST90002304	Hematocrit	Blood Coagulation Disorders	0.104816	0.0155163	1.42661e-11	0.20233	0.117938	0.0862404	0.0905841	0.0223627	5.10687e-05	1.42661	-11	8.62404	-2	5.10687	-5		11_126312749_C_A, 17_7176997_C_T	11_126312749_C_A (TIRAP-AS1,DCPS,ENSG00000254905,TIRAP,RPL35AP26,GSEC,ST3GAL4,FOXRED1,SRPRA,ENSG00000278215), 17_7176997_C_T (ASGR1,ENSG00000305670,ENSG00000279812,RPL7AP64,ENSG00000289977,DLG4,ACADVL,MIR324,DVL2,ENSG00000306813)				no		TRUE		2	trans-MR, trans-coloc	no	no
ASPN	ASPN_D001791	SUN_2018	GCST90002402	Platelet count	Blood Platelet Disorders	-0.290174	0.0370607	4.89002e-15							4.89	-15								no			no		FALSE		1	cis-MR	no	no
ASPN	ASPN_D001823	SUN_2018	NEALE2_23106_raw	Impedance of whole body	Body Composition	1.93202	0.286618	1.57563e-11	2.06898	1.34727	0.124615	2.75571	0.430579	1.5536e-10	1.5756	-11	1.2462	-1	1.5536	-10	9:92321552:T:TA			no			no		FALSE		2	cis-MR, cis-coloc	no	no
ASPN	ASPN_D001827	SUN_2018	NEALE2_50_raw	Standing height	Body Height	0.236863	0.0289397	2.7293e-16	0.214965	0.0917413	0.0191209	0.252498	0.0324896	7.74674e-15	2.7293	-16	1.9121	-2	7.7467	-15				no			no		FALSE		1	cis-MR	no	no
ASPN	ASPN_D003324	UKBPPP_2023	GCST005194	Coronary artery disease	Coronary Artery Disease	-0.254123	0.0404826	3.44398e-10	-1.13188	0.691786	0.101805	-0.322185	0.0580959	2.92698e-08	3.44398	-10	1.01805	-1	2.92698	-8		6_160565883_A_C	6_160565883_A_C (LPAL2,LPAL2,LPA,ENSG00000243831,ENSG00000303834,ENSG00000224477,PLG,ENSG00000287656,ENSG00000276960,ENSG00000287558)				no		FALSE		2	trans-MR, trans-coloc	no	no
ASPN	ASPN_D004700	UKBPPP_2023	GCST90012108, GCST90012113	Sex hormone-binding globulin levels adjusted for BMI	Endocrine System Diseases	0.0863833	0.0133068	8.49051e-11	0.126141	0.142251	0.375214	0.0448736	0.0147704	0.00238086	8.49051	-11	3.75214	-1	2.38086	-3		15_43331199_T_G	15_43331199_T_G (MAPDA,LCMT2,TGM7,ENSG00000260406,ZSCAN29,TUBGCP4,RN7SL487P,ATP5PDP1,TGM5,Y_RNA)				no		TRUE		2	trans-MR, trans-coloc	no	no
ASPN	ASPN_D006937	UKBPPP_2023	E4_HYPERCHOL	Pure hypercholesterolaemia	Hypercholesterolemia	-0.351722	0.0516181	9.49756e-12	-0.842317	0.34638	0.0150252	-0.303901	0.0828377	0.000243853	9.49756	-12	1.50252	-2	2.43853	-4		6_160565883_A_C	6_160565883_A_C (LPAL2,LPAL2,LPA,ENSG00000243831,ENSG00000303834,ENSG00000224477,PLG,ENSG00000287656,ENSG00000276960,ENSG00000287558)				no		FALSE		2	trans-MR, trans-coloc	no	no
ASPN	ASPN_D008078	UKBPPP_2023	RX_STATIN, GCST90002412	Statin medication	Cholesterol, LDL	-0.33874	0.0363891	1.29254e-20	-0.935573	0.428943	0.0291749	-0.375002	0.0655584	1.06451e-08	1.29254	-20	2.91749	-2	1.06451	-8		6_160565883_A_C, 17_7140769_TGCA_T	6_160565883_A_C (LPAL2,LPAL2,LPA,ENSG00000243831,ENSG00000303834,ENSG00000224477,PLG,ENSG00000287656,ENSG00000276960,ENSG00000287558)				no		TRUE		2	trans-MR, trans-coloc	no	no
ASPN	ASPN_D008659	UKBPPP_2023	E4_METABOLIA	Metabolic disorders	Metabolic Diseases	-0.263898	0.0394209	2.16599e-11	-0.5968	0.239721	0.0127901	-0.228891	0.0616591	0.000205458	2.16599	-11	1.27901	-2	2.05458	-4			6_160565883_A_C (LPAL2,LPAL2,LPA,ENSG00000243831,ENSG00000303834,ENSG00000224477,PLG,ENSG00000287656,ENSG00000276960,ENSG00000287558)				no		FALSE		1	trans-MR	no	no
ASPN	ASPN_D015519	UKBPPP_2023	GCST006979	Heel bone mineral density	Bone Density	0.0580202	0.00879932	4.28953e-11	0.030115	0.0288184	0.296026	0.0474276	0.0124263	0.000135237	4.28953	-11	2.96026	-1	1.35237	-4				no			no		FALSE		1	cis-MR	no	no
ASPN	ASPN_EFO_0004314	UKBPPP_2023	continuous-20154-both_sexes-irnt	Forced expiratory volume in 1-second (FEV1), predicted percentage	Forced expiratory volume in 1-second (FEV1), predicted percentage	-0.0622249	0.00953237	6.67687e-11	-0.0701213	0.0186257	0.000166702	-0.0695743	0.0150306	3.67698e-06	6.67687	-11	1.66702	-4	3.67698	-6	9_92156756_A_G		15_43331199_T_G (MAPDA,LCMT2,TGM7,ENSG00000260406,ZSCAN29,TUBGCP4,RN7SL487P,ATP5PDP1,TGM5,Y_RNA)				no	0.0930782	FALSE	genetic_association	3	cis-MR, mixed-MR, cis-coloc	no	no
ASPN	ASPN_EFO_0004339	UKBPPP_2023	continuous-50-both_sexes-irnt, continuous-1697-both_sexes	Standing height	Standing height	0.0726247	0.00633657	2.06625e-30	0.0912438	0.0243079	0.000174266	0.075181	0.00826139	9.00955e-20	2.06625	-30	1.74266	-4	9.00955	-20	9_91664939_C_T, 9_92156756_A_G	15_43331199_T_G	15_43331199_T_G (MAPDA,LCMT2,TGM7,ENSG00000260406,ZSCAN29,TUBGCP4,RN7SL487P,ATP5PDP1,TGM5,Y_RNA)				no		TRUE		4	cis-MR, mixed-MR, cis-coloc, trans-coloc	no	no
ASPN	ASPN_EFO_0004514	UKBPPP_2023	continuous-3144-both_sexes-irnt	Heel Broadband ultrasound attenuation, direct entry	Heel Broadband ultrasound attenuation, direct entry	0.0689975	0.0090588	2.60381e-14	0.0575198	0.0284694	0.0433409	0.0595265	0.0123345	1.39301e-06	2.60381	-14	4.33409	-2	1.39301	-6	9_92617717_G_A			no			no		FALSE		3	cis-MR, mixed-MR, cis-coloc	no	no
ASPN	ASPN_EFO_0004532	UKBPPP_2023	biomarkers-30730-both_sexes-irnt	Gamma glutamyltransferase	Gamma glutamyltransferase	0.177721	0.0216481	2.22066e-16	0.137867	0.169127	0.414976	0.155608	0.029069	8.64705e-08	2.22066	-16	4.14976	-1	8.64705	-8		17_7140769_TGCA_T					no		FALSE		2	trans-MR, trans-coloc	no	no
ASPN	ASPN_EFO_0004533	UKBPPP_2023	biomarkers-30610-both_sexes-irnt	Alkaline phosphatase	Alkaline phosphatase	0.495743	0.0683238	3.99328e-13	0.717999	0.562072	0.201456	0.272061	0.0703521	0.000110122	3.99328	-13	2.01456	-1	1.10122	-4		17_7140769_TGCA_T					no		FALSE		2	trans-MR, trans-coloc	no	no
ASPN	ASPN_EFO_0004611	UKBPPP_2023	continuous-LDLC-both_sexes-medadj_irnt	LDL direct, adjusted by medication	LDL direct, adjusted by medication	-0.215774	0.0261937	1.7565e-16	-0.906465	0.380549	0.0172192	-0.265233	0.0359445	1.59534e-13	1.7565	-16	1.72192	-2	1.59534	-13		17_7140769_TGCA_T					no		FALSE		2	trans-MR, trans-coloc	no	no
ASPN	ASPN_EFO_0004615	UKBPPP_2023	biomarkers-30640-both_sexes-irnt	Apolipoprotein B	Apolipoprotein B	-0.208174	0.02623	2.07982e-15	-0.636121	0.252206	0.0116615	-0.235332	0.0351094	2.04416e-11	2.07982	-15	1.16615	-2	2.04416	-11		17_7140769_TGCA_T					no		FALSE		2	trans-MR, trans-coloc	no	no
ASPN	ASPN_EFO_0004627	UKBPPP_2023	biomarkers-30770-both_sexes-irnt	IGF-1	IGF-1	0.16032	0.0216076	1.17459e-13	0.578168	0.244329	0.0179646	0.131433	0.0290999	6.28324e-06	1.17459	-13	1.79646	-2	6.28324	-6		19_7766742_G_A	19_7766742_G_A (CLEC4M,RPL21P129,CD209,ENSG00000290088,CLEC4GP1,CLEC4G,EXOSC3P2,EVI5L,FCER2,TRAPPC5)				no		FALSE		2	trans-MR, trans-coloc	no	no
ASPN	ASPN_EFO_0004713	UKBPPP_2023	continuous-FEV1FVC-both_sexes-irnt	FEV1/FVC ratio	FEV1/FVC ratio	-0.0441962	0.00638834	4.57244e-12	-0.016657	0.0189729	0.379978	-0.0411139	0.00988002	3.16414e-05	4.57244	-12	3.79978	-1	3.16414	-5		9_93583046_A_G	9_93583046_A_G (PHF2,MIR548AU,ENSG00000289031,ENSG00000308064,FAM120AOS,FAM120A,ENSG00000307539,ENSG00000237385,Y_RNA,RNU6-829P)				no		FALSE		3	cis-MR, mixed-MR, trans-coloc	no	no
ASPN	ASPN_EFO_0004735	UKBPPP_2023	biomarkers-30620-both_sexes-irnt	Alanine aminotransferase	Alanine aminotransferase	0.0497025	0.0063478	4.88344e-15	0.0492887	0.0194375	0.0112208	0.0464037	0.00951772	1.08531e-06	4.88344	-15	1.12208	-2	1.08531	-6	9_92466634_A_G	1_9181780_G_A	1_9181780_G_A (LNCTAM34A,MIR34AHG,ENSG00000301983,ENSG00000302015,ENSG00000289914,ENSG00000301968,MIR34A,GPR157,H6PD,ENSG00000302217)				no		FALSE		4	cis-MR, mixed-MR, cis-coloc, trans-coloc	no	no
ASPN	ASPN_EFO_0004736	UKBPPP_2023	biomarkers-30650-both_sexes-irnt	Aspartate aminotransferase	Aspartate aminotransferase	0.0541368	0.00652329	1.04994e-16	0.0258002	0.0290448	0.374384	0.0561396	0.00982628	1.10866e-08	1.04994	-16	3.74384	-1	1.10866	-8	9_92617717_G_A	1_9181780_G_A	1_9181780_G_A (LNCTAM34A,MIR34AHG,ENSG00000301983,ENSG00000302015,ENSG00000289914,ENSG00000301968,MIR34A,GPR157,H6PD,ENSG00000302217)				no		FALSE		5	cis-MR, trans-MR, mixed-MR, cis-coloc, trans-coloc	no	no
ASPN	ASPN_EFO_0005409	UKBPPP_2023	continuous-23128-both_sexes-irnt	Trunk fat mass	Trunk fat mass	0.0444508	0.00652026	9.27493e-12	0.0538525	0.0153435	0.000448445	0.041499	0.0102139	4.84485e-05	9.27493	-12	4.48445	-4	4.84485	-5		15_43331199_T_G	15_43331199_T_G (MAPDA,LCMT2,TGM7,ENSG00000260406,ZSCAN29,TUBGCP4,RN7SL487P,ATP5PDP1,TGM5,Y_RNA)				no		FALSE		3	cis-MR, mixed-MR, trans-coloc	no	no
ASPN	ASPN_EFO_0007800	UKBPPP_2023	continuous-23127-both_sexes-irnt	Trunk fat percentage	Trunk fat percentage	0.0433734	0.00605926	8.1748e-13	0.0564081	0.0138372	4.5706e-05	0.0431627	0.00921403	2.8071e-06	8.1748	-13	4.5706	-5	2.8071	-6	9_92156756_A_G	15_43331199_T_G	15_43331199_T_G (MAPDA,LCMT2,TGM7,ENSG00000260406,ZSCAN29,TUBGCP4,RN7SL487P,ATP5PDP1,TGM5,Y_RNA)				no		FALSE		4	cis-MR, mixed-MR, cis-coloc, trans-coloc	no	no
ASPN	ASPN_EFO_0009552	UKBPPP_2023	phecode-455-both_sexes	Hemorrhoids	Hemorrhoids	-0.174242	0.0264931	4.80389e-11	-0.14832	0.0706731	0.0358455	-0.217719	0.0372678	5.15703e-09	4.80389	-11	3.58455	-2	5.15703	-9	9_92102472_A_C			no			no		FALSE		2	cis-MR, cis-coloc	no	no
ASPN	ASPN_EFO_0009682	UKBPPP_2023	icd10-O32-both_sexes	O32 Maternal care for known or suspected malpresentation of foetus	O32 Maternal care for known or suspected malpresentation of foetus	-1.43464	0.196416	2.79156e-13	-0.369404	1.48199	0.803158	-1.37938	0.251526	4.15702e-08	2.79156	-13	8.03158	-1	4.15702	-8			9_93583046_A_G (PHF2,MIR548AU,ENSG00000289031,ENSG00000308064,FAM120AOS,FAM120A,ENSG00000307539,ENSG00000237385,Y_RNA,RNU6-829P)				no		FALSE		1	trans-MR	no	no
ASPN	ASPN_EFO_0011011	UKBPPP_2023	continuous-20015-both_sexes-irnt	Sitting height	Sitting height	0.0571864	0.00614162	1.26291e-20	0.0667633	0.0211253	0.0015758	0.0585022	0.00872359	1.99743e-11	1.26291	-20	1.5758	-3	1.99743	-11	9_91664939_C_T	15_43331199_T_G	15_43331199_T_G (MAPDA,LCMT2,TGM7,ENSG00000260406,ZSCAN29,TUBGCP4,RN7SL487P,ATP5PDP1,TGM5,Y_RNA)				no	0.384398	FALSE	genetic_association	4	cis-MR, mixed-MR, cis-coloc, trans-coloc	no	no
ASPN	ASPN_Height, inverse-rank normalized	UKBPPP_2023	HEIGHT_IRN	Height, inverse-rank normalized	Height, inverse-rank normalized	0.0762959	0.00746157	1.52955e-24	0.0716031	0.0248428	0.00394857	0.0724695	0.0107292	1.43409e-11	1.52955	-24	3.94857	-3	1.43409	-11	9_92102472_A_C		15_43331199_T_G (MAPDA,LCMT2,TGM7,ENSG00000260406,ZSCAN29,TUBGCP4,RN7SL487P,ATP5PDP1,TGM5,Y_RNA)	no			no		FALSE		3	cis-MR, mixed-MR, cis-coloc	no	no
ASPN	ASPN_Manifestations of mania or irritability	UKBPPP_2023	categorical-20548-both_sexes-7	Manifestations of mania or irritability	Manifestations of mania or irritability	-0.283903	0.0414854	7.73153e-12	-0.209873	0.077806	0.00698845	-0.260789	0.0582379	7.53448e-06	7.73153	-12	6.98845	-3	7.53448	-6	9_92102472_A_C			no			no		FALSE		3	cis-MR, mixed-MR, cis-coloc	no	no
ASPN	ASPN_Medication for cholesterol, blood pressure or diabetes	UKBPPP_2023	categorical-6177-both_sexes-1	Medication for cholesterol, blood pressure or diabetes	Medication for cholesterol, blood pressure or diabetes	-0.377382	0.0579392	7.34647e-11	-1.04566	0.459119	0.0227538	-0.420778	0.0884969	1.98717e-06	7.34647	-11	2.27538	-2	1.98717	-6		6_160565883_A_C	6_160565883_A_C (LPAL2,LPAL2,LPA,ENSG00000243831,ENSG00000303834,ENSG00000224477,PLG,ENSG00000287656,ENSG00000276960,ENSG00000287558)				no		FALSE		2	trans-MR, trans-coloc	no	no
ASPN	ASPN_Operation code	UKBPPP_2023	categorical-20004-both_sexes-1479	Operation code	Operation code	0.206359	0.0296242	3.26345e-12	0.111296	0.061335	0.0695914	0.164899	0.0472419	0.000482077	3.26345	-12	6.95914	-2	4.82077	-4		11_126312749_C_A	11_126312749_C_A (TIRAP-AS1,DCPS,ENSG00000254905,TIRAP,RPL35AP26,GSEC,ST3GAL4,FOXRED1,SRPRA,ENSG00000278215)				no		FALSE		2	mixed-MR, trans-coloc	no	no
ASPN	ASPN_Seated height	UKBPPP_2023	continuous-51-both_sexes-irnt	Seated height	Seated height	0.053968	0.00573309	4.80237e-21	0.0618104	0.0164273	0.000168114	0.0564058	0.00843877	2.32302e-11	4.80237	-21	1.68114	-4	2.32302	-11	9_92156756_A_G		15_43331199_T_G (MAPDA,LCMT2,TGM7,ENSG00000260406,ZSCAN29,TUBGCP4,RN7SL487P,ATP5PDP1,TGM5,Y_RNA)				no		FALSE		3	cis-MR, mixed-MR, cis-coloc	no	no
ASPN	ASPN_character(0)	SUN_2018	NEALE2_23109_raw, NEALE2_23110_raw	Impedance of arm (right)	Impedance of arm (right)	1.27124	0.167723	3.47124e-14	1.11474	0.810975	0.169264	1.33835	0.268504	6.21277e-07	3.4712	-14	1.6926	-1	6.2128	-7	9:92351486:A:G, 9:92293147:A:T			no			no		TRUE		2	cis-MR, cis-coloc	no	no
ASPSCR1	ASPSCR1_D000740	UKBPPP_2023	GCST90002391, GCST90002404, GCST90002328, GCST90002369, GCST004605, GCST90002384, GCST90002310, GCST004621	Mean corpuscular hemoglobin concentration	Anemia	0.200523	0.0179186	4.52446e-29	0.186071	0.255839	0.467044	0.143646	0.0312025	4.15104e-06	4.52446	-29	4.67044	-1	4.15104	-6		7_106731773_C_G, 1_205263686_G_A, 12_111395984_G_A	7_106731773_C_G (ENSG00000243797,LINC02577,RNA5SP236,ENSG00000302432,CCDC71L,ENSG00000294198,ENSG00000286013,CTB-30L5.1,PIK3CG,ENSG00000290116), 1_205263686_G_A (ENSG00000295331,TMCC2-AS1,ENSG00000294869,TMCC2,DSTYK,NUAK2,RPL17P8,SNRPGP10,KLHDC8A,LEMD1-AS1), 12_111395984_G_A (ENSG00000294281,ENSG00000299832,SH2B3,HSPA8P14,PHETA1,LINC02356,RNA5SP373,ENSG00000304623,MIR6760,U7)				no		TRUE		3	cis-MR, trans-MR, trans-coloc	no	no
ASPSCR1	ASPSCR1_D001249	UKBPPP_2023	GCST007429	Lung function (FVC)	Asthma	-0.0516745	0.0083892	7.29095e-10	-0.113472	0.0347688	0.00109997	-0.0696958	0.0118291	3.81768e-09	7.29095	-10	1.09997	-3	3.81768	-9		5_132373185_T_C	5_132373185_T_C (MIR3936HG,SLC22A5,MIR3936,CARINH,LINC02863,ENSG00000298170,SLC22A4,Y_RNA,PDLIM4,IRF1)				no	0.321506	FALSE	genetic_association	3	cis-MR, mixed-MR, trans-coloc	no	no
ASPSCR1	ASPSCR1_D001778	UKBPPP_2023	GCST90002383, GCST90002304	Hematocrit	Blood Coagulation Disorders	-0.0524594	0.0079366	3.84804e-11	-0.0333166	0.0220104	0.13011	-0.0526287	0.00983286	8.68321e-08	3.84804	-11	1.3011	-1	8.68321	-8				no			no	0.10891	TRUE	genetic_association	1	cis-MR	no	no
ASPSCR1	ASPSCR1_D001791	UKBPPP_2023	GCST90002400, GCST90002402, GCST004607, GCST90002357, GCST004603, GCST90002395, GCST90002346, GCST004599	Plateletcrit	Blood Platelet Disorders	0.357062	0.0254706	1.19962e-44	-0.192102	0.910305	0.832864	0.340734	0.032813	2.92894e-25	1.19962	-44	8.32864	-1	2.92894	-25		3_56815721_T_C	3_56815721_T_C (ENSG00000298507,ARHGEF3,ENSG00000296096,ARHGEF3-AS1,TASOR,ENSG00000307053,SPATA12,CCDC66,ENSG00000272202,ENSG00000297895)				no		TRUE	literature	3	trans-MR, mixed-MR, trans-coloc	no	no
ASPSCR1	ASPSCR1_D004909	UKBPPP_2023	GCST90002397	Mean spheric corpuscular volume	Erythrocyte Indices	0.0490339	0.00790132	5.44226e-10	0.0257124	0.0225932	0.255098	0.0443217	0.00936172	2.19756e-06	5.44226	-10	2.55098	-1	2.19756	-6				no			no		FALSE		1	cis-MR	no	no
ASPSCR1	ASPSCR1_D005541	UKBPPP_2023	GCST007432	FEV1	Forced Expiratory Volume	-0.0604632	0.00895682	1.47314e-11	-0.0619371	0.0305474	0.0426039	-0.0779883	0.0114229	8.64881e-12	1.47314	-11	4.26039	-2	8.64881	-12				no			no	0.786192	FALSE	genetic_association	2	cis-MR, mixed-MR	no	no
ASPSCR1	ASPSCR1_D006402	UKBPPP_2023	GCST90002394, GCST90002399, GCST004608, GCST004633, GCST004609	Monocyte percentage of white cells	Hematologic Diseases	0.248119	0.0204389	6.51843e-34	-0.0324423	0.267348	0.903415	0.194192	0.0287715	1.48386e-11	6.51843	-34	9.03415	-1	1.48386	-11		11_180302_G_C, 3_56815721_T_C, 10_63142032_A_AT, 12_111395984_G_A	11_180302_G_C (SCGB1C1,CIMAP1A,ENSG00000298510,ENSG00000254559,BET1L,RNU6-447P,RIC8A,MIR6743,LINC01001,ENSG00000255229), 3_56815721_T_C (ENSG00000298507,ARHGEF3,ENSG00000296096,ARHGEF3-AS1,TASOR,ENSG00000307053,SPATA12,CCDC66,ENSG00000272202,ENSG00000297895), 10_63142032_A_AT (NRBF2,ENSG00000224301,RNU6-543P,TATDN1P1,ENSG00000294405,ENSG00000270421,ENSG00000289487,MIR1296,PRELID1P3,JMJD1C-AS2), 12_111395984_G_A (ENSG00000294281,ENSG00000299832,SH2B3,HSPA8P14,PHETA1,LINC02356,RNA5SP373,ENSG00000304623,MIR6760,U7)				no		TRUE		2	trans-MR, trans-coloc	no	no
ASPSCR1	ASPSCR1_D007970	UKBPPP_2023	GCST004610, GCST90002407, GCST90002374	White blood cell count	Leukopenia	0.243796	0.0314864	9.71655e-15	-0.535033	0.734524	0.466364	0.211163	0.0422808	5.90481e-07	9.71655	-15	4.66364	-1	5.90481	-7		12_111395984_G_A, 7_106731773_C_G	12_111395984_G_A (ENSG00000294281,ENSG00000299832,SH2B3,HSPA8P14,PHETA1,LINC02356,RNA5SP373,ENSG00000304623,MIR6760,U7), 7_106731773_C_G (ENSG00000243797,LINC02577,RNA5SP236,ENSG00000302432,CCDC71L,ENSG00000294198,ENSG00000286013,CTB-30L5.1,PIK3CG,ENSG00000290116)				no		TRUE		2	trans-MR, trans-coloc	no	no
ASPSCR1	ASPSCR1_D008218	UKBPPP_2023	GCST90002316, GCST004627, GCST90002388	Lymphocyte count	Lymphocytosis	0.293256	0.0213079	4.2701e-43	-0.225419	0.816924	0.782597	0.332691	0.0343553	3.53225e-22	4.2701	-43	7.82597	-1	3.53225	-22		3_56815721_T_C	3_56815721_T_C (ENSG00000298507,ARHGEF3,ENSG00000296096,ARHGEF3-AS1,TASOR,ENSG00000307053,SPATA12,CCDC66,ENSG00000272202,ENSG00000297895)				no		TRUE		2	trans-MR, trans-coloc	no	no
ASPSCR1	ASPSCR1_D008232	UKBPPP_2023	GCST90002340, GCST004625	Monocyte count	Lymphoproliferative Disorders	0.247711	0.0259309	1.26283e-21	-0.480546	0.455482	0.291414	0.236347	0.0341239	4.32458e-12	1.26283	-21	2.91414	-1	4.32458	-12		12_111395984_G_A	12_111395984_G_A (ENSG00000294281,ENSG00000299832,SH2B3,HSPA8P14,PHETA1,LINC02356,RNA5SP373,ENSG00000304623,MIR6760,U7)				no		TRUE		3	trans-MR, mixed-MR, trans-coloc	no	no
ASPSCR1	ASPSCR1_D009503	UKBPPP_2023	GCST90002351	Neutrophil count	Neutropenia	0.235126	0.0300479	5.07559e-15	-0.495142	0.418166	0.236381	0.166234	0.0367337	6.02865e-06	5.07559	-15	2.36381	-1	6.02865	-6		12_111395984_G_A	12_111395984_G_A (ENSG00000294281,ENSG00000299832,SH2B3,HSPA8P14,PHETA1,LINC02356,RNA5SP373,ENSG00000304623,MIR6760,U7)				no		FALSE		2	trans-MR, trans-coloc	no	no
ASPSCR1	ASPSCR1_D013921	UKBPPP_2023	GCST90002363, GCST90002403	Red blood cell count	Thrombocytopenia	-0.0618116	0.00714117	4.90042e-18	-0.172795	0.0605419	0.00431526	-0.0605868	0.00892637	1.1418e-11	4.90042	-18	4.31526	-3	1.1418	-11		12_54323724_T_TTTCTC	12_54323724_T_TTTCTC (COPZ1,RNU6-950P,MIR148B,RN7SL744P,NFE2,GPR84-AS1,ENSG00000289854,ENSG00000303642,GPR84,HNRNPA1)				no		TRUE		3	cis-MR, mixed-MR, trans-coloc	no	no
ASPSCR1	ASPSCR1_D015519	UKBPPP_2023	GCST006979	Heel bone mineral density	Bone Density	0.0562511	0.00753357	8.22187e-14	0.0670744	0.0238851	0.00498168	0.052818	0.00882089	2.12667e-09	8.22187	-14	4.98168	-3	2.12667	-9			12_54323724_T_TTTCTC (COPZ1,RNU6-950P,MIR148B,RN7SL744P,NFE2,GPR84-AS1,ENSG00000289854,ENSG00000303642,GPR84,HNRNPA1)				no	0.0555131	FALSE	genetic_association	2	cis-MR, mixed-MR	no	no
ASPSCR1	ASPSCR1_D045262	UKBPPP_2023	GCST90002405	Reticulocyte count	Reticulocytosis	-0.0596369	0.00771159	1.04702e-14	-0.133577	0.0875349	0.127014	-0.0487936	0.00951466	2.92444e-07	1.04702	-14	1.27014	-1	2.92444	-7		3_56815721_T_C	3_56815721_T_C (ENSG00000298507,ARHGEF3,ENSG00000296096,ARHGEF3-AS1,TASOR,ENSG00000307053,SPATA12,CCDC66,ENSG00000272202,ENSG00000297895)				no		FALSE		3	cis-MR, mixed-MR, trans-coloc	no	no
ASPSCR1	ASPSCR1_D049628	UKBPPP_2023	GCST90000025, GCST90000027	Appendicular lean mass	Body Size	-0.128718	0.0165582	7.62268e-15	0.321358	0.199495	0.107211	-0.123007	0.0242256	3.82302e-07	7.62268	-15	1.07211	-1	3.82302	-7		12_111395984_G_A	12_111395984_G_A (ENSG00000294281,ENSG00000299832,SH2B3,HSPA8P14,PHETA1,LINC02356,RNA5SP373,ENSG00000304623,MIR6760,U7)				no	0.279651	TRUE	genetic_association	2	trans-MR, trans-coloc	no	no
ASPSCR1	ASPSCR1_EFO_0002950	UKBPPP_2023	icd10-Z34-both_sexes	Z34 Supervision of normal pregnancy	Z34 Supervision of normal pregnancy	1.60383	0.21183	3.69404e-14	1.25202	2.91806	0.667882	1.47266	0.300706	9.71442e-07	3.69404	-14	6.67882	-1	9.71442	-7		12_111395984_G_A	12_111395984_G_A (ENSG00000294281,ENSG00000299832,SH2B3,HSPA8P14,PHETA1,LINC02356,RNA5SP373,ENSG00000304623,MIR6760,U7)				no		FALSE		2	trans-MR, trans-coloc	no	no
ASPSCR1	ASPSCR1_EFO_0004305	UKBPPP_2023	continuous-30010-both_sexes-irnt	Red blood cell (erythrocyte) count	Red blood cell (erythrocyte) count	-0.0493555	0.00747905	4.13473e-11	-0.138416	0.0517481	0.00747716	-0.0458675	0.00983764	3.12472e-06	4.13473	-11	7.47716	-3	3.12472	-6	17_82002142_C_T	12_111395984_G_A	12_111395984_G_A (ENSG00000294281,ENSG00000299832,SH2B3,HSPA8P14,PHETA1,LINC02356,RNA5SP373,ENSG00000304623,MIR6760,U7)				no	0.661804	FALSE	genetic_association	5	cis-MR, trans-MR, mixed-MR, cis-coloc, trans-coloc	no	no
ASPSCR1	ASPSCR1_EFO_0004309	UKBPPP_2023	continuous-30080-both_sexes-irnt	Platelet count	Platelet count	0.935117	0.0761575	1.17843e-34	2.17364	1.19508	0.0689387	1.46037	0.14405	3.74957e-24	1.17843	-34	6.89387	-2	3.74957	-24		3_56815721_T_C	3_56815721_T_C (ENSG00000298507,ARHGEF3,ENSG00000296096,ARHGEF3-AS1,TASOR,ENSG00000307053,SPATA12,CCDC66,ENSG00000272202,ENSG00000297895)				no		FALSE		2	trans-MR, trans-coloc	no	no
ASPSCR1	ASPSCR1_EFO_0004312	UKBPPP_2023	continuous-20151-both_sexes-irnt	Forced vital capacity (FVC), Best measure	Forced vital capacity (FVC), Best measure	-0.0708311	0.00724299	1.38215e-22	-0.0273021	0.0247052	0.269109	-0.0725547	0.00840904	6.23376e-18	1.38215	-22	2.69109	-1	6.23376	-18			1_205263686_G_A (ENSG00000295331,TMCC2-AS1,ENSG00000294869,TMCC2,DSTYK,NUAK2,RPL17P8,SNRPGP10,KLHDC8A,LEMD1-AS1)	no			no	0.321506	FALSE	genetic_association	2	cis-MR, mixed-MR	no	no
ASPSCR1	ASPSCR1_EFO_0004314	UKBPPP_2023	continuous-3063-both_sexes-irnt, continuous-20150-both_sexes-irnt, continuous-20154-both_sexes-irnt	Forced expiratory volume in 1-second (FEV1)	Forced expiratory volume in 1-second (FEV1)	-0.0795971	0.00663062	3.366e-33	-0.0363415	0.0199299	0.0682324	-0.074653	0.00781382	1.2482e-21	3.366	-33	6.82324	-2	1.2482	-21	17_82046604_C_G, 17_81911685_C_A		1_205263686_G_A (ENSG00000295331,TMCC2-AS1,ENSG00000294869,TMCC2,DSTYK,NUAK2,RPL17P8,SNRPGP10,KLHDC8A,LEMD1-AS1)	no			no	0.786192	TRUE	genetic_association	3	cis-MR, mixed-MR, cis-coloc	no	no
ASPSCR1	ASPSCR1_EFO_0004339	UKBPPP_2023	continuous-50-both_sexes-irnt	Standing height	Standing height	-0.0445477	0.00722734	7.1029e-10	0.0329458	0.038966	0.39783	-0.0368243	0.00887648	3.34627e-05	7.1029	-10	3.9783	-1	3.34627	-5		12_111395984_G_A	12_111395984_G_A (ENSG00000294281,ENSG00000299832,SH2B3,HSPA8P14,PHETA1,LINC02356,RNA5SP373,ENSG00000304623,MIR6760,U7)				no		FALSE		2	mixed-MR, trans-coloc	no	no
ASPSCR1	ASPSCR1_EFO_0004343	UKBPPP_2023	continuous-whr-both_sexes-irnt	waist-hip ratio	waist-hip ratio	0.0439685	0.0056109	4.64143e-15	0.0387231	0.0161762	0.0166735	0.0428589	0.00731098	4.56582e-09	4.64143	-15	1.66735	-2	4.56582	-9		1_205263686_G_A	1_205263686_G_A (ENSG00000295331,TMCC2-AS1,ENSG00000294869,TMCC2,DSTYK,NUAK2,RPL17P8,SNRPGP10,KLHDC8A,LEMD1-AS1)				no	0.402197	FALSE	genetic_association	3	cis-MR, mixed-MR, trans-coloc	no	no
ASPSCR1	ASPSCR1_EFO_0004458	UKBPPP_2023	biomarkers-30710-both_sexes-irnt	C-reactive protein	C-reactive protein	0.0554302	0.00805525	5.93281e-12	0.0427183	0.021618	0.0481492	0.0466929	0.0112615	3.3796e-05	5.93281	-12	4.81492	-2	3.3796	-5			3_56815721_T_C (ENSG00000298507,ARHGEF3,ENSG00000296096,ARHGEF3-AS1,TASOR,ENSG00000307053,SPATA12,CCDC66,ENSG00000272202,ENSG00000297895)				no		FALSE		1	mixed-MR	no	no
ASPSCR1	ASPSCR1_EFO_0004528	UKBPPP_2023	continuous-30060-both_sexes-irnt	Mean corpuscular haemoglobin concentration	Mean corpuscular haemoglobin concentration	0.171074	0.0170849	1.33392e-23	0.135544	0.205497	0.509516	0.147697	0.0247226	2.3128e-09	1.33392	-23	5.09516	-1	2.3128	-9		1_205263686_G_A	1_205263686_G_A (ENSG00000295331,TMCC2-AS1,ENSG00000294869,TMCC2,DSTYK,NUAK2,RPL17P8,SNRPGP10,KLHDC8A,LEMD1-AS1)				no		FALSE		2	trans-MR, trans-coloc	no	no
ASPSCR1	ASPSCR1_EFO_0004587	UKBPPP_2023	continuous-30120-both_sexes-irnt	Lymphocyte count	Lymphocyte count	0.257109	0.0272567	3.98965e-21	0.00705673	0.954353	0.9941	0.282861	0.0368212	1.56601e-14	3.98965	-21	9.941	-1	1.56601	-14		3_56815721_T_C	3_56815721_T_C (ENSG00000298507,ARHGEF3,ENSG00000296096,ARHGEF3-AS1,TASOR,ENSG00000307053,SPATA12,CCDC66,ENSG00000272202,ENSG00000297895)				no		FALSE		2	trans-MR, trans-coloc	no	no
ASPSCR1	ASPSCR1_EFO_0004698	UKBPPP_2023	continuous-1200-both_sexes	Sleeplessness / insomnia	Sleeplessness / insomnia	-0.040868	0.00554467	1.6975e-13	-0.0271968	0.0100986	0.00707849	-0.0385618	0.00683031	1.64522e-08	1.6975	-13	7.07849	-3	1.64522	-8	17_81992289_G_A			no			no	0.727511	FALSE	genetic_association	3	cis-MR, mixed-MR, cis-coloc	no	no
ASPSCR1	ASPSCR1_EFO_0004833	UKBPPP_2023	continuous-30140-both_sexes-irnt	Neutrophill count	Neutrophill count	0.223369	0.027717	7.69704e-16	-0.206991	0.504911	0.681839	0.184898	0.0358967	2.5931e-07	7.69704	-16	6.81839	-1	2.5931	-7		7_106731773_C_G	7_106731773_C_G (ENSG00000243797,LINC02577,RNA5SP236,ENSG00000302432,CCDC71L,ENSG00000294198,ENSG00000286013,CTB-30L5.1,PIK3CG,ENSG00000290116)				no		FALSE		2	trans-MR, trans-coloc	no	no
ASPSCR1	ASPSCR1_EFO_0005091	UKBPPP_2023	continuous-30130-both_sexes-irnt	Monocyte count	Monocyte count	0.27063	0.029435	3.77892e-20	-0.386007	0.683904	0.57247	0.293225	0.0429005	8.20089e-12	3.77892	-20	5.7247	-1	8.20089	-12		12_111395984_G_A	12_111395984_G_A (ENSG00000294281,ENSG00000299832,SH2B3,HSPA8P14,PHETA1,LINC02356,RNA5SP373,ENSG00000304623,MIR6760,U7)				no		FALSE		2	trans-MR, trans-coloc	no	no
ASPSCR1	ASPSCR1_EFO_0005128	UKBPPP_2023	continuous-AG-both_sexes-irnt	Albumin/Globulin ratio	Albumin/Globulin ratio	-0.185796	0.0279382	2.92567e-11	0.427958	0.559457	0.444299	-0.19181	0.0380685	4.69111e-07	2.92567	-11	4.44299	-1	4.69111	-7		12_111395984_G_A	12_111395984_G_A (ENSG00000294281,ENSG00000299832,SH2B3,HSPA8P14,PHETA1,LINC02356,RNA5SP373,ENSG00000304623,MIR6760,U7)				no		FALSE		2	trans-MR, trans-coloc	no	no
ASPSCR1	ASPSCR1_EFO_0005271	UKBPPP_2023	continuous-1160-both_sexes	Sleep duration	Sleep duration	0.0372994	0.00525973	1.3266e-12	0.0488506	0.011142	1.16318e-05	0.0423198	0.00747569	1.50506e-08	1.3266	-12	1.16318	-5	1.50506	-8	17_81915053_C_T						no		FALSE		3	cis-MR, mixed-MR, cis-coloc	no	no
ASPSCR1	ASPSCR1_EFO_0007984	UKBPPP_2023	continuous-30110-both_sexes-irnt	Platelet distribution width	Platelet distribution width	-0.291125	0.0396389	2.06652e-13	-1.7858	1.23709	0.148866	-0.1806	0.0520584	0.000522073	2.06652	-13	1.48866	-1	5.22073	-4		7_106731773_C_G	7_106731773_C_G (ENSG00000243797,LINC02577,RNA5SP236,ENSG00000302432,CCDC71L,ENSG00000294198,ENSG00000286013,CTB-30L5.1,PIK3CG,ENSG00000290116)				no		FALSE		2	trans-MR, trans-coloc	no	no
ASPSCR1	ASPSCR1_EFO_0007985	UKBPPP_2023	continuous-30090-both_sexes-irnt	Platelet crit	Platelet crit	0.398036	0.031597	2.18628e-36	-0.11293	1.03977	0.913511	0.403459	0.0430875	7.69835e-21	2.18628	-36	9.13511	-1	7.69835	-21		3_56815721_T_C	3_56815721_T_C (ENSG00000298507,ARHGEF3,ENSG00000296096,ARHGEF3-AS1,TASOR,ENSG00000307053,SPATA12,CCDC66,ENSG00000272202,ENSG00000297895)				no		FALSE	literature	2	trans-MR, trans-coloc	no	no
ASPSCR1	ASPSCR1_EFO_0007990	UKBPPP_2023	continuous-30200-both_sexes-irnt	Neutrophill percentage	Neutrophill percentage	-0.203768	0.0247344	1.74775e-16	-0.0365079	0.511764	0.943129	-0.138376	0.0331832	3.04513e-05	1.74775	-16	9.43129	-1	3.04513	-5		3_56815721_T_C	3_56815721_T_C (ENSG00000298507,ARHGEF3,ENSG00000296096,ARHGEF3-AS1,TASOR,ENSG00000307053,SPATA12,CCDC66,ENSG00000272202,ENSG00000297895)				no		FALSE		2	trans-MR, trans-coloc	no	no
ASPSCR1	ASPSCR1_EFO_0009188	UKBPPP_2023	continuous-30070-both_sexes-irnt	Red blood cell (erythrocyte) distribution width	Red blood cell (erythrocyte) distribution width	-0.192377	0.0219706	2.02129e-18	0.313911	0.379169	0.407732	-0.189088	0.0309672	1.02111e-09	2.02129	-18	4.07732	-1	1.02111	-9							no		FALSE		1	trans-MR	no	no
ASPSCR1	ASPSCR1_EFO_0009682	UKBPPP_2023	icd10-O32-both_sexes	O32 Maternal care for known or suspected malpresentation of foetus	O32 Maternal care for known or suspected malpresentation of foetus	2.34798	0.211538	1.261e-28	3.61048	3.9997	0.366691	1.92578	0.281766	8.21828e-12	1.261	-28	3.66691	-1	8.21828	-12		12_54323724_T_TTTCTC	12_54323724_T_TTTCTC (COPZ1,RNU6-950P,MIR148B,RN7SL744P,NFE2,GPR84-AS1,ENSG00000289854,ENSG00000303642,GPR84,HNRNPA1)				no		FALSE		2	trans-MR, trans-coloc	no	no
ASPSCR1	ASPSCR1_EFO_0009718	UKBPPP_2023	continuous-3064-both_sexes-irnt	Peak expiratory flow (PEF)	Peak expiratory flow (PEF)	-0.0607574	0.00708246	9.6058e-18	-0.0469372	0.0150826	0.00185819	-0.0598711	0.00849006	1.76477e-12	9.6058	-18	1.85819	-3	1.76477	-12	17_81911685_C_A			no			no	0.731211	FALSE	genetic_association	3	cis-MR, mixed-MR, cis-coloc	no	no
ASPSCR1	ASPSCR1_EFO_0010701	UKBPPP_2023	GCST90002396	Mean reticulocyte volume	Mean reticulocyte volume	0.0469548	0.00764368	8.10003e-10	0.12637	0.0654921	0.0536641	0.0448716	0.00949716	2.30417e-06	8.10003	-10	5.36641	-2	2.30417	-6		3_56815721_T_C	3_56815721_T_C (ENSG00000298507,ARHGEF3,ENSG00000296096,ARHGEF3-AS1,TASOR,ENSG00000307053,SPATA12,CCDC66,ENSG00000272202,ENSG00000297895)				no		FALSE		2	mixed-MR, trans-coloc	no	no
ASPSCR1	ASPSCR1_EFO_0011011	UKBPPP_2023	continuous-20015-both_sexes-irnt	Sitting height	Sitting height	-0.0669395	0.00836068	1.18058e-15	0.00144917	0.0406362	0.971552	-0.0675019	0.00969071	3.2693e-12	1.18058	-15	9.71552	-1	3.2693	-12			5_132373185_T_C (MIR3936HG,SLC22A5,MIR3936,CARINH,LINC02863,ENSG00000298170,SLC22A4,Y_RNA,PDLIM4,IRF1)				no	0.424042	FALSE	genetic_association	2	cis-MR, mixed-MR	no	no
ASPSCR1	ASPSCR1_HP_0025328	UKBPPP_2023	icd10-O46-both_sexes	O46 Antepartum haemorrhage, not elsewhere classified	O46 Antepartum haemorrhage, not elsewhere classified	1.55392	0.189675	2.55764e-16	1.98664	2.65316	0.453988	1.33408	0.262551	3.75012e-07	2.55764	-16	4.53988	-1	3.75012	-7		12_54323724_T_TTTCTC	12_54323724_T_TTTCTC (COPZ1,RNU6-950P,MIR148B,RN7SL744P,NFE2,GPR84-AS1,ENSG00000289854,ENSG00000303642,GPR84,HNRNPA1)				no		FALSE		2	trans-MR, trans-coloc	no	no
ASPSCR1	ASPSCR1_Impedance of whole body	UKBPPP_2023	continuous-23106-both_sexes-irnt	Impedance of whole body	Impedance of whole body	0.122929	0.0170473	5.55153e-13	-0.20079	0.155403	0.196338	0.091548	0.0223803	4.30341e-05	5.55153	-13	1.96338	-1	4.30341	-5		12_111395984_G_A	12_111395984_G_A (ENSG00000294281,ENSG00000299832,SH2B3,HSPA8P14,PHETA1,LINC02356,RNA5SP373,ENSG00000304623,MIR6760,U7)				no		FALSE		2	trans-MR, trans-coloc	no	no
ASPSCR1	ASPSCR1_Lifetime number of sexual partners	UKBPPP_2023	continuous-2149-both_sexes	Lifetime number of sexual partners	Lifetime number of sexual partners	0.0428857	0.00577699	1.1403e-13	0.0221467	0.0132743	0.0952383	0.0409964	0.00817929	5.38037e-07	1.1403	-13	9.52383	-2	5.38037	-7							no		FALSE		1	mixed-MR	no	no
ASPSCR1	ASPSCR1_Operation code	UKBPPP_2023	categorical-20004-both_sexes-1479	Operation code	Operation code	0.755614	0.114508	4.14482e-11	-0.933604	1.20193	0.437304	0.0024723	0.143238	0.986229	4.14482	-11	4.37304	-1	9.86229	-1		12_111395984_G_A	12_111395984_G_A (ENSG00000294281,ENSG00000299832,SH2B3,HSPA8P14,PHETA1,LINC02356,RNA5SP373,ENSG00000304623,MIR6760,U7)				no		FALSE		2	trans-MR, trans-coloc	no	no
ASPSCR1	ASPSCR1_Seated height	UKBPPP_2023	continuous-51-both_sexes-irnt	Seated height	Seated height	-0.0477667	0.00750856	1.99623e-10	0.00645147	0.0329423	0.844734	-0.0486912	0.00918658	1.15644e-07	1.99623	-10	8.44734	-1	1.15644	-7			5_132373185_T_C (MIR3936HG,SLC22A5,MIR3936,CARINH,LINC02863,ENSG00000298170,SLC22A4,Y_RNA,PDLIM4,IRF1)				no		FALSE		1	mixed-MR	no	no
ASPSCR1	ASPSCR1_Single spontaneous delivery	UKBPPP_2023	O15_DELIV_SPONT	Single spontaneous delivery	Single spontaneous delivery	-0.138878	0.0219231	2.37688e-10	-0.159298	0.0519964	0.00218668	-0.150162	0.0263335	1.18207e-08	2.37688	-10	2.18668	-3	1.18207	-8	17_81911685_C_A			no			no		FALSE		2	cis-MR, cis-coloc	no	no
ASRGL1	ASRGL1_Antihypertensive medication - note that there are other indications	UKBPPP_2023	RX_ANTIHYP	Antihypertensive medication - note that there are other indications	Antihypertensive medication - note that there are other indications	-0.0670082	0.00808457	1.14777e-16	-0.0553155	0.0328518	0.0922225	-0.0611416	0.0120553	3.94186e-07	1.14777	-16	9.22225	-2	3.94186	-7		12_111395984_G_A	12_111395984_G_A (ENSG00000294281,ENSG00000299832,SH2B3,HSPA8P14,PHETA1,LINC02356,RNA5SP373,ENSG00000304623,MIR6760,U7)				no		FALSE		2	mixed-MR, trans-coloc	no	no
ASRGL1	ASRGL1_D000740	UKBPPP_2023	GCST90002390, GCST90002392, GCST90002322, GCST90002369, GCST90002334	Mean corpuscular hemoglobin	Anemia	-0.0429988	0.0055535	9.73737e-15	-0.0566037	0.0371787	0.127889	-0.0435323	0.00726375	2.05888e-09	9.73737	-15	1.27889	-1	2.05888	-9		19_11795068_G_A, 1_247876149_C_T	19_11795068_G_A (ZNF491,ENSG00000267646,ZNF440,ZNF441,ENSG00000220949,ENSG00000267089,ZNF439,ENSG00000307309,ZNF823,ENSG00000278897), 1_247876149_C_T (TRIM58,OR2W3,ENSG00000305224,OR11L1,OR6R1P,OR2T8,HSD17B7P1,OR2AJ1,OR14A16,ENSG00000289367)				no		TRUE		3	trans-MR, mixed-MR, trans-coloc	no	no
ASRGL1	ASRGL1_D001791	UKBPPP_2023	GCST90002402, GCST90002357, GCST004599	Platelet count	Blood Platelet Disorders	-0.0273371	0.00372126	2.03914e-13	-0.198224	0.0566831	0.000470437	-0.0291119	0.00597481	1.10226e-06	2.03914	-13	4.70437	-4	1.10226	-6		3_56815721_T_C	3_56815721_T_C (ENSG00000298507,ARHGEF3,ENSG00000296096,ARHGEF3-AS1,TASOR,ENSG00000307053,SPATA12,CCDC66,ENSG00000272202,ENSG00000297895)				no	0.688024	TRUE	genetic_association	3	trans-MR, mixed-MR, trans-coloc	no	no
ASRGL1	ASRGL1_D004802	UKBPPP_2023	GCST90002298	Eosinophil counts	Eosinophilia	0.0353814	0.00518063	8.51749e-12	-0.0691275	0.0698611	0.322419	0.0328257	0.00699105	2.66097e-06	8.51749	-12	3.22419	-1	2.66097	-6							no		FALSE		2	trans-MR, mixed-MR	no	no
ASRGL1	ASRGL1_D006973	UKBPPP_2023	I9_HYPTENS	Hypertension	Hypertension	-0.0543997	0.00853353	1.83181e-10	-0.0596892	0.0342122	0.0810413	-0.0607761	0.0123496	8.59665e-07	1.83181	-10	8.10413	-2	8.59665	-7		19_12130569_AT_A					no		FALSE		2	mixed-MR, trans-coloc	no	no
ASRGL1	ASRGL1_D007970	UKBPPP_2023	GCST90002374, GCST90002407	White blood cell count	Leukopenia	0.0289102	0.00396652	3.13308e-13	-0.0124106	0.0289265	0.667894	0.0271025	0.00583449	3.39717e-06	3.13308	-13	6.67894	-1	3.39717	-6		1_247876149_C_T	1_247876149_C_T (TRIM58,OR2W3,ENSG00000305224,OR11L1,OR6R1P,OR2T8,HSD17B7P1,OR2AJ1,OR14A16,ENSG00000289367)				no		TRUE		2	mixed-MR, trans-coloc	no	no
ASRGL1	ASRGL1_D008107	UKBPPP_2023	GCST90013405	Liver enzyme levels (alanine transaminase)	Liver Diseases	0.00464236	0.000710263	6.31395e-11	0.000913994	0.00205225	0.656059	0.00289543	0.00111162	0.00919579	6.31395	-11	6.56059	-1	9.19579	-3		12_111395984_G_A	12_111395984_G_A (ENSG00000294281,ENSG00000299832,SH2B3,HSPA8P14,PHETA1,LINC02356,RNA5SP373,ENSG00000304623,MIR6760,U7)				no		FALSE		2	mixed-MR, trans-coloc	no	no
ASRGL1	ASRGL1_D008218	UKBPPP_2023	GCST90002388, GCST90002316	Lymphocyte count	Lymphocytosis	0.0340354	0.00381923	5.03085e-19	-0.0165373	0.0296869	0.577488	0.0323454	0.00679368	1.9253e-06	5.03085	-19	5.77488	-1	1.9253	-6		3_56815721_T_C	3_56815721_T_C (ENSG00000298507,ARHGEF3,ENSG00000296096,ARHGEF3-AS1,TASOR,ENSG00000307053,SPATA12,CCDC66,ENSG00000272202,ENSG00000297895)				no	0.0972045	TRUE	genetic_association	2	mixed-MR, trans-coloc	no	no
ASRGL1	ASRGL1_D013145	UKBPPP_2023	AB1_OTHER_SPIROCHAETAL	Other spirochaetal diseases	Spirochaetales Infections	-0.253035	0.0320534	2.92218e-15	-0.0813351	0.152422	0.593605	-0.106862	0.0525901	0.0421548	2.92218	-15	5.93605	-1	4.21548	-2	11_62668196_G_A			no			no		FALSE		2	cis-MR, cis-coloc	no	no
ASRGL1	ASRGL1_EFO_0004339	UKBPPP_2023	continuous-50-both_sexes-irnt	Standing height	Standing height	-0.0233697	0.00375511	4.86369e-10	-0.0135233	0.0112364	0.228773	-0.0272231	0.00596481	5.01987e-06	4.86369	-10	2.28773	-1	5.01987	-6		19_12505311_AAG_A	19_12505311_AAG_A (MTCO2P27,MTCO1P27,MTATP6P27,MTND2P40,PPIAP20,ZNF709,ENSG00000269560,ZNF564,LINC02926,PGK1P2)				no		FALSE		2	mixed-MR, trans-coloc	no	no
ASRGL1	ASRGL1_EFO_0004343	UKBPPP_2023	continuous-whr-both_sexes-irnt	waist-hip ratio	waist-hip ratio	-0.0281429	0.00361867	7.41832e-15	-0.0166875	0.0106886	0.118467	-0.019064	0.00605753	0.00164869	7.41832	-15	1.18467	-1	1.64869	-3				no			no	0.286875	FALSE	genetic_association	1	cis-MR	no	no
ASRGL1	ASRGL1_EFO_0004527	UKBPPP_2023	continuous-30050-both_sexes-irnt	Mean corpuscular haemoglobin	Mean corpuscular haemoglobin	-0.0406248	0.00653141	4.97421e-10	-0.0632411	0.0402483	0.116119	-0.043307	0.00883471	9.49062e-07	4.97421	-10	1.16119	-1	9.49062	-7		19_11828887_C_T	19_11828887_C_T (ENSG00000267089,ZNF440,ZNF439,ENSG00000307309,ENSG00000278897,ENSG00000267646,ZNF491,ZNF69,ZNF441,ENSG00000220949)				no		FALSE		2	trans-MR, trans-coloc	no	no
ASRGL1	ASRGL1_EFO_0004530	UKBPPP_2023	biomarkers-30870-both_sexes-irnt	Triglycerides	Triglycerides	-0.0382185	0.0059486	1.32049e-10	-0.0308249	0.0186465	0.0983063	-0.0276762	0.00892268	0.00192363	1.32049	-10	9.83063	-2	1.92363	-3				no			no		FALSE		1	cis-MR	no	no
ASRGL1	ASRGL1_EFO_0004587	UKBPPP_2023	continuous-30120-both_sexes-irnt	Lymphocyte count	Lymphocyte count	0.0261383	0.0041397	2.71844e-10	-0.00404673	0.0303302	0.893859	0.0324781	0.00785742	3.57391e-05	2.71844	-10	8.93859	-1	3.57391	-5		3_56815721_T_C	3_56815721_T_C (ENSG00000298507,ARHGEF3,ENSG00000296096,ARHGEF3-AS1,TASOR,ENSG00000307053,SPATA12,CCDC66,ENSG00000272202,ENSG00000297895)				no	0.0972045	FALSE	genetic_association	2	mixed-MR, trans-coloc	no	no
ASRGL1	ASRGL1_EFO_0004615	UKBPPP_2023	biomarkers-30640-both_sexes-irnt	Apolipoprotein B	Apolipoprotein B	-0.0265147	0.00410914	1.09945e-10	-0.00471281	0.0121612	0.698364	-0.0252694	0.00645218	8.98791e-05	1.09945	-10	6.98364	-1	8.98791	-5		1_199031598_A_G	1_199031598_A_G (LINC01222,LINC01221,ENSG00000286541,ENSG00000225172,ENSG00000227747,MIR181A1HG,LINC02789,MIR181A1,MIR181B1,ENSG00000304925)				no		FALSE		2	mixed-MR, trans-coloc	no	no
ASRGL1	ASRGL1_EFO_0009682	UKBPPP_2023	icd10-O32-both_sexes	O32 Maternal care for known or suspected malpresentation of foetus	O32 Maternal care for known or suspected malpresentation of foetus	-0.316516	0.0449688	1.94222e-12	-0.122309	0.203934	0.548674	-0.194417	0.0841015	0.0207944	1.94222	-12	5.48674	-1	2.07944	-2		19_12114557_T_G					no		FALSE	literature	2	mixed-MR, trans-coloc	no	no
ASRGL1	ASRGL1_Height, inverse-rank normalized	UKBPPP_2023	HEIGHT_IRN	Height, inverse-rank normalized	Height, inverse-rank normalized	-0.0248146	0.00357933	4.12719e-12	-0.00109172	0.0101827	0.914619	-0.0140133	0.005029	0.00532796	4.12719	-12	9.14619	-1	5.32796	-3				no			no		FALSE		1	cis-MR	no	no
ASRGL1	ASRGL1_Hypertension, essential	UKBPPP_2023	I9_HYPTENSESS	Hypertension, essential	Hypertension, essential	-0.0571308	0.00889578	1.3429e-10	-0.0561728	0.033327	0.0918915	-0.0552379	0.013178	2.76898e-05	1.3429	-10	9.18915	-2	2.76898	-5		12_111395984_G_A	12_111395984_G_A (ENSG00000294281,ENSG00000299832,SH2B3,HSPA8P14,PHETA1,LINC02356,RNA5SP373,ENSG00000304623,MIR6760,U7)				no		FALSE		2	mixed-MR, trans-coloc	no	no
ASRGL1	ASRGL1_I79 Disorders of arteries, arterioles and capillaries in diseases classified elsewhere	UKBPPP_2023	icd10-I79-both_sexes	I79 Disorders of arteries, arterioles and capillaries in diseases classified elsewhere	I79 Disorders of arteries, arterioles and capillaries in diseases classified elsewhere	-1.4092	0.227814	6.18156e-10	-1.19332	0.388581	0.00213361	-1.12955	0.372152	0.00240391	6.18156	-10	2.13361	-3	2.40391	-3							no		FALSE		1	mixed-MR	no	no
ASRGL1	ASRGL1_Lyme disease	UKBPPP_2023	AB1_LYME	Lyme disease	Lyme disease	-0.26159	0.0323313	5.92082e-16	-0.0740786	0.156924	0.63688	-0.112176	0.0531697	0.0348781	5.92082	-16	6.3688	-1	3.48781	-2	11_62668196_G_A			no			no		FALSE		2	cis-MR, cis-coloc	no	no
ASRGL1	ASRGL1_Weight, inverse-rank normalized	UKBPPP_2023	WEIGHT_IRN	Weight, inverse-rank normalized	Weight, inverse-rank normalized	-0.0246068	0.00398574	6.6705e-10	0.00460844	0.00811428	0.570075	-0.0198898	0.00613453	0.00118581	6.6705	-10	5.70075	-1	1.18581	-3			12_111395984_G_A (ENSG00000294281,ENSG00000299832,SH2B3,HSPA8P14,PHETA1,LINC02356,RNA5SP373,ENSG00000304623,MIR6760,U7)				no		FALSE		1	mixed-MR	no	no
ASS1	ASS1_D000740	UKBPPP_2023	GCST90002369, GCST004630, GCST90025988, GCST90002404, GCST90002391, GCST90002328, GCST004621, GCST004602	Red cell distribution width	Anemia	-0.150473	0.0137347	6.2385e-28	-0.0353785	0.127843	0.781984	-0.139191	0.0194214	7.67217e-13	6.2385	-28	7.81984	-1	7.67217	-13		2_210675783_C_A, 8_125494452_G_A, 2_27508073_T_C	2_210675783_C_A (CPS1-IT1,ENSG00000296241,CPS1,ENSG00000288732,LANCL1,ENSG00000308183,ENSG00000298388,LANCL1-AS1,MYL1,Y_RNA), 8_125494452_G_A (TRIB1AL,ENSG00000304067,ENSG00000302425,TRIB1,ENSG00000298859,ENSG00000297565,ENSG00000309230,ENSG00000309211,ENSG00000254431,LINC02964), 2_27508073_T_C (GCKR,FNDC4,ENSG00000306717,IFT172,SPATA31H1,RNU6-986P,ENSG00000235267,KRTCAP3,ZNF512,NRBP1)				no		TRUE		3	trans-MR, mixed-MR, trans-coloc	no	yes
ASS1	ASS1_D006402	UKBPPP_2023	GCST90002399	Neutrophil percentage of white cells	Hematologic Diseases	-0.0848143	0.0123611	6.81907e-12	-0.0328343	0.0938281	0.726383	-0.0932784	0.0163535	1.17101e-08	6.81907	-12	7.26383	-1	1.17101	-8		2_27508073_T_C	2_27508073_T_C (GCKR,FNDC4,ENSG00000306717,IFT172,SPATA31H1,RNU6-986P,ENSG00000235267,KRTCAP3,ZNF512,NRBP1)				no		FALSE		3	trans-MR, mixed-MR, trans-coloc	no	yes
ASS1	ASS1_D007970	UKBPPP_2023	GCST90002374, GCST90002407	White blood cell count	Leukopenia	-0.10786	0.0121595	7.28285e-19	-0.171211	0.132893	0.197631	-0.1146	0.0159264	6.2189e-13	7.28285	-19	1.97631	-1	6.2189	-13		2_210675783_C_A	2_210675783_C_A (CPS1-IT1,ENSG00000296241,CPS1,ENSG00000288732,LANCL1,ENSG00000308183,ENSG00000298388,LANCL1-AS1,MYL1,Y_RNA)				no		TRUE		3	trans-MR, mixed-MR, trans-coloc	no	yes
ASS1	ASS1_D008107	UKBPPP_2023	GCST90013405, K11_LIVER, K11_DISLIVOTH	Liver enzyme levels (alanine transaminase)	Liver Diseases	0.147061	0.00569601	5.52448e-147	0.124573	0.0381458	0.00109188	0.141439	0.00870737	2.47804e-59	5.52448	-147	1.09188	-3	2.47804	-59		3_172576710_G_A, 22_43928850_C_T	3_172576710_G_A (LINC02068,ENSG00000296986,SLC31A1P1,TNFSF10,TBPL1P1,ENSG00000299961,NAP1L5P1,RNU6-547P,GHSR,NCEH1), 22_43928850_C_T (ENSG00000304926,PNPLA3,SAMM50,RPL35AP36,PNPLA5,SULT4A1,ENSG00000299520,PARVB,ENSG00000299503,EFCAB6)				no		TRUE		3	trans-MR, mixed-MR, trans-coloc	no	yes
ASS1	ASS1_D009503	UKBPPP_2023	GCST90002351, GCST90002398	Neutrophil count	Neutropenia	-0.128078	0.012648	4.21945e-24	-0.136038	0.130551	0.297399	-0.123855	0.0169336	2.59076e-13	4.21945	-24	2.97399	-1	2.59076	-13		2_210675783_C_A	2_210675783_C_A (CPS1-IT1,ENSG00000296241,CPS1,ENSG00000288732,LANCL1,ENSG00000308183,ENSG00000298388,LANCL1-AS1,MYL1,Y_RNA)				no		TRUE		3	trans-MR, mixed-MR, trans-coloc	no	yes
ASS1	ASS1_D065626	UKBPPP_2023	NAFLD	Nonalcoholic fatty liver disease	Non-alcoholic Fatty Liver Disease	1.16357	0.149466	6.98117e-15	2.80398	0.830751	0.00073752	1.91383	0.273874	2.78825e-12	6.98117	-15	7.3752	-4	2.78825	-12		8_125494452_G_A	8_125494452_G_A (TRIB1AL,ENSG00000304067,ENSG00000302425,TRIB1,ENSG00000298859,ENSG00000297565,ENSG00000309230,ENSG00000309211,ENSG00000254431,LINC02964)				no		FALSE		3	trans-MR, mixed-MR, trans-coloc	no	yes
ASS1	ASS1_EFO_0001421,EFO_0001422	UKBPPP_2023	phecode-571-both_sexes	Chronic liver disease and cirrhosis	Chronic liver disease and cirrhosis	0.862235	0.132266	7.08061e-11	1.70396	0.549819	0.00194095	0.916949	0.20733	9.74988e-06	7.08061	-11	1.94095	-3	9.74988	-6		22_43975127_G_C	22_43975127_G_C (RPL35AP36,SAMM50,PARVB,ENSG00000304926,PNPLA3,PNPLA5,SULT4A1,ENSG00000279175,ENSG00000299520,ENSG00000299503)				no	0.470238	FALSE	literature, genetic_association	3	trans-MR, mixed-MR, trans-coloc	no	yes
ASS1	ASS1_EFO_0004570	UKBPPP_2023	biomarkers-30660-both_sexes-irnt, biomarkers-30840-both_sexes-irnt, continuous-IBil-both_sexes-irnt	Direct bilirubin	Direct bilirubin	0.136316	0.0160079	1.65854e-17	0.254304	0.146238	0.0820384	0.131622	0.0217363	1.40079e-09	1.65854	-17	8.20384	-2	1.40079	-9		8_125494452_G_A, 2_210675783_C_A	8_125494452_G_A (TRIB1AL,ENSG00000304067,ENSG00000302425,TRIB1,ENSG00000298859,ENSG00000297565,ENSG00000309230,ENSG00000309211,ENSG00000254431,LINC02964), 2_210675783_C_A (CPS1-IT1,ENSG00000296241,CPS1,ENSG00000288732,LANCL1,ENSG00000308183,ENSG00000298388,LANCL1-AS1,MYL1,Y_RNA)				no		TRUE		3	trans-MR, mixed-MR, trans-coloc	no	yes
ASS1	ASS1_EFO_0004799	UKBPPP_2023	phecode-574-both_sexes	Cholelithiasis and cholecystitis	Cholelithiasis and cholecystitis	-0.368068	0.0554303	3.13286e-11	-0.270504	0.327672	0.409068	-0.359251	0.0814942	1.04183e-05	3.13286	-11	4.09068	-1	1.04183	-5		14_94371805_G_T	14_94371805_G_T (SERPINA2,SERPINA1,ENSG00000256357,ENSG00000305540,ENSG00000305557,SERPINA6,SERPINA10,SERPINA11,SERPINA9,SERPINA12)				no		FALSE		2	trans-MR, trans-coloc	no	yes
ASS1	ASS1_EFO_0004833	UKBPPP_2023	continuous-30140-both_sexes-irnt	Neutrophill count	Neutrophill count	-0.117764	0.0118314	2.43444e-23	-0.119155	0.102137	0.243365	-0.117216	0.0173604	1.45876e-11	2.43444	-23	2.43365	-1	1.45876	-11		2_210675783_C_A	2_210675783_C_A (CPS1-IT1,ENSG00000296241,CPS1,ENSG00000288732,LANCL1,ENSG00000308183,ENSG00000298388,LANCL1-AS1,MYL1,Y_RNA)				no		FALSE		3	trans-MR, mixed-MR, trans-coloc	no	yes
ASS1	ASS1_EFO_0009188	UKBPPP_2023	continuous-30070-both_sexes-irnt	Red blood cell (erythrocyte) distribution width	Red blood cell (erythrocyte) distribution width	-0.143842	0.0154566	1.32515e-20	-0.130514	0.174286	0.453945	-0.138637	0.0209639	3.76271e-11	1.32515	-20	4.53945	-1	3.76271	-11		2_27508073_T_C	2_27508073_T_C (GCKR,FNDC4,ENSG00000306717,IFT172,SPATA31H1,RNU6-986P,ENSG00000235267,KRTCAP3,ZNF512,NRBP1)				no		FALSE		3	trans-MR, mixed-MR, trans-coloc	no	yes
ASS1	ASS1_Hepatitis NOS	UKBPPP_2023	phecode-070.9-both_sexes	Hepatitis NOS	Hepatitis NOS	1.74263	0.263685	3.87568e-11	2.29098	1.02214	0.0250025	1.77357	0.447796	7.47386e-05	3.87568	-11	2.50025	-2	7.47386	-5		22_43975127_G_C	22_43975127_G_C (RPL35AP36,SAMM50,PARVB,ENSG00000304926,PNPLA3,PNPLA5,SULT4A1,ENSG00000279175,ENSG00000299520,ENSG00000299503)				no		FALSE		2	mixed-MR, trans-coloc	no	yes
ASS1	ASS1_Operative procedures - main OPCS4	UKBPPP_2023	categorical-41200-both_sexes-J132	Operative procedures - main OPCS4	Operative procedures - main OPCS4	1.02959	0.157319	5.96521e-11	1.12205	0.68015	0.0990026	1.05699	0.279087	0.00015227	5.96521	-11	9.90026	-2	1.5227	-4		22_43975127_G_C	22_43975127_G_C (RPL35AP36,SAMM50,PARVB,ENSG00000304926,PNPLA3,PNPLA5,SULT4A1,ENSG00000279175,ENSG00000299520,ENSG00000299503)				no		FALSE		3	trans-MR, mixed-MR, trans-coloc	no	yes
ATF6	ATF6_D001172	SUN_2018	GCST005569	Rheumatoid arthritis	Arthritis, Rheumatoid	-1.31331	0.186651	1.97539e-12							1.9754	-12											no		FALSE	literature	1	trans-MR	no	no
ATF6	ATF6_D009103	SUN_2018	GCST005531	Multiple sclerosis	Multiple Sclerosis	1.70368	0.229505	1.14242e-13							1.1424	-13											no		FALSE	literature	1	trans-MR	no	no
ATG16L1	ATG16L1_D000740	UKBPPP_2023	GCST90002328, GCST90002404	Mean corpuscular hemoglobin concentration	Anemia	0.168517	0.0264343	1.83041e-10	-0.314767	0.184866	0.0886281	0.161309	0.0326189	7.60403e-07	1.83041	-10	8.86281	-2	7.60403	-7		7_106731773_C_G, 2_27375230_T_C	7_106731773_C_G (ENSG00000243797,LINC02577,RNA5SP236,ENSG00000302432,CCDC71L,ENSG00000294198,ENSG00000286013,CTB-30L5.1,PIK3CG,ENSG00000290116), 2_27375230_T_C (SNX17,EIF2B4,ZNF513,GTF3C2-AS2,FTH1P3,GTF3C2,ENSG00000295811,ENSG00000298520,PPM1G,GTF3C2-AS1)				no		TRUE		3	trans-MR, mixed-MR, trans-coloc	no	no
ATG16L1	ATG16L1_D001791	UKBPPP_2023	GCST90002357, GCST90002402, GCST004603, GCST90002400, GCST004607, GCST90002346, GCST90002401	Platelet count	Blood Platelet Disorders	1.2938	0.0977193	5.15463e-40	3.33924	3.13287	0.28648	1.48616	0.165882	3.2734e-19	5.15463	-40	2.8648	-1	3.2734	-19		3_56815721_T_C, 2_27375230_T_C	3_56815721_T_C (ENSG00000298507,ARHGEF3,ENSG00000296096,ARHGEF3-AS1,TASOR,ENSG00000307053,SPATA12,CCDC66,ENSG00000272202,ENSG00000297895), 2_27375230_T_C (SNX17,EIF2B4,ZNF513,GTF3C2-AS2,FTH1P3,GTF3C2,ENSG00000295811,ENSG00000298520,PPM1G,GTF3C2-AS1)				no		TRUE		3	trans-MR, mixed-MR, trans-coloc	no	no
ATG16L1	ATG16L1_D006402	UKBPPP_2023	GCST90002399, GCST90002389	Neutrophil percentage of white cells	Hematologic Diseases	-0.236613	0.0311263	2.92241e-14	0.557746	1.17291	0.634414	-0.192333	0.0401002	1.61613e-06	2.92241	-14	6.34414	-1	1.61613	-6		3_56815721_T_C	3_56815721_T_C (ENSG00000298507,ARHGEF3,ENSG00000296096,ARHGEF3-AS1,TASOR,ENSG00000307053,SPATA12,CCDC66,ENSG00000272202,ENSG00000297895)				no		TRUE		3	trans-MR, mixed-MR, trans-coloc	no	no
ATG16L1	ATG16L1_D007970	UKBPPP_2023	GCST90002374, GCST90002407	White blood cell count	Leukopenia	0.268908	0.0299112	2.46774e-19	-1.07779	0.347781	0.00194137	0.280278	0.0376043	9.09996e-14	2.46774	-19	1.94137	-3	9.09996	-14		2_27375230_T_C	2_27375230_T_C (SNX17,EIF2B4,ZNF513,GTF3C2-AS2,FTH1P3,GTF3C2,ENSG00000295811,ENSG00000298520,PPM1G,GTF3C2-AS1)				no		TRUE		3	trans-MR, mixed-MR, trans-coloc	no	no
ATG16L1	ATG16L1_D008218	UKBPPP_2023	GCST90002388, GCST90002316, GCST004627	Lymphocyte count	Lymphocytosis	0.456508	0.0451941	5.46546e-24	-2.15062	1.58239	0.174118	0.308855	0.0425459	3.88998e-13	5.46546	-24	1.74118	-1	3.88998	-13		3_56815721_T_C, 2_27375230_T_C	3_56815721_T_C (ENSG00000298507,ARHGEF3,ENSG00000296096,ARHGEF3-AS1,TASOR,ENSG00000307053,SPATA12,CCDC66,ENSG00000272202,ENSG00000297895), 2_27375230_T_C (SNX17,EIF2B4,ZNF513,GTF3C2-AS2,FTH1P3,GTF3C2,ENSG00000295811,ENSG00000298520,PPM1G,GTF3C2-AS1)				no	0.245707	TRUE	genetic_association	3	trans-MR, mixed-MR, trans-coloc	no	no
ATG16L1	ATG16L1_D009503	UKBPPP_2023	GCST90002398	Neutrophil count	Neutropenia	0.325867	0.0425147	1.79107e-14	-1.37378	0.819369	0.0936146	0.188296	0.0392761	1.63348e-06	1.79107	-14	9.36146	-2	1.63348	-6		2_27375230_T_C	2_27375230_T_C (SNX17,EIF2B4,ZNF513,GTF3C2-AS2,FTH1P3,GTF3C2,ENSG00000295811,ENSG00000298520,PPM1G,GTF3C2-AS1)				no		FALSE		3	trans-MR, mixed-MR, trans-coloc	no	no
ATG16L1	ATG16L1_EFO_0002950	UKBPPP_2023	icd10-Z34-both_sexes	Z34 Supervision of normal pregnancy	Z34 Supervision of normal pregnancy	-2.36785	0.386327	8.83623e-10	7.69689	4.95981	0.120698	0.243648	0.382843	0.524504	8.83623	-10	1.20698	-1	5.24504	-1		12_111388673_A_AAATT	12_111388673_A_AAATT (HSPA8P14,ENSG00000294281,ENSG00000299832,SH2B3,PHETA1,LINC02356,RNA5SP373,ENSG00000304623,MIR6760,U7)				no		FALSE		2	mixed-MR, trans-coloc	no	no
ATG16L1	ATG16L1_EFO_0004528	UKBPPP_2023	continuous-30060-both_sexes-irnt	Mean corpuscular haemoglobin concentration	Mean corpuscular haemoglobin concentration	0.158703	0.0234531	1.31627e-11	0.011033	0.331061	0.973414	0.135042	0.0285622	2.2676e-06	1.31627	-11	9.73414	-1	2.2676	-6		2_27375230_T_C	2_27375230_T_C (SNX17,EIF2B4,ZNF513,GTF3C2-AS2,FTH1P3,GTF3C2,ENSG00000295811,ENSG00000298520,PPM1G,GTF3C2-AS1)				no		FALSE		3	trans-MR, mixed-MR, trans-coloc	no	no
ATG16L1	ATG16L1_EFO_0004533	UKBPPP_2023	biomarkers-30610-both_sexes-irnt	Alkaline phosphatase	Alkaline phosphatase	0.522943	0.0802953	7.37881e-11	-0.885104	1.65366	0.592484	0.198164	0.0578481	0.000613466	7.37881	-11	5.92484	-1	6.13466	-4		2_27375230_T_C	2_27375230_T_C (SNX17,EIF2B4,ZNF513,GTF3C2-AS2,FTH1P3,GTF3C2,ENSG00000295811,ENSG00000298520,PPM1G,GTF3C2-AS1)				no	0.684013	FALSE	literature, genetic_association	2	mixed-MR, trans-coloc	no	no
ATG16L1	ATG16L1_EFO_0004570	UKBPPP_2023	biomarkers-30660-both_sexes-irnt	Direct bilirubin	Direct bilirubin	-0.214064	0.0282433	3.47454e-14	-0.523799	1.49665	0.726353	-0.202664	0.0394647	2.81664e-07	3.47454	-14	7.26353	-1	2.81664	-7		2_27375230_T_C	2_27375230_T_C (SNX17,EIF2B4,ZNF513,GTF3C2-AS2,FTH1P3,GTF3C2,ENSG00000295811,ENSG00000298520,PPM1G,GTF3C2-AS1)				no	0.782075	FALSE	genetic_association	2	mixed-MR, trans-coloc	no	no
ATG16L1	ATG16L1_EFO_0004587	UKBPPP_2023	continuous-30120-both_sexes-irnt	Lymphocyte count	Lymphocyte count	0.35142	0.0481905	3.04687e-13	-2.29327	1.57406	0.145141	0.258418	0.0403825	1.5614e-10	3.04687	-13	1.45141	-1	1.5614	-10		3_56815721_T_C	3_56815721_T_C (ENSG00000298507,ARHGEF3,ENSG00000296096,ARHGEF3-AS1,TASOR,ENSG00000307053,SPATA12,CCDC66,ENSG00000272202,ENSG00000297895)				no	0.245707	FALSE	genetic_association	3	trans-MR, mixed-MR, trans-coloc	no	no
ATG16L1	ATG16L1_EFO_0004833	UKBPPP_2023	continuous-30140-both_sexes-irnt	Neutrophill count	Neutrophill count	0.338806	0.0426954	2.09801e-15	-1.30428	0.824849	0.113825	0.196265	0.0408113	1.51622e-06	2.09801	-15	1.13825	-1	1.51622	-6		2_27375230_T_C	2_27375230_T_C (SNX17,EIF2B4,ZNF513,GTF3C2-AS2,FTH1P3,GTF3C2,ENSG00000295811,ENSG00000298520,PPM1G,GTF3C2-AS1)				no		FALSE		3	trans-MR, mixed-MR, trans-coloc	no	no
ATG16L1	ATG16L1_EFO_0007985	UKBPPP_2023	continuous-30090-both_sexes-irnt	Platelet crit	Platelet crit	0.407806	0.0425808	9.96966e-22	-3.05221	1.90398	0.10892	0.41019	0.0481854	1.69867e-17	9.96966	-22	1.0892	-1	1.69867	-17		3_56815721_T_C	3_56815721_T_C (ENSG00000298507,ARHGEF3,ENSG00000296096,ARHGEF3-AS1,TASOR,ENSG00000307053,SPATA12,CCDC66,ENSG00000272202,ENSG00000297895)				no		FALSE		3	trans-MR, mixed-MR, trans-coloc	no	no
ATG16L1	ATG16L1_EFO_0009188	UKBPPP_2023	continuous-30070-both_sexes-irnt	Red blood cell (erythrocyte) distribution width	Red blood cell (erythrocyte) distribution width	-0.167135	0.0273798	1.03238e-09	0.63242	0.342303	0.0646683	-0.149138	0.0337634	1.00017e-05	1.03238	-9	6.46683	-2	1.00017	-5		2_27375230_T_C	2_27375230_T_C (SNX17,EIF2B4,ZNF513,GTF3C2-AS2,FTH1P3,GTF3C2,ENSG00000295811,ENSG00000298520,PPM1G,GTF3C2-AS1)				no		FALSE		2	mixed-MR, trans-coloc	no	no
ATG16L1	ATG16L1_EFO_0009682	UKBPPP_2023	icd10-O32-both_sexes	O32 Maternal care for known or suspected malpresentation of foetus	O32 Maternal care for known or suspected malpresentation of foetus	2.59309	0.313892	1.44369e-16	10.5692	6.71779	0.115646	2.09858	0.367167	1.0932e-08	1.44369	-16	1.15646	-1	1.0932	-8		12_111388673_A_AAATT	12_111388673_A_AAATT (HSPA8P14,ENSG00000294281,ENSG00000299832,SH2B3,PHETA1,LINC02356,RNA5SP373,ENSG00000304623,MIR6760,U7)				no	0.0842683	FALSE	literature, genetic_association	3	trans-MR, mixed-MR, trans-coloc	no	no
ATG4A	ATG4A_D000740	UKBPPP_2023	GCST90002369, GCST90002404, GCST90002328, GCST90002391	Red cell distribution width	Anemia	-0.206981	0.0260751	2.05691e-15	0.0519537	0.333586	0.876236	-0.148609	0.0386415	0.000120144	2.05691	-15	8.76236	-1	1.20144	-4		17_28774146_C_CT, 19_4502189_T_C	17_28774146_C_CT (ENSG00000265840,ENSG00000265474,RPL31P58,TRAF4,ENSG00000265073,NEK8,ENSG00000267729,TLCD1,SNORD4B,SNORD42A), 19_4502189_T_C (PLIN4,HDGFL2,ENSG00000267011,PLIN5,LRG1,UBXN6,ENSG00000267769,ENSG00000280239,ENSG00000267030,MIR4746)				no		TRUE		3	trans-MR, mixed-MR, trans-coloc	no	no
ATG4A	ATG4A_D001791	UKBPPP_2023	GCST90002400, GCST90002357, GCST004607	Plateletcrit	Blood Platelet Disorders	0.527275	0.0468992	2.51497e-29	-0.0664685	1.55818	0.965974	0.275986	0.0815269	0.000711233	2.51497	-29	9.65974	-1	7.11233	-4		3_56815721_T_C	3_56815721_T_C (ENSG00000298507,ARHGEF3,ENSG00000296096,ARHGEF3-AS1,TASOR,ENSG00000307053,SPATA12,CCDC66,ENSG00000272202,ENSG00000297895)				no		TRUE		3	trans-MR, mixed-MR, trans-coloc	no	no
ATG4A	ATG4A_D004909	UKBPPP_2023	GCST90002397	Mean spheric corpuscular volume	Erythrocyte Indices	0.225215	0.0244026	2.72825e-20	0.0542964	0.507116	0.914734	0.200349	0.0345648	6.77823e-09	2.72825	-20	9.14734	-1	6.77823	-9		3_56815721_T_C	3_56815721_T_C (ENSG00000298507,ARHGEF3,ENSG00000296096,ARHGEF3-AS1,TASOR,ENSG00000307053,SPATA12,CCDC66,ENSG00000272202,ENSG00000297895)				no		FALSE		3	trans-MR, mixed-MR, trans-coloc	no	no
ATG4A	ATG4A_D045262	UKBPPP_2023	GCST90002385, GCST90002386, GCST004611, GCST004612, GCST90002405, GCST004622, GCST90002406	High light scatter reticulocyte count	Reticulocytosis	-0.285134	0.0290923	1.11465e-22	0.211828	1.16065	0.855184	-0.284861	0.0382622	9.69612e-14	1.11465	-22	8.55184	-1	9.69612	-14		19_4502189_T_C, 3_56815721_T_C	19_4502189_T_C (PLIN4,HDGFL2,ENSG00000267011,PLIN5,LRG1,UBXN6,ENSG00000267769,ENSG00000280239,ENSG00000267030,MIR4746), 3_56815721_T_C (ENSG00000298507,ARHGEF3,ENSG00000296096,ARHGEF3-AS1,TASOR,ENSG00000307053,SPATA12,CCDC66,ENSG00000272202,ENSG00000297895)				no		TRUE		3	trans-MR, mixed-MR, trans-coloc	no	no
ATG4A	ATG4A_EFO_0007985	UKBPPP_2023	continuous-30090-both_sexes-irnt	Platelet crit	Platelet crit	0.527289	0.049706	2.73118e-26	-0.0322771	1.61886	0.984093	0.235787	0.0852814	0.00569554	2.73118	-26	9.84093	-1	5.69554	-3		3_56815721_T_C	3_56815721_T_C (ENSG00000298507,ARHGEF3,ENSG00000296096,ARHGEF3-AS1,TASOR,ENSG00000307053,SPATA12,CCDC66,ENSG00000272202,ENSG00000297895)				no		FALSE		3	trans-MR, mixed-MR, trans-coloc	no	no
ATG4A	ATG4A_EFO_0007986	UKBPPP_2023	continuous-30250-both_sexes-irnt	Reticulocyte count	Reticulocyte count	-0.388282	0.0445546	2.91409e-18	0.770442	1.09866	0.483144	0.00771679	0.038057	0.839316	2.91409	-18	4.83144	-1	8.39316	-1		3_56815721_T_C	3_56815721_T_C (ENSG00000298507,ARHGEF3,ENSG00000296096,ARHGEF3-AS1,TASOR,ENSG00000307053,SPATA12,CCDC66,ENSG00000272202,ENSG00000297895)				no		FALSE		3	trans-MR, mixed-MR, trans-coloc	no	no
ATG4A	ATG4A_EFO_0009682	UKBPPP_2023	icd10-O32-both_sexes	O32 Maternal care for known or suspected malpresentation of foetus	O32 Maternal care for known or suspected malpresentation of foetus	2.66404	0.34127	5.8912e-15	-2.0783	5.01686	0.678681	0.0320754	0.518641	0.950686	5.8912	-15	6.78681	-1	9.50686	-1		12_111535554_A_G	12_111535554_A_G (U7,IFITM3P5,ATXN2-AS,ATXN2,SH2B3,ENSG00000299832,ENSG00000294281,PCNPP1,BRAP,ACAD10)				no		FALSE		3	trans-MR, mixed-MR, trans-coloc	no	no
ATG4A	ATG4A_HP_0025328	UKBPPP_2023	icd10-O46-both_sexes	O46 Antepartum haemorrhage, not elsewhere classified	O46 Antepartum haemorrhage, not elsewhere classified	1.99319	0.306465	7.83021e-11	-1.47177	3.3526	0.660666	-0.0194841	0.410289	0.962124	7.83021	-11	6.60666	-1	9.62124	-1		12_111535554_A_G	12_111535554_A_G (U7,IFITM3P5,ATXN2-AS,ATXN2,SH2B3,ENSG00000299832,ENSG00000294281,PCNPP1,BRAP,ACAD10)				no		FALSE		3	trans-MR, mixed-MR, trans-coloc	no	no
ATG4A	ATG4A_High light scatter reticulocyte count	UKBPPP_2023	continuous-30300-both_sexes-irnt	High light scatter reticulocyte count	High light scatter reticulocyte count	-0.347502	0.0367003	2.83506e-21	0.226737	1.19483	0.849493	-0.312865	0.0427405	2.47758e-13	2.83506	-21	8.49493	-1	2.47758	-13		19_4502189_T_C	19_4502189_T_C (PLIN4,HDGFL2,ENSG00000267011,PLIN5,LRG1,UBXN6,ENSG00000267769,ENSG00000280239,ENSG00000267030,MIR4746)				no		FALSE		3	trans-MR, mixed-MR, trans-coloc	no	no
ATG4A	ATG4A_High light scatter reticulocyte percentage	UKBPPP_2023	continuous-30290-both_sexes-irnt	High light scatter reticulocyte percentage	High light scatter reticulocyte percentage	-0.318759	0.0356166	3.56349e-19	0.25905	1.08867	0.811919	-0.271781	0.0415015	5.80382e-11	3.56349	-19	8.11919	-1	5.80382	-11		19_4502189_T_C	19_4502189_T_C (PLIN4,HDGFL2,ENSG00000267011,PLIN5,LRG1,UBXN6,ENSG00000267769,ENSG00000280239,ENSG00000267030,MIR4746)				no		FALSE		3	trans-MR, mixed-MR, trans-coloc	no	no
ATOX1	ATOX1_D001791	UKBPPP_2023	GCST004603	Platelet count	Blood Platelet Disorders	0.780473	0.108376	5.9531e-13	-0.55875	0.906915	0.537829	0.281904	0.0930669	0.0024533	5.9531	-13	5.37829	-1	2.4533	-3		3_56815721_T_C	3_56815721_T_C (ENSG00000298507,ARHGEF3,ENSG00000296096,ARHGEF3-AS1,TASOR,ENSG00000307053,SPATA12,CCDC66,ENSG00000272202,ENSG00000297895)				no		FALSE		3	trans-MR, mixed-MR, trans-coloc	no	no
ATOX1	ATOX1_D006402	UKBPPP_2023	GCST90002389, GCST90002399	Lymphocyte percentage of white cells	Hematologic Diseases	-0.0943023	0.0141385	2.55987e-11	-0.00615542	0.250216	0.980374	-0.0870749	0.020089	1.46123e-05	2.55987	-11	9.80374	-1	1.46123	-5		3_56815721_T_C	3_56815721_T_C (ENSG00000298507,ARHGEF3,ENSG00000296096,ARHGEF3-AS1,TASOR,ENSG00000307053,SPATA12,CCDC66,ENSG00000272202,ENSG00000297895)				no		TRUE		3	trans-MR, mixed-MR, trans-coloc	no	no
ATOX1	ATOX1_D054556	UKBPPP_2023	I9_VTE	Venous thromboembolism	Venous Thromboembolism	0.430249	0.0690754	4.70382e-10	0.00299055	0.546437	0.995633	0.397792	0.101727	9.21535e-05	4.70382	-10	9.95633	-1	9.21535	-5		12_111395984_G_A	12_111395984_G_A (ENSG00000294281,ENSG00000299832,SH2B3,HSPA8P14,PHETA1,LINC02356,RNA5SP373,ENSG00000304623,MIR6760,U7)				no		FALSE		3	trans-MR, mixed-MR, trans-coloc	no	no
ATOX1	ATOX1_EFO_0002950	UKBPPP_2023	icd10-Z34-both_sexes	Z34 Supervision of normal pregnancy	Z34 Supervision of normal pregnancy	1.3298	0.163624	4.39453e-16	-0.980482	0.972263	0.313237	0.380588	0.274819	0.166093	4.39453	-16	3.13237	-1	1.66093	-1		12_111395984_G_A	12_111395984_G_A (ENSG00000294281,ENSG00000299832,SH2B3,HSPA8P14,PHETA1,LINC02356,RNA5SP373,ENSG00000304623,MIR6760,U7)				no		FALSE		3	trans-MR, mixed-MR, trans-coloc	no	no
ATOX1	ATOX1_EFO_0004570	UKBPPP_2023	biomarkers-30840-both_sexes-irnt	Total bilirubin	Total bilirubin	-0.114231	0.0183147	4.45596e-10	0.00551005	0.163957	0.973191	-0.00590657	0.0219696	0.788044	4.45596	-10	9.73191	-1	7.88044	-1		12_111395984_G_A	12_111395984_G_A (ENSG00000294281,ENSG00000299832,SH2B3,HSPA8P14,PHETA1,LINC02356,RNA5SP373,ENSG00000304623,MIR6760,U7)				no	0.0932859	FALSE	genetic_association	2	mixed-MR, trans-coloc	no	no
ATOX1	ATOX1_EFO_0009682	UKBPPP_2023	icd10-O32-both_sexes	O32 Maternal care for known or suspected malpresentation of foetus	O32 Maternal care for known or suspected malpresentation of foetus	1.91924	0.155611	5.97698e-35	-0.7104	1.33809	0.595484	1.27829	0.238281	8.11059e-08	5.97698	-35	5.95484	-1	8.11059	-8		12_54322000_C_CA	12_54322000_C_CA (COPZ1,RNU6-950P,MIR148B,NFE2,RN7SL744P,GPR84-AS1,ENSG00000289854,ENSG00000303642,HNRNPA1,CBX5)				no	0.0945084	FALSE	genetic_association	4	cis-MR, trans-MR, mixed-MR, trans-coloc	no	no
ATOX1	ATOX1_HP_0025328	UKBPPP_2023	icd10-O46-both_sexes	O46 Antepartum haemorrhage, not elsewhere classified	O46 Antepartum haemorrhage, not elsewhere classified	1.40227	0.147192	1.62114e-21	-0.612401	0.889238	0.491024	0.881653	0.221023	6.63616e-05	1.62114	-21	4.91024	-1	6.63616	-5		12_54322000_C_CA	12_54322000_C_CA (COPZ1,RNU6-950P,MIR148B,NFE2,RN7SL744P,GPR84-AS1,ENSG00000289854,ENSG00000303642,HNRNPA1,CBX5)				no		FALSE		3	trans-MR, mixed-MR, trans-coloc	no	no
ATP1B1	ATP1B1_EFO_0005208	UKBPPP_2023	continuous-eGFRcreacys-both_sexes-irnt, continuous-eGFRcys-both_sexes-irnt	Estimated glomerular filtration rate, cystain C	Estimated glomerular filtration rate, cystain C	-0.358035	0.0492171	3.47445e-13							3.47445	-13	0	0	0	0		1_184702964_G_A, 14_94378610_C_T	1_184702964_G_A (ENSG00000295600,ENSG00000285847,ENSG00000286378,EDEM3,ENSG00000306770,RNU7-13P,ENSG00000232036,NIBAN1,ENSG00000230470,LINC01633), 14_94378610_C_T (SERPINA1,ENSG00000256357,SERPINA2,ENSG00000305540,ENSG00000305557,SERPINA6,SERPINA11,SERPINA10,SERPINA9,SERPINA12)				no		TRUE		3	trans-MR, mixed-MR, trans-coloc	no	yes
ATP1B2	ATP1B2_D004700	SUN_2018	GCST90012111, GCST005074	Sex hormone-binding globulin levels	Endocrine System Diseases	-0.281669	0.00386986	0							4.58577	-1153					17:7540491:TTTTC:T			no			no	0.604587	TRUE	genetic_association	2	cis-MR, cis-coloc	no	yes
ATP2A3	ATP2A3_D052456	SUN_2018	GCST002223	HDL cholesterol	Hypoalphalipoproteinemias	0.251051	0.0389021	1.09359e-10							1.0936	-10											no	0.47283	FALSE	genetic_association	1	trans-MR	no	yes
ATP2B4	ATP2B4_Allergic asthma (mode)	UKBPPP_2023	ALLERG_ASTHMA	Allergic asthma (mode)	Allergic asthma (mode)	1.25214	0.200967	4.64629e-10							4.64629	-10	0	0	0	0							no		FALSE		2	trans-MR, mixed-MR	no	no
ATP2B4	ATP2B4_Asthma, unspecified (mode)	UKBPPP_2023	ASTHMA_NAS	Asthma, unspecified (mode)	Asthma, unspecified (mode)	0.89867	0.142686	3.01029e-10							3.01029	-10	0	0	0	0							no		FALSE		2	trans-MR, mixed-MR	no	no
ATP2B4	ATP2B4_Asthma-related acute respiratory infections	UKBPPP_2023	ASTHMA_ACUTE_RESPIRATORY_INFECTIONS	Asthma-related acute respiratory infections	Asthma-related acute respiratory infections	0.935957	0.152665	8.74387e-10							8.74387	-10	0	0	0	0							no		FALSE		2	trans-MR, mixed-MR	no	no
ATP2B4	ATP2B4_Asthma-related infections	UKBPPP_2023	ASTHMA_INFECTIONS	Asthma-related infections	Asthma-related infections	1.01065	0.142687	1.41089e-12							1.41089	-12	0	0	0	0							no		FALSE		2	trans-MR, mixed-MR	no	no
ATP2B4	ATP2B4_Autoimmune diseases excluding thyroid diseases	UKBPPP_2023	AUTOIMMUNE_NONTHYROID	Autoimmune diseases excluding thyroid diseases	Autoimmune diseases excluding thyroid diseases	1.56222	0.161716	4.44624e-22							4.44624	-22	0	0	0	0							no		FALSE		2	trans-MR, mixed-MR	no	no
ATP2B4	ATP2B4_Basal cell carcinoma, excluding all cancers (controls excluding all cancers)	UKBPPP_2023	C3_BASAL_CELL_CARCINOMA_EXALLC	Basal cell carcinoma, excluding all cancers (controls excluding all cancers)	Basal cell carcinoma, excluding all cancers (controls excluding all cancers)	-1.03621	0.158376	6.04138e-11							6.04138	-11	0	0	0	0		6_32737952_G_T					no		FALSE		3	trans-MR, mixed-MR, trans-coloc	no	no
ATP2B4	ATP2B4_Basal cell carcinoma, including avohilmo, excluding all cancers (controls excluding all cancers)	UKBPPP_2023	C3_BASAL_CELL_CARCINOMA_INCLAVO_EXALLC	Basal cell carcinoma, including avohilmo, excluding all cancers (controls excluding all cancers)	Basal cell carcinoma, including avohilmo, excluding all cancers (controls excluding all cancers)	-1.02209	0.156227	6.05668e-11							6.05668	-11	0	0	0	0		6_32737952_G_T					no		FALSE		3	trans-MR, mixed-MR, trans-coloc	no	no
ATP2B4	ATP2B4_D001249	UKBPPP_2023	GCST90038616, GCST90014325, J10_ASTHMA_EXMORE, J10_ASTHMACOPDKELA, J10_ASTHMA_MAIN_EXMORE, ASTHMA_EOSINOPHIL_SUGG	Asthma	Asthma	0.163277	0.0141647	9.64602e-31	0.366038	0.134921	0.00666832	0.151284	0.0153288	5.65863e-23	9.64602	-31	6.66832	-3	5.65863	-23							no		TRUE		2	trans-MR, mixed-MR	no	no
ATP2B4	ATP2B4_D001327	UKBPPP_2023	AUTOIMMUNE	Autoimmune diseases	Autoimmune Diseases	1.01512	0.112517	1.84785e-19							1.84785	-19	0	0	0	0							no		FALSE		2	trans-MR, mixed-MR	no	no
ATP2B4	ATP2B4_D001791	UKBPPP_2023	GCST90002401	Platelet distribution width	Blood Platelet Disorders	0.296689	0.0284701	1.98696e-25	0.0163331	0.137826	0.905667	0.282819	0.0398756	1.31671e-12	1.98696	-25	9.05667	-1	1.31671	-12							no		FALSE		2	trans-MR, mixed-MR	no	no
ATP2B4	ATP2B4_D002446	UKBPPP_2023	K11_COELIAC	Coeliac disease	Celiac Disease	-6.63641	0.891779	9.93556e-14							9.93556	-14	0	0	0	0							no		FALSE		2	trans-MR, mixed-MR	no	no
ATP2B4	ATP2B4_D003093	UKBPPP_2023	GCST90038684	Ulcerative colitis	Colitis, Ulcerative	-0.0145406	0.00192506	4.24261e-14	-0.0240609	0.00876841	0.00606866	-0.0141034	0.00215745	6.27372e-11	4.24261	-14	6.06866	-3	6.27372	-11							no		FALSE		2	trans-MR, mixed-MR	no	no
ATP2B4	ATP2B4_D003922	UKBPPP_2023	GCST90014023	Type 1 diabetes	Diabetes Mellitus, Type 1	13.816	1.34548	9.77539e-25	10.8602	10.7609	0.312867	9.14056	1.32674	5.6002e-12	9.77539	-25	3.12867	-1	5.6002	-12							no		FALSE		2	trans-MR, mixed-MR	no	no
ATP2B4	ATP2B4_D003930	UKBPPP_2023	DM_RETINOPATHY_EXMORE, DM_MACULOPATHY, DM_RETINOPATHY	Diabetic retinopathy (more control exclusions)	Diabetic Retinopathy	1.89251	0.257667	2.06082e-13							2.06082	-13	0	0	0	0							no		TRUE		2	trans-MR, mixed-MR	no	no
ATP2B4	ATP2B4_D004700	UKBPPP_2023	GCST90012110	Sex hormone-binding globulin levels adjusted for BMI	Endocrine System Diseases	0.103833	0.0153792	1.46282e-11	-0.166615	0.0382967	1.35744e-05	0.0391111	0.0140862	0.00549366	1.46282	-11	1.35744	-5	5.49366	-3							no	0.119855	FALSE	genetic_association	2	trans-MR, mixed-MR	no	no
ATP2B4	ATP2B4_D006402	UKBPPP_2023	GCST90002389, GCST90002399, GCST90002394, GCST004633, GCST004632	Lymphocyte percentage of white cells	Hematologic Diseases	-0.284238	0.0305706	1.43413e-20	-0.647891	0.136774	2.16972e-06	-0.315561	0.038245	1.57021e-16	1.43413	-20	2.16972	-6	1.57021	-16							no		TRUE		2	trans-MR, mixed-MR	no	no
ATP2B4	ATP2B4_D008078	UKBPPP_2023	GCST90002412	Low density lipoprotein cholesterol levels	Cholesterol, LDL	-0.410898	0.0456472	2.22443e-19	-0.0263906	0.355693	0.940855	-0.356643	0.0482661	1.4782e-13	2.22443	-19	9.40855	-1	1.4782	-13							no		FALSE		2	trans-MR, mixed-MR	no	no
ATP2B4	ATP2B4_D008224	UKBPPP_2023	CD2_FOLLICULAR_LYMPHOMA_EXALLC	Follicular lymphoma, hilmo (controls excluding all cancers)	Lymphoma, Follicular	-3.702	0.594827	4.85719e-10							4.85719	-10	0	0	0	0		6_32737952_G_T					no		FALSE		3	trans-MR, mixed-MR, trans-coloc	no	no
ATP2B4	ATP2B4_D009103	UKBPPP_2023	G6_MS	MS-disease / Multiple Sclerosis	Multiple Sclerosis	5.59618	0.6057	2.48349e-20							2.48349	-20	0	0	0	0							no		FALSE		2	trans-MR, mixed-MR	no	no
ATP2B4	ATP2B4_D009902	UKBPPP_2023	H7_OPTNEURITIS	Optic neuritis	Optic Neuritis	3.80523	0.575383	3.75619e-11							3.75619	-11	0	0	0	0							no		FALSE		2	trans-MR, mixed-MR	no	no
ATP2B4	ATP2B4_D012140	UKBPPP_2023	J10_LOWCHRON	Chronic lower respiratory diseases	Respiratory Tract Diseases	0.777852	0.0991204	4.24256e-15							4.24256	-15	0	0	0	0							no		FALSE		2	trans-MR, mixed-MR	no	no
ATP2B4	ATP2B4_D012164	UKBPPP_2023	H7_RETINALDISOTH	Other retinal disorders	Retinal Diseases	1.06177	0.150876	1.95881e-12							1.95881	-12	0	0	0	0							no		FALSE		2	trans-MR, mixed-MR	no	no
ATP2B4	ATP2B4_D013966	UKBPPP_2023	THYROIDITIS	Thyroiditis	Thyroiditis	-2.76242	0.433992	1.95114e-10							1.95114	-10	0	0	0	0							no		FALSE		2	trans-MR, mixed-MR	no	no
ATP2B4	ATP2B4_D013968	UKBPPP_2023	E4_THYROIDITSUBAC	Subacute thyroiditis	Thyroiditis, Subacute	-4.89563	0.674206	3.8331e-13							3.8331	-13	0	0	0	0							no		FALSE		2	trans-MR, mixed-MR	no	no
ATP2B4	ATP2B4_D014806	UKBPPP_2023	D3_ANAEMIA_B12_DEF	Vitamin B12 deficiency anaemia	Vitamin B 12 Deficiency	2.76641	0.377316	2.27036e-13							2.27036	-13	0	0	0	0							no		FALSE		2	trans-MR, mixed-MR	no	no
ATP2B4	ATP2B4_D015212	UKBPPP_2023	GCST90038683	Inflammatory bowel disease	Inflammatory Bowel Diseases	-0.0191035	0.00243589	4.41649e-15	-0.0286966	0.016853	0.0886123	-0.0178997	0.00271702	4.45898e-11	4.41649	-15	8.86123	-2	4.45898	-11							no		FALSE	literature	2	trans-MR, mixed-MR	no	no
ATP2B4	ATP2B4_D055623	UKBPPP_2023	L12_ACTINKERA	Actinic keratosis	Keratosis, Actinic	-1.34463	0.198868	1.36674e-11							1.36674	-11	0	0	0	0							no		FALSE		2	trans-MR, mixed-MR	no	no
ATP2B4	ATP2B4_Diabetes, insulin treatment (Kela reimbursement) (more control exclusions)	UKBPPP_2023	KELA_DIAB_INSUL_EXMORE	Diabetes, insulin treatment (Kela reimbursement) (more control exclusions)	Diabetes, insulin treatment (Kela reimbursement) (more control exclusions)	1.01439	0.125188	5.3645e-16							5.3645	-16	0	0	0	0							no		FALSE		2	trans-MR, mixed-MR	no	no
ATP2B4	ATP2B4_Diabetic retinopathy, strict definition	UKBPPP_2023	DM_RETINOPATHY_STRICT	Diabetic retinopathy, strict definition	Diabetic retinopathy, strict definition	2.94535	0.37798	6.57779e-15							6.57779	-15	0	0	0	0							no		FALSE		2	trans-MR, mixed-MR	no	no
ATP2B4	ATP2B4_Disorders of choroid and retina	UKBPPP_2023	H7_CHOROIDRETINA	Disorders of choroid and retina	Disorders of choroid and retina	0.932546	0.129519	6.01752e-13							6.01752	-13	0	0	0	0							no		FALSE		2	trans-MR, mixed-MR	no	no
ATP2B4	ATP2B4_Disorders of optic nerve and visual pathways	UKBPPP_2023	H7_OPTNERVE	Disorders of optic nerve and visual pathways	Disorders of optic nerve and visual pathways	2.3348	0.372172	3.53162e-10							3.53162	-10	0	0	0	0							no		FALSE		2	trans-MR, mixed-MR	no	no
ATP2B4	ATP2B4_EFO_0000734	UKBPPP_2023	phecode-281.12-both_sexes, icd10-D51-both_sexes	Other vitamin B12 deficiency anemia	Other vitamin B12 deficiency anemia	3.36715	0.526056	1.54621e-10	5.47425	2.95011	0.0635095	3.79412	0.65851	8.32856e-09	1.54621	-10	6.35095	-2	8.32856	-9							no		TRUE		2	trans-MR, mixed-MR	no	no
ATP2B4	ATP2B4_EFO_0003898	UKBPPP_2023	categorical-20002-both_sexes-1313	Non-cancer illness code, self-reported	ankylosing spondylitis	-4.14676	0.553051	6.482e-14	2.99523	8.5639	0.726525	-3.82387	0.742972	2.65067e-07	6.482	-14	7.26525	-1	2.65067	-7							no		FALSE		2	trans-MR, mixed-MR	no	no
ATP2B4	ATP2B4_EFO_0004198	UKBPPP_2023	icd10-C44-both_sexes	C44 Other malignant neoplasms of skin	C44 Other malignant neoplasms of skin	-1.01503	0.157359	1.11515e-10	-1.9257	1.64698	0.242313	-1.33161	0.201664	4.02579e-11	1.11515	-10	2.42313	-1	4.02579	-11							no		FALSE	literature	2	trans-MR, mixed-MR	no	no
ATP2B4	ATP2B4_EFO_0004314	UKBPPP_2023	continuous-20153-both_sexes-irnt	Forced expiratory volume in 1-second (FEV1), predicted	Forced expiratory volume in 1-second (FEV1), predicted	0.130743	0.0194148	1.64814e-11	0.169576	0.180702	0.348024	0.156716	0.0244072	1.35453e-10	1.64814	-11	3.48024	-1	1.35453	-10							no		FALSE		2	trans-MR, mixed-MR	no	no
ATP2B4	ATP2B4_EFO_0004339	UKBPPP_2023	continuous-50-both_sexes-irnt, continuous-1697-both_sexes	Standing height	Standing height	0.242663	0.0299792	5.75591e-16	0.15301	0.677159	0.821233	0.366975	0.0419096	2.01661e-18	5.75591	-16	8.21233	-1	2.01661	-18							no		TRUE		2	trans-MR, mixed-MR	no	no
ATP2B4	ATP2B4_EFO_0004570	UKBPPP_2023	biomarkers-30660-both_sexes-irnt	Direct bilirubin	Direct bilirubin	0.198364	0.0319758	5.52039e-10	0.184444	0.187272	0.324674	0.212939	0.0388554	4.24637e-08	5.52039	-10	3.24674	-1	4.24637	-8							no	0.565736	FALSE	genetic_association	2	trans-MR, mixed-MR	no	no
ATP2B4	ATP2B4_EFO_0004574	UKBPPP_2023	biomarkers-30690-both_sexes-irnt	Cholesterol	Cholesterol	-0.293694	0.0367579	1.34973e-15	-0.443283	0.866608	0.608991	-0.434575	0.0530819	2.68092e-16	1.34973	-15	6.08991	-1	2.68092	-16							no	0.0813241	FALSE	genetic_association	2	trans-MR, mixed-MR	no	no
ATP2B4	ATP2B4_EFO_0004611	UKBPPP_2023	continuous-LDLC-both_sexes-medadj_raw	LDL direct, adjusted by medication	LDL direct, adjusted by medication	-0.36643	0.0377435	2.77607e-22	-0.577794	0.742498	0.436465	-0.515659	0.0562958	5.19829e-20	2.77607	-22	4.36465	-1	5.19829	-20							no		FALSE		2	trans-MR, mixed-MR	no	no
ATP2B4	ATP2B4_EFO_0004615	UKBPPP_2023	biomarkers-30640-both_sexes-irnt	Apolipoprotein B	Apolipoprotein B	-0.338333	0.0373639	1.36474e-19	-0.542965	0.628197	0.387411	-0.40845	0.0525561	7.74486e-15	1.36474	-19	3.87411	-1	7.74486	-15							no		FALSE		2	trans-MR, mixed-MR	no	no
ATP2B4	ATP2B4_EFO_0004995	UKBPPP_2023	continuous-23129-both_sexes-irnt, continuous-23125-both_sexes-irnt, continuous-23121-both_sexes-irnt, continuous-23114-both_sexes-irnt, continuous-23113-both_sexes-irnt, continuous-23117-both_sexes-irnt	Trunk fat-free mass	Trunk fat-free mass	0.156401	0.021383	2.58815e-13	-0.0115856	0.269388	0.965696	0.173513	0.0292234	2.89456e-09	2.58815	-13	9.65696	-1	2.89456	-9							no	0.511282	TRUE	genetic_association	2	trans-MR, mixed-MR	no	no
ATP2B4	ATP2B4_EFO_0005409	UKBPPP_2023	continuous-23126-both_sexes-irnt	Arm predicted mass (left)	Arm predicted mass (left)	0.154658	0.0231243	2.26106e-11	-0.0106597	0.163844	0.948126	0.174292	0.0295598	3.71872e-09	2.26106	-11	9.48126	-1	3.71872	-9							no		FALSE		2	trans-MR, mixed-MR	no	no
ATP2B4	ATP2B4_EFO_0005576	UKBPPP_2023	categorical-20002-both_sexes-1331	Non-cancer illness code, self-reported	pernicious anemia	3.10772	0.484715	1.44161e-10	6.53244	3.19065	0.040622	3.62848	0.634209	1.05731e-08	1.44161	-10	4.0622	-2	1.05731	-8		6_32629318_A_T					no		FALSE		3	trans-MR, mixed-MR, trans-coloc	no	no
ATP2B4	ATP2B4_EFO_0007777	UKBPPP_2023	continuous-23105-both_sexes-irnt	Basal metabolic rate	Basal metabolic rate	0.156404	0.0218007	7.26946e-13	0.0549396	0.250606	0.826473	0.165015	0.0296919	2.7354e-08	7.26946	-13	8.26473	-1	2.7354	-8							no		FALSE		2	trans-MR, mixed-MR	no	no
ATP2B4	ATP2B4_EFO_0007984	UKBPPP_2023	continuous-30110-both_sexes-irnt	Platelet distribution width	Platelet distribution width	0.430873	0.0418108	6.66877e-25	-0.0629846	0.371657	0.865427	0.396016	0.0671907	3.77147e-09	6.66877	-25	8.65427	-1	3.77147	-9							no		FALSE		2	trans-MR, mixed-MR	no	no
ATP2B4	ATP2B4_EFO_0009259	UKBPPP_2023	phecode-172.2-both_sexes	Other non-epithelial cancer of skin	Other non-epithelial cancer of skin	-1.01255	0.15696	1.11094e-10	-1.88945	1.64842	0.251706	-1.32769	0.200359	3.43622e-11	1.11094	-10	2.51706	-1	3.43622	-11							no		FALSE		2	trans-MR, mixed-MR	no	no
ATP2B4	ATP2B4_EFO_0011011	UKBPPP_2023	continuous-20015-both_sexes-irnt	Sitting height	Sitting height	0.195173	0.0313773	4.9652e-10	0.147866	0.843026	0.860766	0.351279	0.0407756	6.99955e-18	4.9652	-10	8.60766	-1	6.99955	-18							no	0.311501	FALSE	genetic_association	2	trans-MR, mixed-MR	no	no
ATP2B4	ATP2B4_Lichen ruber planus, wide definition including periferal and oral lichen planus	UKBPPP_2023	K11_LICHEN_PLANUS_WIDE	Lichen ruber planus, wide definition including periferal and oral lichen planus	Lichen ruber planus, wide definition including periferal and oral lichen planus	-3.90463	0.403118	3.45621e-22							3.45621	-22	0	0	0	0							no		FALSE		2	trans-MR, mixed-MR	no	no
ATP2B4	ATP2B4_MONDO_0002898	UKBPPP_2023	phecode-172-both_sexes	Skin cancer	Skin cancer	-0.869087	0.139254	4.34675e-10	-1.48691	1.30335	0.25394	-1.04471	0.18283	1.10275e-08	4.34675	-10	2.5394	-1	1.10275	-8							no		FALSE	literature	2	trans-MR, mixed-MR	no	no
ATP2B4	ATP2B4_MONDO_0005301	UKBPPP_2023	categorical-20002-both_sexes-1261, phecode-335-both_sexes	Non-cancer illness code, self-reported	multiple sclerosis	4.57643	0.524573	2.68269e-18	0.538047	6.48421	0.933869	4.90341	0.697009	1.99361e-12	2.68269	-18	9.33869	-1	1.99361	-12							no		TRUE		2	trans-MR, mixed-MR	no	no
ATP2B4	ATP2B4_MONDO_0024623	UKBPPP_2023	GCST90038596	Respiratory or ear-nose-throat disease	Respiratory or ear-nose-throat disease	0.162352	0.0150389	3.61448e-27	0.389756	0.124112	0.00168739	0.147593	0.0164229	2.54031e-19	3.61448	-27	1.68739	-3	2.54031	-19							no		FALSE		2	trans-MR, mixed-MR	no	no
ATP2B4	ATP2B4_Malignant neoplasm of skin, excluding all cancers (controls excluding all cancers)	UKBPPP_2023	C3_SKIN_EXALLC	Malignant neoplasm of skin, excluding all cancers (controls excluding all cancers)	Malignant neoplasm of skin, excluding all cancers (controls excluding all cancers)	-0.924299	0.140438	4.65619e-11							4.65619	-11	0	0	0	0		6_32737952_G_T					no		FALSE		3	trans-MR, mixed-MR, trans-coloc	no	no
ATP2B4	ATP2B4_Other demyelinating diseases of the central nervous system	UKBPPP_2023	G6_OTHDEMYEL	Other demyelinating diseases of the central nervous system	Other demyelinating diseases of the central nervous system	4.1022	0.614705	2.49879e-11							2.49879	-11	0	0	0	0							no		FALSE		2	trans-MR, mixed-MR	no	no
ATP2B4	ATP2B4_Other malignant neoplasms of skin (=non-melanoma skin cancer), excluding all cancers (controls excluding all cancers)	UKBPPP_2023	C3_OTHER_SKIN_EXALLC	Other malignant neoplasms of skin (=non-melanoma skin cancer), excluding all cancers (controls excluding all cancers)	Other malignant neoplasms of skin (=non-melanoma skin cancer), excluding all cancers (controls excluding all cancers)	-1.09823	0.157923	3.54528e-12							3.54528	-12	0	0	0	0		6_32737952_G_T					no		FALSE		3	trans-MR, mixed-MR, trans-coloc	no	no
ATP2B4	ATP2B4_Squamous cell neoplasms and carcinomas of the skin, excluding all cancers (controls excluding all cancers)	UKBPPP_2023	C3_SQUOMOUS_CELL_CARCINOMA_SKIN_EXALLC	Squamous cell neoplasms and carcinomas of the skin, excluding all cancers (controls excluding all cancers)	Squamous cell neoplasms and carcinomas of the skin, excluding all cancers (controls excluding all cancers)	-2.19766	0.345037	1.89832e-10							1.89832	-10	0	0	0	0		6_32737952_G_T					no		FALSE		3	trans-MR, mixed-MR, trans-coloc	no	no
ATP2B4	ATP2B4_Type 1 diabetes, definitions combined	UKBPPP_2023	T1D	Type 1 diabetes, definitions combined	Type 1 diabetes, definitions combined	5.32644	0.58496	8.5759e-20							8.5759	-20	0	0	0	0							no		FALSE		2	trans-MR, mixed-MR	no	no
ATP2B4	ATP2B4_Type 2 diabetes, wide definition	UKBPPP_2023	T2D_WIDE	Type 2 diabetes, wide definition	Type 2 diabetes, wide definition	0.687127	0.111322	6.72558e-10							6.72558	-10	0	0	0	0							no		FALSE		2	trans-MR, mixed-MR	no	no
ATP2B4	ATP2B4_Type1 diabetes, definitions combined, early onset	UKBPPP_2023	T1D_EARLY	Type1 diabetes, definitions combined, early onset	Type1 diabetes, definitions combined, early onset	6.10136	0.679456	2.71328e-19							2.71328	-19	0	0	0	0							no		FALSE		2	trans-MR, mixed-MR	no	no
ATP2B4	ATP2B4_Viral infections characterized by skin and mucous membrane lesions	UKBPPP_2023	AB1_VIRAL_SKIN_MUCOUS_MEMBRANE	Viral infections characterized by skin and mucous membrane lesions	Viral infections characterized by skin and mucous membrane lesions	1.14345	0.169642	1.57954e-11							1.57954	-11	0	0	0	0							no		FALSE		2	trans-MR, mixed-MR	no	no
ATP2B4	ATP2B4_Viral warts	UKBPPP_2023	AB1_VIRAL_WARTS	Viral warts	Viral warts	3.33035	0.434382	1.76239e-14							1.76239	-14	0	0	0	0							no		FALSE		2	trans-MR, mixed-MR	no	no
ATP2B4	ATP2B4_Whole body fat-free mass	UKBPPP_2023	continuous-23101-both_sexes-irnt	Whole body fat-free mass	Whole body fat-free mass	0.152613	0.0210729	4.41562e-13	0.011288	0.253101	0.964427	0.172808	0.0292964	3.66578e-09	4.41562	-13	9.64427	-1	3.66578	-9							no		FALSE		2	trans-MR, mixed-MR	no	no
ATP5IF1	ATP5IF1_D000740	UKBPPP_2023	GCST90002328	Mean corpuscular hemoglobin concentration	Anemia	0.100574	0.0164276	9.22522e-10	-0.00763138	0.110318	0.944849	0.0170285	0.0207494	0.411832	9.22522	-10	9.44849	-1	4.11832	-1		9_132989049_C_G	9_132989049_C_G (ENSG00000307636,GFI1B,RNU7-21P,ENSG00000234907,EEF1A1P5,ENSG00000305661,ENSG00000288989,GTF3C5,MIR548AW,TSC1)				no		FALSE		2	mixed-MR, trans-coloc	no	no
ATP5IF1	ATP5IF1_D001791	UKBPPP_2023	GCST90002402, GCST004603, GCST90002395, GCST004599, GCST90002346, GCST90002357	Platelet count	Blood Platelet Disorders	1.06278	0.053436	5.08491e-88	0.766262	0.772674	0.321343	1.00886	0.0805271	5.23193e-36	5.08491	-88	3.21343	-1	5.23193	-36		3_56815721_T_C	3_56815721_T_C (ENSG00000298507,ARHGEF3,ENSG00000296096,ARHGEF3-AS1,TASOR,ENSG00000307053,SPATA12,CCDC66,ENSG00000272202,ENSG00000297895)				no	0.0762116	TRUE	genetic_association	3	trans-MR, mixed-MR, trans-coloc	no	no
ATP5IF1	ATP5IF1_D007970	UKBPPP_2023	GCST90002374	White blood cell count	Leukopenia	0.160359	0.023339	6.38201e-12	-0.33232	0.383681	0.386416	0.174294	0.0276759	3.02098e-10	6.38201	-12	3.86416	-1	3.02098	-10							no		FALSE		1	trans-MR	no	no
ATP5IF1	ATP5IF1_D008232	UKBPPP_2023	GCST90002340	Monocyte count	Lymphoproliferative Disorders	0.127825	0.0208737	9.13918e-10							9.13918	-10	0	0	0	0							no		FALSE		1	trans-MR	no	no
ATP5IF1	ATP5IF1_D045262	UKBPPP_2023	GCST90002385, GCST90002406	High light scatter reticulocyte count	Reticulocytosis	-0.119946	0.0163983	2.58328e-13	-0.200318	0.359297	0.577168	-0.132216	0.0250431	1.29498e-07	2.58328	-13	5.77168	-1	1.29498	-7		9_132989049_C_G, 3_56815721_T_C	9_132989049_C_G (ENSG00000307636,GFI1B,RNU7-21P,ENSG00000234907,EEF1A1P5,ENSG00000305661,ENSG00000288989,GTF3C5,MIR548AW,TSC1), 3_56815721_T_C (ENSG00000298507,ARHGEF3,ENSG00000296096,ARHGEF3-AS1,TASOR,ENSG00000307053,SPATA12,CCDC66,ENSG00000272202,ENSG00000297895)				no		TRUE		2	trans-MR, trans-coloc	no	no
ATP5IF1	ATP5IF1_D049628	UKBPPP_2023	GCST90000025, GCST90000027	Appendicular lean mass	Body Size	-0.119845	0.0167107	7.4051e-13	0.209133	0.210456	0.320361	-0.0953168	0.0225705	2.40986e-05	7.4051	-13	3.20361	-1	2.40986	-5		2_27375230_T_C	2_27375230_T_C (SNX17,EIF2B4,ZNF513,GTF3C2-AS2,FTH1P3,GTF3C2,ENSG00000295811,ENSG00000298520,PPM1G,GTF3C2-AS1)				no		TRUE		3	trans-MR, mixed-MR, trans-coloc	no	no
ATP5IF1	ATP5IF1_EFO_0002950	UKBPPP_2023	icd10-Z34-both_sexes	Z34 Supervision of normal pregnancy	Z34 Supervision of normal pregnancy	1.53104	0.185845	1.74758e-16	-0.111525	1.84974	0.951923	1.25462	0.265694	2.33477e-06	1.74758	-16	9.51923	-1	2.33477	-6		17_29472256_G_GT	17_29472256_G_GT (RNU6-1034P,RNU6-711P,MIR4523,TAOK1,ENSG00000264808,RNU4-34P,ABHD15-AS1,ABHD15,ENSG00000306675,ENSG00000290082)				no		FALSE		3	trans-MR, mixed-MR, trans-coloc	no	no
ATP5IF1	ATP5IF1_EFO_0004309	UKBPPP_2023	continuous-30080-both_sexes-irnt	Platelet count	Platelet count	1.30215	0.0658877	6.17609e-87	0.786089	0.927969	0.396936	1.2894	0.105939	4.4255e-34	6.17609	-87	3.96936	-1	4.4255	-34		3_56815721_T_C	3_56815721_T_C (ENSG00000298507,ARHGEF3,ENSG00000296096,ARHGEF3-AS1,TASOR,ENSG00000307053,SPATA12,CCDC66,ENSG00000272202,ENSG00000297895)				no	0.0762116	FALSE	genetic_association	3	trans-MR, mixed-MR, trans-coloc	no	no
ATP5IF1	ATP5IF1_EFO_0004528	UKBPPP_2023	continuous-30060-both_sexes-irnt	Mean corpuscular haemoglobin concentration	Mean corpuscular haemoglobin concentration	0.104275	0.0147679	1.65408e-12	0.00793931	0.0781117	0.919042	0.0524636	0.0211758	0.0132295	1.65408	-12	9.19042	-1	1.32295	-2		9_132989049_C_G	9_132989049_C_G (ENSG00000307636,GFI1B,RNU7-21P,ENSG00000234907,EEF1A1P5,ENSG00000305661,ENSG00000288989,GTF3C5,MIR548AW,TSC1)				no		FALSE		3	trans-MR, mixed-MR, trans-coloc	no	no
ATP5IF1	ATP5IF1_EFO_0004736	UKBPPP_2023	biomarkers-30650-both_sexes-irnt	Aspartate aminotransferase	Aspartate aminotransferase	-0.176168	0.023994	2.1016e-13							2.1016	-13	0	0	0	0				no			no	0.818048	FALSE	genetic_association	1	cis-MR	no	no
ATP5IF1	ATP5IF1_EFO_0009682	UKBPPP_2023	icd10-O32-both_sexes	O32 Maternal care for known or suspected malpresentation of foetus	O32 Maternal care for known or suspected malpresentation of foetus	2.37047	0.187352	1.08317e-36	-1.9423	1.49773	0.194689	1.40285	0.362871	0.000110651	1.08317	-36	1.94689	-1	1.10651	-4		3_56134920_G_GT					no		FALSE		3	trans-MR, mixed-MR, trans-coloc	no	no
ATP5IF1	ATP5IF1_HP_0025328	UKBPPP_2023	icd10-O46-both_sexes	O46 Antepartum haemorrhage, not elsewhere classified	O46 Antepartum haemorrhage, not elsewhere classified	1.65469	0.168659	1.01114e-22	-0.0189668	1.71127	0.991157	1.48116	0.229089	1.01022e-10	1.01114	-22	9.91157	-1	1.01022	-10		12_54323724_T_TTTCTC	12_54323724_T_TTTCTC (COPZ1,RNU6-950P,MIR148B,RN7SL744P,NFE2,GPR84-AS1,ENSG00000289854,ENSG00000303642,GPR84,HNRNPA1)				no		FALSE		3	trans-MR, mixed-MR, trans-coloc	no	no
ATP6AP2	ATP6AP2_D001791	UKBPPP_2023	GCST90002401	Platelet distribution width	Blood Platelet Disorders	0.524531	0.0613216	1.1913e-17	1.50906	1.05597	0.152982	0.462832	0.067508	7.08347e-12	1.1913	-17	1.52982	-1	7.08347	-12							no		FALSE		2	trans-MR, mixed-MR	no	no
ATP6AP2	ATP6AP2_D013921	UKBPPP_2023	GCST90002403	Red blood cell count	Thrombocytopenia	0.195361	0.0318591	8.67556e-10	0.802879	0.714004	0.260812	0.263812	0.0536839	8.91561e-07	8.67556	-10	2.60812	-1	8.91561	-7		19_44911142_C_A	19_44911142_C_A (APOC1,APOE,APOC1P1,APOC1P1,TOMM40,ENSG00000267282,APOC4,APOC2,ENSG00000267114,CLPTM1)				no		FALSE		3	trans-MR, mixed-MR, trans-coloc	no	no
ATP6AP2	ATP6AP2_EFO_0004305	UKBPPP_2023	continuous-30010-both_sexes-irnt	Red blood cell (erythrocyte) count	Red blood cell (erythrocyte) count	0.206904	0.0329045	3.21516e-10	0.749128	0.707594	0.289738	0.286409	0.0567865	4.56816e-07	3.21516	-10	2.89738	-1	4.56816	-7		19_44911142_C_A	19_44911142_C_A (APOC1,APOE,APOC1P1,APOC1P1,TOMM40,ENSG00000267282,APOC4,APOC2,ENSG00000267114,CLPTM1)				no		FALSE		3	trans-MR, mixed-MR, trans-coloc	no	no
ATP6AP2	ATP6AP2_EFO_0004339	UKBPPP_2023	continuous-50-both_sexes-irnt	Standing height	Standing height	0.205375	0.0324821	2.57e-10	0.649753	0.58564	0.267226	0.187941	0.0420588	7.87573e-06	2.57	-10	2.67226	-1	7.87573	-6			10_5506501_C_G (CALML5,ENSG00000295496,CALML3,ENSG00000256462,ENSG00000288922,ENSG00000300250,CALML3-AS1,ENSG00000287566,ENSG00000287235,NET1)				no		FALSE		2	trans-MR, mixed-MR	no	no
ATP6AP2	ATP6AP2_EFO_0004570	UKBPPP_2023	biomarkers-30660-both_sexes-irnt	Direct bilirubin	Direct bilirubin	0.359067	0.054957	6.42078e-11	3.10857	0.43664	1.08469e-12	0.402048	0.0758586	1.15823e-07	6.42078	-11	1.08469	-12	1.15823	-7		19_44911142_C_A	19_44911142_C_A (APOC1,APOE,APOC1P1,APOC1P1,TOMM40,ENSG00000267282,APOC4,APOC2,ENSG00000267114,CLPTM1)				no		FALSE		3	trans-MR, mixed-MR, trans-coloc	no	no
ATP6AP2	ATP6AP2_EFO_0004611	UKBPPP_2023	continuous-LDLC-both_sexes-medadj_irnt	LDL direct, adjusted by medication	LDL direct, adjusted by medication	-0.436723	0.0675852	1.03451e-10	-26.606	7.02254	0.000151461	-0.411919	0.070529	5.20674e-09	1.03451	-10	1.51461	-4	5.20674	-9		19_44911142_C_A	19_44911142_C_A (APOC1,APOE,APOC1P1,APOC1P1,TOMM40,ENSG00000267282,APOC4,APOC2,ENSG00000267114,CLPTM1)				no		FALSE		3	trans-MR, mixed-MR, trans-coloc	no	no
ATP6AP2	ATP6AP2_EFO_0007985	UKBPPP_2023	continuous-30090-both_sexes-irnt	Platelet crit	Platelet crit	0.301553	0.0490263	7.70675e-10	1.03204	0.815523	0.205692	0.252907	0.0586448	1.61397e-05	7.70675	-10	2.05692	-1	1.61397	-5			4_186236113_CAAA_C (KLKB1,ENSG00000310010,ENSG00000310034,F11,CYP4V2,FLJ38576,LTO1P1,RPSAP70,ENSG00000287667,SLC25A5P6)				no		FALSE		2	trans-MR, mixed-MR	no	no
ATP6V1D	ATP6V1D_Age diabetes diagnosed	UKBPPP_2023	continuous-2976-both_sexes-irnt	Age diabetes diagnosed	Age diabetes diagnosed	0.976607	0.140683	3.86882e-12							3.86882	-12	0	0	0	0							no		FALSE		2	trans-MR, mixed-MR	no	no
ATP6V1D	ATP6V1D_CHEBI_44185	UKBPPP_2023	categorical-20003-both_sexes-1140869848	Treatment/medication code	methotrexate	-3.79305	0.551221	5.93627e-12							5.93627	-12	0	0	0	0							no		FALSE		2	trans-MR, mixed-MR	no	no
ATP6V1D	ATP6V1D_CHEBI_5931	UKBPPP_2023	categorical-6153-both_sexes-3, categorical-6177-both_sexes-3	Medication for cholesterol, blood pressure, diabetes, or take exogenous hormones	Insulin	-5.36247	0.679497	2.97816e-15							2.97816	-15	0	0	0	0							no		TRUE		2	trans-MR, mixed-MR	no	no
ATP6V1D	ATP6V1D_D000740	UKBPPP_2023	GCST90002384, GCST90002328, GCST90002310, GCST90002391, GCST90002404, GCST90002369	Hemoglobin	Anemia	0.423148	0.0450394	5.71858e-21	-0.0947001	0.390674	0.808469	0.617714	0.0690054	3.50104e-19	5.71858	-21	8.08469	-1	3.50104	-19		6_31526111_T_A					no		TRUE		3	trans-MR, mixed-MR, trans-coloc	no	no
ATP6V1D	ATP6V1D_D001249	UKBPPP_2023	GCST90038616	Asthma	Asthma	-0.0981643	0.0117105	5.17636e-17	-0.0890978	0.261226	0.733047	-0.0891028	0.0155828	1.07772e-08	5.17636	-17	7.33047	-1	1.07772	-8							no		FALSE		2	trans-MR, mixed-MR	no	no
ATP6V1D	ATP6V1D_D001778	UKBPPP_2023	GCST90002383, GCST90002304	Hematocrit	Blood Coagulation Disorders	0.319674	0.0389455	2.24461e-16	-0.126212	0.359695	0.725674	0.489356	0.0581403	3.8684e-17	2.24461	-16	7.25674	-1	3.8684	-17							no		TRUE		2	trans-MR, mixed-MR	no	no
ATP6V1D	ATP6V1D_D003920	UKBPPP_2023	GCST90038633	Diabetes	Diabetes Mellitus	-0.0537211	0.00695655	1.1418e-14	-0.0956224	0.0162485	3.9807e-09	-0.0610173	0.00819941	9.94187e-14	1.1418	-14	3.9807	-9	9.94187	-14							no		FALSE	literature	2	trans-MR, mixed-MR	no	no
ATP6V1D	ATP6V1D_D003922	UKBPPP_2023	GCST90014023, GCST010681	Type 1 diabetes	Diabetes Mellitus, Type 1	-7.50544	0.760165	5.42708e-23	-14.9843	3.60036	3.15622e-05	-6.03325	1.12143	7.45006e-08	5.42708	-23	3.15622	-5	7.45006	-8							no		TRUE		2	trans-MR, mixed-MR	no	no
ATP6V1D	ATP6V1D_D004700	UKBPPP_2023	GCST90012109, GCST90012111, GCST90012108, GCST90012110	Sex hormone-binding globulin levels	Endocrine System Diseases	0.139738	0.0188067	1.0839e-13	0.104749	0.0463154	0.0237192	0.134066	0.0209428	1.5384e-10	1.0839	-13	2.37192	-2	1.5384	-10		6_31526111_T_A					no		TRUE		3	trans-MR, mixed-MR, trans-coloc	no	no
ATP6V1D	ATP6V1D_D006402	UKBPPP_2023	GCST90002394	Monocyte percentage of white cells	Hematologic Diseases	0.305363	0.0356573	1.09163e-17	0.196845	0.0928285	0.0339622	0.293781	0.0416007	1.64219e-12	1.09163	-17	3.39622	-2	1.64219	-12							no		FALSE		2	trans-MR, mixed-MR	no	no
ATP6V1D	ATP6V1D_D007037	UKBPPP_2023	GCST90038637	Hypothyroidism or myxedema	Hypothyroidism	-0.131881	0.0119714	3.18653e-28	-0.0955632	0.168437	0.570474	-0.133386	0.0178793	8.62934e-14	3.18653	-28	5.70474	-1	8.62934	-14							no		FALSE		2	trans-MR, mixed-MR	no	no
ATP6V1D	ATP6V1D_D013921	UKBPPP_2023	GCST90002403, GCST90002363	Red blood cell count	Thrombocytopenia	0.246287	0.0348118	1.49654e-12	-0.0667878	0.515543	0.896924	0.353911	0.0588712	1.83691e-09	1.49654	-12	8.96924	-1	1.83691	-9							no		TRUE		2	trans-MR, mixed-MR	no	no
ATP6V1D	ATP6V1D_EFO_0000400	UKBPPP_2023	phecode-250-both_sexes, categorical-20002-both_sexes-1220	Diabetes mellitus	Diabetes mellitus	-1.0882	0.170081	1.57289e-10							1.57289	-10	0	0	0	0							no		TRUE	literature	2	trans-MR, mixed-MR	no	no
ATP6V1D	ATP6V1D_EFO_0000685	UKBPPP_2023	phecode-714.1-both_sexes, categorical-20002-both_sexes-1464, phecode-714-both_sexes, icd10-M06-both_sexes	Rheumatoid arthritis	Rheumatoid arthritis	-2.81561	0.373614	4.84106e-14							4.84106	-14	0	0	0	0							no		TRUE		2	trans-MR, mixed-MR	no	no
ATP6V1D	ATP6V1D_EFO_0001060	UKBPPP_2023	phecode-557.1-both_sexes	Celiac disease	Celiac disease	-6.54905	0.790845	1.22061e-16							1.22061	-16	0	0	0	0							no		FALSE		2	trans-MR, mixed-MR	no	no
ATP6V1D	ATP6V1D_EFO_0001379	UKBPPP_2023	GCST90038599	Diabetes or endocrine disease	Diabetes or endocrine disease	-0.18925	0.0170402	1.17187e-28	-0.149104	0.211348	0.480505	-0.186075	0.0240866	1.11631e-14	1.17187	-28	4.80505	-1	1.11631	-14							no		FALSE	literature	2	trans-MR, mixed-MR	no	no
ATP6V1D	ATP6V1D_EFO_0004312	UKBPPP_2023	continuous-20151-both_sexes-irnt	Forced vital capacity (FVC), Best measure	Forced vital capacity (FVC), Best measure	0.274978	0.0355925	1.11223e-14							1.11223	-14	0	0	0	0							no		FALSE		2	trans-MR, mixed-MR	no	no
ATP6V1D	ATP6V1D_EFO_0004314	UKBPPP_2023	continuous-20150-both_sexes-irnt	Forced expiratory volume in 1-second (FEV1), Best measure	Forced expiratory volume in 1-second (FEV1), Best measure	0.22479	0.034172	4.76219e-11							4.76219	-11	0	0	0	0							no		FALSE		2	trans-MR, mixed-MR	no	no
ATP6V1D	ATP6V1D_EFO_0004458	UKBPPP_2023	biomarkers-30710-both_sexes-irnt	C-reactive protein	C-reactive protein	-0.276732	0.0442067	3.85111e-10							3.85111	-10	0	0	0	0							no		FALSE		2	trans-MR, mixed-MR	no	no
ATP6V1D	ATP6V1D_EFO_0004527	UKBPPP_2023	continuous-30050-both_sexes-irnt	Mean corpuscular haemoglobin	Mean corpuscular haemoglobin	0.347695	0.047466	2.38669e-13							2.38669	-13	0	0	0	0							no		FALSE		2	trans-MR, mixed-MR	no	no
ATP6V1D	ATP6V1D_EFO_0004528	UKBPPP_2023	continuous-30020-both_sexes-irnt	Haemoglobin concentration	Haemoglobin concentration	0.341589	0.0428937	1.67089e-15							1.67089	-15	0	0	0	0							no		FALSE		2	trans-MR, mixed-MR	no	no
ATP6V1D	ATP6V1D_EFO_0004568	UKBPPP_2023	continuous-NAP-both_sexes-irnt	Non-albumin protein	Non-albumin protein	0.472041	0.0572034	1.55796e-16							1.55796	-16	0	0	0	0							no		FALSE		2	trans-MR, mixed-MR	no	no
ATP6V1D	ATP6V1D_EFO_0004570	UKBPPP_2023	biomarkers-30840-both_sexes-irnt, continuous-IBil-both_sexes-irnt	Total bilirubin	Total bilirubin	0.410713	0.0514123	1.3646e-15							1.3646	-15	0	0	0	0							no		TRUE		2	trans-MR, mixed-MR	no	no
ATP6V1D	ATP6V1D_EFO_0004705	UKBPPP_2023	icd10-E03-both_sexes, phecode-244-both_sexes	E03 Other hypothyroidism	E03 Other hypothyroidism	-2.43499	0.271836	3.31897e-19							3.31897	-19	0	0	0	0							no		TRUE		2	trans-MR, mixed-MR	no	no
ATP6V1D	ATP6V1D_EFO_0005128	UKBPPP_2023	continuous-AG-both_sexes-irnt	Albumin/Globulin ratio	Albumin/Globulin ratio	-0.311009	0.0473852	5.25867e-11							5.25867	-11	0	0	0	0							no		FALSE		2	trans-MR, mixed-MR	no	no
ATP6V1D	ATP6V1D_EFO_0007010	UKBPPP_2023	categorical-20003-both_sexes-1140883066, categorical-20003-both_sexes-1141191044, categorical-20003-both_sexes-1140884516	Treatment/medication code	drug use measurement	-4.93039	0.542995	1.08586e-19							1.08586	-19	0	0	0	0							no		TRUE		2	trans-MR, mixed-MR	no	no
ATP6V1D	ATP6V1D_EFO_0009554	UKBPPP_2023	icd10-K90-both_sexes, phecode-557-both_sexes	K90 Intestinal malabsorption	K90 Intestinal malabsorption	-5.66159	0.703011	8.05644e-16							8.05644	-16	0	0	0	0							no		TRUE		2	trans-MR, mixed-MR	no	no
ATP6V1D	ATP6V1D_EFO_1000627	UKBPPP_2023	GCST90038635	Thyroid problem (not cancer)	Thyroid problem (not cancer)	-0.140906	0.0130421	3.29798e-27	-0.072052	0.215562	0.738189	-0.158694	0.0222983	1.10401e-12	3.29798	-27	7.38189	-1	1.10401	-12							no		FALSE		2	trans-MR, mixed-MR	no	no
ATP6V1D	ATP6V1D_EFO_1001055,HP_0000836	UKBPPP_2023	categorical-20002-both_sexes-1226	Non-cancer illness code, self-reported	myxedema,NA	-2.96857	0.308503	6.42579e-22							6.42579	-22	0	0	0	0							no		FALSE		2	trans-MR, mixed-MR	no	no
ATP6V1D	ATP6V1D_HP_0002024,EFO_0001060	UKBPPP_2023	categorical-20002-both_sexes-1456	Non-cancer illness code, self-reported	NA,celiac disease	-7.79711	0.901892	5.36732e-18							5.36732	-18	0	0	0	0							no		FALSE		2	trans-MR, mixed-MR	no	no
ATP6V1D	ATP6V1D_Hypothyroidism NOS	UKBPPP_2023	phecode-244.4-both_sexes	Hypothyroidism NOS	Hypothyroidism NOS	-2.45033	0.273328	3.1087e-19							3.1087	-19	0	0	0	0							no		FALSE		2	trans-MR, mixed-MR	no	no
ATP6V1D	ATP6V1D_MONDO_0002279	UKBPPP_2023	phecode-275.1-both_sexes	Disorders of iron metabolism	Disorders of iron metabolism	6.38886	0.914304	2.79471e-12							2.79471	-12	0	0	0	0							no		FALSE		2	trans-MR, mixed-MR	no	no
ATP6V1D	ATP6V1D_MONDO_0004979	UKBPPP_2023	categorical-6152-both_sexes-8, categorical-20002-both_sexes-1111, phecode-495-both_sexes, icd10-J45-both_sexes	Blood clot, DVT, bronchitis, emphysema, asthma, rhinitis, eczema, allergy diagnosed by doctor	asthma	-1.00918	0.136798	1.61701e-13							1.61701	-13	0	0	0	0							no		TRUE		2	trans-MR, mixed-MR	no	no
ATP6V1D	ATP6V1D_MONDO_0005147	UKBPPP_2023	phecode-250.1-both_sexes, icd10-E10-both_sexes, categorical-20002-both_sexes-1222, phecode-250.11-both_sexes	Type 1 diabetes	Type 1 diabetes	-5.2362	0.588983	6.0973e-19							6.0973	-19	0	0	0	0							no		TRUE		2	trans-MR, mixed-MR	no	no
ATP6V1D	ATP6V1D_MONDO_0005301	UKBPPP_2023	categorical-20002-both_sexes-1261, phecode-335-both_sexes	Non-cancer illness code, self-reported	multiple sclerosis	8.71065	1.03591	4.14643e-17							4.14643	-17	0	0	0	0							no		TRUE		2	trans-MR, mixed-MR	no	no
ATP6V1D	ATP6V1D_MONDO_0024623	UKBPPP_2023	GCST90038596	Respiratory or ear-nose-throat disease	Respiratory or ear-nose-throat disease	-0.0966167	0.0128105	4.62823e-14	-0.0771166	0.221167	0.72733	-0.0874701	0.0168997	2.26886e-07	4.62823	-14	7.2733	-1	2.26886	-7							no		FALSE		2	trans-MR, mixed-MR	no	no
ATP6V1D	ATP6V1D_Started insulin within one year diagnosis of diabetes	UKBPPP_2023	categorical-2986-both_sexes-2986	Started insulin within one year diagnosis of diabetes	Started insulin within one year diagnosis of diabetes	-6.74665	0.765258	1.18432e-18							1.18432	-18	0	0	0	0							no		FALSE		2	trans-MR, mixed-MR	no	no
ATP6V1D	ATP6V1D_Taking other prescription medications	UKBPPP_2023	categorical-2492-both_sexes-2492	Taking other prescription medications	Taking other prescription medications	-0.563675	0.0830621	1.15138e-11							1.15138	-11	0	0	0	0							no		FALSE		2	trans-MR, mixed-MR	no	no
ATP6V1D	ATP6V1D_Type 1 diabetes with ophthalmic manifestations	UKBPPP_2023	phecode-250.13-both_sexes	Type 1 diabetes with ophthalmic manifestations	Type 1 diabetes with ophthalmic manifestations	-9.50169	1.23993	1.81482e-14							1.81482	-14	0	0	0	0							no		FALSE		2	trans-MR, mixed-MR	no	no
ATP6V1D	ATP6V1D_anti-metabolite	UKBPPP_2023	prescriptions-anti-metabolite-both_sexes	anti-metabolite	anti-metabolite	-3.44278	0.551959	4.44983e-10							4.44983	-10	0	0	0	0							no		FALSE		2	trans-MR, mixed-MR	no	no
ATP6V1D	ATP6V1D_insulin aspart	UKBPPP_2023	prescriptions-insulin_aspart-both_sexes	insulin aspart	insulin aspart	-5.07562	0.763922	3.04945e-11							3.04945	-11	0	0	0	0							no		FALSE		2	trans-MR, mixed-MR	no	no
ATP6V1D	ATP6V1D_levothyroxine	UKBPPP_2023	prescriptions-levothyroxine-both_sexes	levothyroxine	levothyroxine	-2.10652	0.261022	7.01444e-16							7.01444	-16	0	0	0	0							no		FALSE		2	trans-MR, mixed-MR	no	no
ATP6V1D	ATP6V1D_methotrexate	UKBPPP_2023	prescriptions-methotrexate-both_sexes	methotrexate	methotrexate	-3.44278	0.551959	4.44983e-10							4.44983	-10	0	0	0	0							no		FALSE		2	trans-MR, mixed-MR	no	no
ATP6V1D	ATP6V1D_short-acting insulin analog|diabetes	UKBPPP_2023	prescriptions-short-acting_insulin_analog|diabetes-both_sexes	short-acting insulin analog|diabetes	short-acting insulin analog|diabetes	-5.07562	0.763922	3.04945e-11							3.04945	-11	0	0	0	0							no		FALSE		2	trans-MR, mixed-MR	no	no
ATP6V1D	ATP6V1D_thyroid hormone	UKBPPP_2023	prescriptions-thyroid_hormone-both_sexes	thyroid hormone	thyroid hormone	-2.10652	0.261022	7.01444e-16							7.01444	-16	0	0	0	0							no		FALSE		2	trans-MR, mixed-MR	no	no
ATP6V1G1	ATP6V1G1_D000740	UKBPPP_2023	GCST90002404, GCST90002369, GCST90002310	Red cell distribution width	Anemia	-0.190739	0.0248593	1.68323e-14	0.353796	0.558527	0.526444	-0.165954	0.0322254	2.60777e-07	1.68323	-14	5.26444	-1	2.60777	-7		12_54318524_G_A	7_106731773_C_G (ENSG00000243797,LINC02577,RNA5SP236,ENSG00000302432,CCDC71L,ENSG00000294198,ENSG00000286013,CTB-30L5.1,PIK3CG,ENSG00000290116), 12_54318524_G_A (RNU6-950P,COPZ1,NFE2,MIR148B,RN7SL744P,GPR84-AS1,HNRNPA1,CBX5,ENSG00000289154,ENSG00000289854)				no		TRUE		3	trans-MR, mixed-MR, trans-coloc	no	no
ATP6V1G1	ATP6V1G1_D001791	UKBPPP_2023	GCST004603, GCST90002357, GCST90002402, GCST90002395, GCST004599, GCST004616, GCST004607	Platelet count	Blood Platelet Disorders	1.44721	0.100508	5.24834e-47	2.2473	3.5897	0.531288	1.57033	0.162625	4.62924e-22	5.24834	-47	5.31288	-1	4.62924	-22		3_56815721_T_C	3_56815721_T_C (ENSG00000298507,ARHGEF3,ENSG00000296096,ARHGEF3-AS1,TASOR,ENSG00000307053,SPATA12,CCDC66,ENSG00000272202,ENSG00000297895)				no		TRUE		3	trans-MR, mixed-MR, trans-coloc	no	no
ATP6V1G1	ATP6V1G1_D001943	UKBPPP_2023	GCST004988	Breast cancer	Breast Neoplasms	-0.467648	0.0698025	2.09e-11	2.03139	1.9036	0.285915	-0.362779	0.0897842	5.3323e-05	2.09	-11	2.85915	-1	5.3323	-5		12_111395984_G_A	12_111395984_G_A (ENSG00000294281,ENSG00000299832,SH2B3,HSPA8P14,PHETA1,LINC02356,RNA5SP373,ENSG00000304623,MIR6760,U7)				no		FALSE		3	trans-MR, mixed-MR, trans-coloc	no	no
ATP6V1G1	ATP6V1G1_D006402	UKBPPP_2023	GCST90002292	Basophil count	Hematologic Diseases	0.216095	0.0311994	4.32065e-12	-1.25073	1.38495	0.36648	0.18372	0.0350471	1.5878e-07	4.32065	-12	3.6648	-1	1.5878	-7		12_111395984_G_A	12_111395984_G_A (ENSG00000294281,ENSG00000299832,SH2B3,HSPA8P14,PHETA1,LINC02356,RNA5SP373,ENSG00000304623,MIR6760,U7)				no		FALSE		3	trans-MR, mixed-MR, trans-coloc	no	no
ATP6V1G1	ATP6V1G1_D008232	UKBPPP_2023	GCST90002340, GCST004625	Monocyte count	Lymphoproliferative Disorders	0.194922	0.0265691	2.19369e-13	-0.561235	2.26682	0.804454	0.216913	0.0322116	1.65052e-11	2.19369	-13	8.04454	-1	1.65052	-11							no	0.778933	TRUE	genetic_association	2	trans-MR, mixed-MR	no	no
ATP6V1G1	ATP6V1G1_D045262	UKBPPP_2023	GCST90002386, GCST90002385, GCST90002406, GCST90002405, GCST004612, GCST004619, GCST004611, GCST004622	High light scatter reticulocyte percentage of red cells	Reticulocytosis	-0.296462	0.0282881	1.06634e-25	-1.39831	2.7672	0.613339	-0.25832	0.036484	1.4378e-12	1.06634	-25	6.13339	-1	1.4378	-12		12_54318524_G_A, 3_56815721_T_C, 12_111395984_G_A	12_54318524_G_A (RNU6-950P,COPZ1,NFE2,MIR148B,RN7SL744P,GPR84-AS1,HNRNPA1,CBX5,ENSG00000289154,ENSG00000289854), 3_56815721_T_C (ENSG00000298507,ARHGEF3,ENSG00000296096,ARHGEF3-AS1,TASOR,ENSG00000307053,SPATA12,CCDC66,ENSG00000272202,ENSG00000297895), 12_111395984_G_A (ENSG00000294281,ENSG00000299832,SH2B3,HSPA8P14,PHETA1,LINC02356,RNA5SP373,ENSG00000304623,MIR6760,U7)				no		TRUE		3	trans-MR, mixed-MR, trans-coloc	no	no
ATP6V1G1	ATP6V1G1_EFO_0002950	UKBPPP_2023	icd10-Z34-both_sexes	Z34 Supervision of normal pregnancy	Z34 Supervision of normal pregnancy	2.10269	0.297668	1.61941e-12	1.70595	9.11796	0.851584	1.73938	0.362103	1.5587e-06	1.61941	-12	8.51584	-1	1.5587	-6		12_111395984_G_A	12_111395984_G_A (ENSG00000294281,ENSG00000299832,SH2B3,HSPA8P14,PHETA1,LINC02356,RNA5SP373,ENSG00000304623,MIR6760,U7)				no		FALSE		3	trans-MR, mixed-MR, trans-coloc	no	no
ATP6V1G1	ATP6V1G1_EFO_0004305	UKBPPP_2023	continuous-30010-both_sexes-irnt	Red blood cell (erythrocyte) count	Red blood cell (erythrocyte) count	0.153006	0.0246871	5.72494e-10	0.459219	1.26109	0.715749	0.110471	0.0322517	0.000614174	5.72494	-10	7.15749	-1	6.14174	-4		12_111395984_G_A	12_111395984_G_A (ENSG00000294281,ENSG00000299832,SH2B3,HSPA8P14,PHETA1,LINC02356,RNA5SP373,ENSG00000304623,MIR6760,U7)				no		FALSE		3	trans-MR, mixed-MR, trans-coloc	no	no
ATP6V1G1	ATP6V1G1_EFO_0004570	UKBPPP_2023	biomarkers-30840-both_sexes-irnt	Total bilirubin	Total bilirubin	-0.205407	0.0330212	4.95723e-10	0.184717	2.02903	0.927463	-0.143399	0.0407747	0.00043668	4.95723	-10	9.27463	-1	4.3668	-4		12_111395984_G_A	12_111395984_G_A (ENSG00000294281,ENSG00000299832,SH2B3,HSPA8P14,PHETA1,LINC02356,RNA5SP373,ENSG00000304623,MIR6760,U7)				no		FALSE		3	trans-MR, mixed-MR, trans-coloc	no	no
ATP6V1G1	ATP6V1G1_EFO_0007985	UKBPPP_2023	continuous-30090-both_sexes-irnt	Platelet crit	Platelet crit	0.39798	0.0515328	1.13754e-14	-0.0926213	3.38877	0.978195	0.356301	0.0535238	2.79705e-11	1.13754	-14	9.78195	-1	2.79705	-11		3_56815721_T_C	3_56815721_T_C (ENSG00000298507,ARHGEF3,ENSG00000296096,ARHGEF3-AS1,TASOR,ENSG00000307053,SPATA12,CCDC66,ENSG00000272202,ENSG00000297895)				no		FALSE		3	trans-MR, mixed-MR, trans-coloc	no	no
ATP6V1G1	ATP6V1G1_EFO_0007986	UKBPPP_2023	continuous-30240-both_sexes-irnt, continuous-30250-both_sexes-irnt	Reticulocyte percentage	Reticulocyte percentage	-0.289971	0.0294517	7.15769e-23	-1.37505	2.22613	0.536783	-0.250417	0.0358519	2.85342e-12	7.15769	-23	5.36783	-1	2.85342	-12		3_56815721_T_C	3_56815721_T_C (ENSG00000298507,ARHGEF3,ENSG00000296096,ARHGEF3-AS1,TASOR,ENSG00000307053,SPATA12,CCDC66,ENSG00000272202,ENSG00000297895)				no		TRUE		3	trans-MR, mixed-MR, trans-coloc	no	no
ATP6V1G1	ATP6V1G1_EFO_0009188	UKBPPP_2023	continuous-30070-both_sexes-irnt	Red blood cell (erythrocyte) distribution width	Red blood cell (erythrocyte) distribution width	-0.189499	0.0246559	1.52106e-14	0.0319936	0.47004	0.945733	-0.170259	0.0341416	6.13774e-07	1.52106	-14	9.45733	-1	6.13774	-7			7_106731773_C_G (ENSG00000243797,LINC02577,RNA5SP236,ENSG00000302432,CCDC71L,ENSG00000294198,ENSG00000286013,CTB-30L5.1,PIK3CG,ENSG00000290116)				no		FALSE		2	trans-MR, mixed-MR	no	no
ATP6V1G1	ATP6V1G1_EFO_0009682	UKBPPP_2023	icd10-O32-both_sexes	O32 Maternal care for known or suspected malpresentation of foetus	O32 Maternal care for known or suspected malpresentation of foetus	3.06187	0.2897	4.14489e-26	3.56306	11.5286	0.757273	2.90901	0.336602	5.51098e-18	4.14489	-26	7.57273	-1	5.51098	-18		12_54318524_G_A	12_54318524_G_A (RNU6-950P,COPZ1,NFE2,MIR148B,RN7SL744P,GPR84-AS1,HNRNPA1,CBX5,ENSG00000289154,ENSG00000289854)				no		FALSE		3	trans-MR, mixed-MR, trans-coloc	no	no
ATP6V1G1	ATP6V1G1_EFO_0010701	UKBPPP_2023	GCST90002396	Mean reticulocyte volume	Mean reticulocyte volume	0.202665	0.0325003	4.49537e-10	-0.402896	1.00765	0.689277	0.136383	0.0384021	0.000383114	4.49537	-10	6.89277	-1	3.83114	-4		3_56815721_T_C	3_56815721_T_C (ENSG00000298507,ARHGEF3,ENSG00000296096,ARHGEF3-AS1,TASOR,ENSG00000307053,SPATA12,CCDC66,ENSG00000272202,ENSG00000297895)				no		FALSE		3	trans-MR, mixed-MR, trans-coloc	no	no
ATP6V1G1	ATP6V1G1_HP_0025328	UKBPPP_2023	icd10-O46-both_sexes	O46 Antepartum haemorrhage, not elsewhere classified	O46 Antepartum haemorrhage, not elsewhere classified	1.98917	0.265348	6.5565e-14	2.3095	7.51583	0.758626	1.83977	0.308654	2.5126e-09	6.5565	-14	7.58626	-1	2.5126	-9		12_54318524_G_A	12_54318524_G_A (RNU6-950P,COPZ1,NFE2,MIR148B,RN7SL744P,GPR84-AS1,HNRNPA1,CBX5,ENSG00000289154,ENSG00000289854)				no		FALSE		3	trans-MR, mixed-MR, trans-coloc	no	no
ATP6V1G1	ATP6V1G1_High light scatter reticulocyte count	UKBPPP_2023	continuous-30300-both_sexes-irnt	High light scatter reticulocyte count	High light scatter reticulocyte count	-0.230562	0.0320449	6.24803e-13	-1.32436	2.34235	0.571802	-0.221668	0.036485	1.23532e-09	6.24803	-13	5.71802	-1	1.23532	-9		12_111395984_G_A	12_111395984_G_A (ENSG00000294281,ENSG00000299832,SH2B3,HSPA8P14,PHETA1,LINC02356,RNA5SP373,ENSG00000304623,MIR6760,U7)				no		FALSE		3	trans-MR, mixed-MR, trans-coloc	no	no
ATP6V1G2	ATP6V1G2_Adrenal hypofunction	UKBPPP_2023	phecode-255.2-both_sexes	Adrenal hypofunction	Adrenal hypofunction	-1.88855	0.274877	6.3964e-12	-0.199163	0.736094	0.786723	-1.16572	0.401554	0.00369566	6.3964	-12	7.86723	-1	3.69566	-3		6_27912204_A_G					yes		FALSE		2	mixed-MR, trans-coloc	no	no
ATP6V1G2	ATP6V1G2_Age diabetes diagnosed	UKBPPP_2023	continuous-2976-both_sexes-irnt	Age diabetes diagnosed	Age diabetes diagnosed	0.330595	0.0350821	4.36382e-21	0.0942954	0.189829	0.619374	0.203644	0.0524904	0.000104612	4.36382	-21	6.19374	-1	1.04612	-4		6_27912204_A_G					yes		FALSE		3	trans-MR, mixed-MR, trans-coloc	no	no
ATP6V1G2	ATP6V1G2_Ankle spacing width	UKBPPP_2023	continuous-3143-both_sexes-irnt	Ankle spacing width	Ankle spacing width	-0.319099	0.0199457	1.31037e-57	-0.0743685	0.0690639	0.281566	-0.211911	0.02998	1.5672e-12	1.31037	-57	2.81566	-1	1.5672	-12		6_27912204_A_G					yes		FALSE		4	cis-MR, trans-MR, mixed-MR, trans-coloc	no	no
ATP6V1G2	ATP6V1G2_Ankle spacing width (left)	UKBPPP_2023	continuous-4100-both_sexes-irnt	Ankle spacing width (left)	Ankle spacing width (left)	-0.268237	0.0217068	4.45129e-35	-0.101807	0.0661395	0.123736	-0.144232	0.0304659	2.19895e-06	4.45129	-35	1.23736	-1	2.19895	-6							yes		FALSE		3	cis-MR, trans-MR, mixed-MR	no	no
ATP6V1G2	ATP6V1G2_Ankle spacing width (right)	UKBPPP_2023	continuous-4119-both_sexes-irnt	Ankle spacing width (right)	Ankle spacing width (right)	-0.29508	0.0226738	1.01644e-38	-0.131475	0.0691953	0.0574252	-0.154062	0.0309634	6.50427e-07	1.01644	-38	5.74252	-2	6.50427	-7							yes		FALSE		3	cis-MR, trans-MR, mixed-MR	no	no
ATP6V1G2	ATP6V1G2_Ankylosing spondylitis, strict definition	UKBPPP_2023	M13_ANKYLOSPON_STRICT	Ankylosing spondylitis, strict definition	Ankylosing spondylitis, strict definition	10.0225	1.05073	1.44666e-21	-7.32512	2.54788	0.00404041	9.59105	1.26735	3.79635e-14	1.44666	-21	4.04041	-3	3.79635	-14							yes		FALSE		1	trans-MR	no	no
ATP6V1G2	ATP6V1G2_Autoimmune diseases excluding thyroid diseases	UKBPPP_2023	AUTOIMMUNE_NONTHYROID	Autoimmune diseases excluding thyroid diseases	Autoimmune diseases excluding thyroid diseases	-0.677166	0.0947939	9.09473e-13	0.413289	0.701783	0.55592	-0.0753687	0.0487266	0.12192	9.09473	-13	5.5592	-1	1.2192	-1							yes		FALSE		1	mixed-MR	no	no
ATP6V1G2	ATP6V1G2_Basal cell carcinoma, excluding all cancers (controls excluding all cancers)	UKBPPP_2023	C3_BASAL_CELL_CARCINOMA_EXALLC	Basal cell carcinoma, excluding all cancers (controls excluding all cancers)	Basal cell carcinoma, excluding all cancers (controls excluding all cancers)	-0.404783	0.0562668	6.2921e-13	-0.359616	0.228157	0.114985	-0.328099	0.0761333	1.63604e-05	6.2921	-13	1.14985	-1	1.63604	-5							yes		FALSE		1	mixed-MR	no	no
ATP6V1G2	ATP6V1G2_Basal cell carcinoma, including avohilmo, excluding all cancers (controls excluding all cancers)	UKBPPP_2023	C3_BASAL_CELL_CARCINOMA_INCLAVO_EXALLC	Basal cell carcinoma, including avohilmo, excluding all cancers (controls excluding all cancers)	Basal cell carcinoma, including avohilmo, excluding all cancers (controls excluding all cancers)	-0.389793	0.0554584	2.08679e-12	-0.379087	0.222708	0.0887233	-0.27782	0.0748176	0.000204575	2.08679	-12	8.87233	-2	2.04575	-4							yes		FALSE		1	mixed-MR	no	no
ATP6V1G2	ATP6V1G2_Biological medication for rheuma	UKBPPP_2023	RX_RHEUMA_BIOLOGICAL	Biological medication for rheuma	Biological medication for rheuma	1.39672	0.182438	1.92055e-14	0.184519	1.44686	0.89852	0.366414	0.24158	0.129332	1.92055	-14	8.9852	-1	1.29332	-1							yes		FALSE		1	mixed-MR	no	no
ATP6V1G2	ATP6V1G2_Blood clot, DVT, bronchitis, emphysema, asthma, rhinitis, eczema, allergy diagnosed by doctor	UKBPPP_2023	categorical-6152-both_sexes-100	Blood clot, DVT, bronchitis, emphysema, asthma, rhinitis, eczema, allergy diagnosed by doctor	Blood clot, DVT, bronchitis, emphysema, asthma, rhinitis, eczema, allergy diagnosed by doctor	-0.635088	0.0627451	4.42586e-24	-0.857827	0.324591	0.00822243	-0.610294	0.0743732	2.29002e-16	4.42586	-24	8.22243	-3	2.29002	-16		6_29948073_C_T					yes		FALSE		3	trans-MR, mixed-MR, trans-coloc	no	no
ATP6V1G2	ATP6V1G2_Bullous disorders	UKBPPP_2023	L12_BULLOUS	Bullous disorders	Bullous disorders	-1.83463	0.284379	1.1085e-10	0.910467	1.85868	0.624244	-0.689319	0.332589	0.038211	1.1085	-10	6.24244	-1	3.8211	-2		6_27912204_A_G		no			yes		FALSE		3	cis-MR, mixed-MR, trans-coloc	no	no
ATP6V1G2	ATP6V1G2_C536821	UKBPPP_2023	N14_HYPERTROPHYBREAST	Hypertrophy of breast	Gigantomastia	0.616828	0.0935498	4.29354e-11	0.353747	0.29117	0.224398	0.402339	0.133773	0.00263296	4.29354	-11	2.24398	-1	2.63296	-3							yes		FALSE		1	mixed-MR	no	no
ATP6V1G2	ATP6V1G2_CHEBI_44185	UKBPPP_2023	categorical-20003-both_sexes-1140869848	Treatment/medication code	methotrexate	-2.21053	0.300835	2.01217e-13	-4.73166	1.01651	3.24305e-06	-1.80477	0.397888	5.73679e-06	2.01217	-13	3.24305	-6	5.73679	-6							yes		FALSE		1	trans-MR	no	no
ATP6V1G2	ATP6V1G2_CHEBI_46195	UKBPPP_2023	categorical-20003-both_sexes-2038460150, categorical-6154-both_sexes-3	Treatment/medication code	paracetamol	0.544503	0.0746974	3.11219e-13	-0.130645	0.205671	0.525288	0.309522	0.0903437	0.000612421	3.11219	-13	5.25288	-1	6.12421	-4		6_28973916_A_T, 6_27912204_A_G					yes		TRUE		3	trans-MR, mixed-MR, trans-coloc	no	no
ATP6V1G2	ATP6V1G2_CHEBI_50885	UKBPPP_2023	categorical-20003-both_sexes-1140884672	Treatment/medication code	fludrocortisone	-3.87002	0.457873	2.85954e-17	-0.288487	1.38387	0.834867	-2.01419	0.693378	0.00367377	2.85954	-17	8.34867	-1	3.67377	-3		6_28973916_A_T					yes		FALSE		3	cis-MR, mixed-MR, trans-coloc	no	no
ATP6V1G2	ATP6V1G2_CHEBI_5931	UKBPPP_2023	categorical-6177-both_sexes-3	Medication for cholesterol, blood pressure or diabetes	Insulin	-2.02341	0.295411	7.41306e-12	-1.02709	1.46274	0.482577	-1.38195	0.386916	0.000354674	7.41306	-12	4.82577	-1	3.54674	-4		6_28973916_A_T					yes		FALSE		2	trans-MR, trans-coloc	no	no
ATP6V1G2	ATP6V1G2_CHEBI_8378	UKBPPP_2023	categorical-20003-both_sexes-1140874930	Treatment/medication code	prednisolone	-0.905401	0.124927	4.24639e-13	-0.296458	0.43565	0.496191	-0.560934	0.181523	0.00200052	4.24639	-13	4.96191	-1	2.00052	-3							yes		FALSE		1	mixed-MR	no	no
ATP6V1G2	ATP6V1G2_CHEBI_8776	UKBPPP_2023	categorical-20003-both_sexes-1140879406	Treatment/medication code	ranitidine	0.427177	0.0695793	8.28193e-10	0.00439484	0.167956	0.979124	0.200516	0.108171	0.0637829	8.28193	-10	9.79124	-1	6.37829	-2							yes		FALSE		1	mixed-MR	no	no
ATP6V1G2	ATP6V1G2_Cancer of other lymphoid, histiocytic tissue	UKBPPP_2023	phecode-202-both_sexes	Cancer of other lymphoid, histiocytic tissue	Cancer of other lymphoid, histiocytic tissue	-0.825027	0.11332	3.32542e-13	-0.247351	0.297609	0.405903	-0.711937	0.158736	7.28976e-06	3.32542	-13	4.05903	-1	7.28976	-6							yes		FALSE		1	mixed-MR	no	no
ATP6V1G2	ATP6V1G2_Country of birth (UK/elsewhere)	UKBPPP_2023	categorical-1647-both_sexes-1	Country of birth (UK/elsewhere)	Country of birth (UK/elsewhere)	0.38512	0.0421048	5.8693e-20	0.00322096	0.0793821	0.967634	0.286507	0.0614116	3.08091e-06	5.8693	-20	9.67634	-1	3.08091	-6							yes		FALSE		1	mixed-MR	no	no
ATP6V1G2	ATP6V1G2_D000740	UKBPPP_2023	GCST90002384, GCST90002310, GCST004615, GCST90002369, GCST90002404, GCST004621, GCST90002391, GCST90002334, GCST004605, GCST90002322, GCST90002328, GCST90002390, GCST90002392, GCST006804, GCST004630, GCST004602	Hemoglobin	Anemia	0.307754	0.018401	8.63493e-63	0.130232	0.112366	0.246459	0.174332	0.0256649	1.10118e-11	8.63493	-63	2.46459	-1	1.10118	-11							yes		TRUE		3	cis-MR, trans-MR, mixed-MR	no	no
ATP6V1G2	ATP6V1G2_D001172	UKBPPP_2023	GCST000679, GCST005569	Rheumatoid arthritis	Arthritis, Rheumatoid	-1.35301	0.163061	1.06277e-16	-3.99814	3.18183	0.208915	-1.6355	0.185887	1.38821e-18	1.06277	-16	2.08915	-1	1.38821	-18							yes	0.303965	TRUE	literature, genetic_association	2	cis-MR, mixed-MR	no	no
ATP6V1G2	ATP6V1G2_D001249	UKBPPP_2023	GCST007431, GCST90038616	Lung function (FEV1/FVC)	Asthma	0.470421	0.0500694	5.70136e-21	-0.429348	0.22883	0.0606173	0.387969	0.0618754	3.6065e-10	5.70136	-21	6.06173	-2	3.6065	-10		6_28973916_A_T, 6_27912204_A_G					yes		TRUE		2	trans-MR, trans-coloc	no	no
ATP6V1G2	ATP6V1G2_D001778	UKBPPP_2023	GCST90002383, GCST90002304, GCST004604	Hematocrit	Blood Coagulation Disorders	0.275766	0.0159951	1.31616e-66	0.108193	0.0897347	0.227933	0.176101	0.0234328	5.68503e-14	1.31616	-66	2.27933	-1	5.68503	-14		6_28973916_A_T					yes		TRUE		4	cis-MR, trans-MR, mixed-MR, trans-coloc	no	no
ATP6V1G2	ATP6V1G2_D001791	UKBPPP_2023	GCST90002346, GCST90002395, GCST90002357, GCST004599, GCST90002402, GCST004607, GCST004603, GCST90002400	Mean platelet volume	Blood Platelet Disorders	0.205691	0.0126636	2.51726e-59	0.361138	0.118478	0.00230264	0.205424	0.0156427	2.15072e-39	2.51726	-59	2.30264	-3	2.15072	-39		6_32765803_A_G, 6_28973916_A_T					yes		TRUE		4	cis-MR, trans-MR, mixed-MR, trans-coloc	no	no
ATP6V1G2	ATP6V1G2_D003093	UKBPPP_2023	GCST004133, GCST003045	Ulcerative colitis	Colitis, Ulcerative	-0.936009	0.0954899	1.10182e-22	-0.74943	0.425837	0.0784251	-0.714329	0.107114	2.57753e-11	1.10182	-22	7.84251	-2	2.57753	-11							yes		TRUE		2	cis-MR, mixed-MR	no	no
ATP6V1G2	ATP6V1G2_D003240	UKBPPP_2023	OTHER_SYSTCON_FG, M13_SYSTCONNECT	Other systemic involvement of connective tissue (FG)	Connective Tissue Diseases	-0.751537	0.0902384	8.19763e-17	-0.288593	0.660439	0.662132	-0.556085	0.111376	5.94853e-07	8.19763	-17	6.62132	-1	5.94853	-7		6_27912204_A_G					yes		TRUE		3	cis-MR, mixed-MR, trans-coloc	no	no
ATP6V1G2	ATP6V1G2_D003424	UKBPPP_2023	RX_CROHN_1STLINE	First line medication for Crohn's disease	Crohn Disease	-0.463045	0.064039	4.80588e-13	0.0186985	0.423668	0.964797	-0.0868837	0.0387641	0.0250039	4.80588	-13	9.64797	-1	2.50039	-2							yes		FALSE		1	mixed-MR	no	no
ATP6V1G2	ATP6V1G2_D003922	UKBPPP_2023	GCST90000529, GCST90014023, GCST010681	Type 1 diabetes	Diabetes Mellitus, Type 1	-3.16959	0.200736	3.65661e-56	-2.98969	2.03885	0.142549	-3.17122	0.21267	2.7754e-50	3.65661	-56	1.42549	-1	2.7754	-50		6_27912204_A_G, 6_28973916_A_T					yes		TRUE		4	cis-MR, trans-MR, mixed-MR, trans-coloc	no	no
ATP6V1G2	ATP6V1G2_D003928	UKBPPP_2023	DM_NEPHROPATHY_EXMORE, DM_NEPHROPATHY	Diabetic nephropathy (more control exclusions)	Diabetic Nephropathies	-0.961057	0.135696	1.41672e-12	-0.333161	0.961072	0.72885	-0.872327	0.166661	1.65745e-07	1.41672	-12	7.2885	-1	1.65745	-7		6_28973916_A_T					yes		TRUE		3	cis-MR, mixed-MR, trans-coloc	no	no
ATP6V1G2	ATP6V1G2_D003930	UKBPPP_2023	DM_MACULOPATHY	Diabetic maculopathy	Diabetic Retinopathy	-1.79018	0.275483	8.12172e-11	-0.525319	1.43621	0.714539	-0.471742	0.182898	0.00990103	8.12172	-11	7.14539	-1	9.90103	-3				no			yes		FALSE		1	cis-MR	no	no
ATP6V1G2	ATP6V1G2_D004700	UKBPPP_2023	GCST90012106, GCST90012110	Sex hormone-binding globulin levels adjusted for BMI	Endocrine System Diseases	-0.0570907	0.0053226	7.67625e-27	-0.0250721	0.0223024	0.260933	-0.0374352	0.0077464	1.34768e-06	7.67625	-27	2.60933	-1	1.34768	-6							yes		TRUE		3	cis-MR, trans-MR, mixed-MR	no	no
ATP6V1G2	ATP6V1G2_D004935	UKBPPP_2023	GCST90038619	Esophageal disorder	Esophageal Diseases	0.0301287	0.00429947	2.4255e-12	-0.0023023	0.018417	0.900516	0.0235668	0.00655751	0.000325811	2.4255	-12	9.00516	-1	3.25811	-4		6_27912204_A_G					yes		FALSE	literature	3	trans-MR, mixed-MR, trans-coloc	no	no
ATP6V1G2	ATP6V1G2_D006111	UKBPPP_2023	AUTOIMMUNE_HYPERTHYROIDISM	Autoimmune hyperthyroidism	Graves Disease	-4.40805	0.715976	7.42752e-10	-1.99828	4.30656	0.642643	-4.52074	0.768854	4.10648e-09	7.42752	-10	6.42643	-1	4.10648	-9		6_27912204_A_G					yes		FALSE		2	trans-MR, trans-coloc	no	no
ATP6V1G2	ATP6V1G2_D006402	UKBPPP_2023	GCST004623, GCST90002382, GCST004617, GCST90002292, GCST004600, GCST90002379, GCST004626, GCST004614, GCST004613	Neutrophil percentage of granulocytes	Hematologic Diseases	-0.276887	0.0284501	2.19424e-22	0.157407	0.0908657	0.0832199	-0.0169567	0.0351348	0.629368	2.19424	-22	8.32199	-2	6.29368	-1		6_28973916_A_T, 6_27912204_A_G		no			yes		TRUE		3	cis-MR, mixed-MR, trans-coloc	no	no
ATP6V1G2	ATP6V1G2_D006547	UKBPPP_2023	K11_HERNIA	Hernia	Hernia	0.253584	0.034682	2.63829e-13	0.0806763	0.131954	0.540935	0.166709	0.0518843	0.00131313	2.63829	-13	5.40935	-1	1.31313	-3		6_28973916_A_T					yes		FALSE		3	cis-MR, mixed-MR, trans-coloc	no	no
ATP6V1G2	ATP6V1G2_D006552	UKBPPP_2023	K11_HERING	Inguinal hernia	Hernia, Inguinal	0.299476	0.043306	4.66749e-12	0.118559	0.157389	0.451275	0.313404	0.066442	2.39402e-06	4.66749	-12	4.51275	-1	2.39402	-6		6_27912204_A_G					yes		FALSE		2	mixed-MR, trans-coloc	no	no
ATP6V1G2	ATP6V1G2_D007037	UKBPPP_2023	GCST90038637	Hypothyroidism or myxedema	Hypothyroidism	-0.0348409	0.00223757	1.14848e-54	-0.0232775	0.0158773	0.142624	-0.0349297	0.00452642	1.19242e-14	1.14848	-54	1.42624	-1	1.19242	-14		6_28973916_A_T					yes		FALSE		4	cis-MR, trans-MR, mixed-MR, trans-coloc	no	no
ATP6V1G2	ATP6V1G2_D007970	UKBPPP_2023	GCST90002407, GCST90002374, GCST004610	White blood cell count	Leukopenia	0.280033	0.0226215	3.39227e-35	-0.337027	0.154067	0.0287034	-0.0384159	0.03311	0.245947	3.39227	-35	2.87034	-2	2.45947	-1		6_27912204_A_G					yes		TRUE		4	cis-MR, trans-MR, mixed-MR, trans-coloc	no	no
ATP6V1G2	ATP6V1G2_D008136	UKBPPP_2023	GCST006696, GCST003392	Parental longevity (mother's attained age)	Longevity	-0.0724057	0.0105299	6.14685e-12	-0.0280095	0.0237059	0.237387	-0.0615659	0.014077	1.22267e-05	6.14685	-12	2.37387	-1	1.22267	-5							yes		TRUE		1	mixed-MR	no	no
ATP6V1G2	ATP6V1G2_D008180	UKBPPP_2023	GCST003156	Systemic lupus erythematosus	Lupus Erythematosus, Systemic	-2.29279	0.236708	3.45328e-22	1.13615	1.17824	0.334905	-0.988867	0.22958	1.65274e-05	3.45328	-22	3.34905	-1	1.65274	-5		6_27912204_A_G					yes		FALSE		4	cis-MR, trans-MR, mixed-MR, trans-coloc	no	no
ATP6V1G2	ATP6V1G2_D008218	UKBPPP_2023	GCST004627, GCST90002388, GCST90002316	Lymphocyte count	Lymphocytosis	0.378191	0.0377138	1.14908e-23	-0.367776	0.173025	0.0335396	-0.0603296	0.0265498	0.0230673	1.14908	-23	3.35396	-2	2.30673	-2		6_27912204_A_G					yes		TRUE		3	trans-MR, mixed-MR, trans-coloc	no	no
ATP6V1G2	ATP6V1G2_D008232	UKBPPP_2023	GCST004625	Monocyte count	Lymphoproliferative Disorders	0.241289	0.0365394	4.01502e-11	-0.251335	0.177108	0.155869	-0.0328876	0.0220601	0.136008	4.01502	-11	1.55869	-1	1.36008	-1				no			yes		FALSE		1	cis-MR	no	no
ATP6V1G2	ATP6V1G2_D008659	UKBPPP_2023	E4_METABOLIA	Metabolic disorders	Metabolic Diseases	-0.399712	0.0535558	8.42712e-14	0.00644949	0.148982	0.96547	-0.104773	0.0457467	0.0220043	8.42712	-14	9.6547	-1	2.20043	-2							yes		FALSE		1	mixed-MR	no	no
ATP6V1G2	ATP6V1G2_D009103	UKBPPP_2023	GCST005531, G6_MS	Multiple sclerosis	Multiple Sclerosis	-1.27232	0.117981	4.09462e-27	-0.190351	0.741724	0.797462	-1.2676	0.124484	2.3656e-24	4.09462	-27	7.97462	-1	2.3656	-24							yes		TRUE		2	cis-MR, mixed-MR	no	no
ATP6V1G2	ATP6V1G2_D009497	UKBPPP_2023	GCST006950	Feeling worry	Neurotic Disorders	0.0799624	0.0122513	6.71596e-11	-0.00365649	0.0281441	0.89663	0.0527421	0.0149181	0.000407089	6.71596	-11	8.9663	-1	4.07089	-4							yes		FALSE		1	mixed-MR	no	no
ATP6V1G2	ATP6V1G2_D009503	UKBPPP_2023	GCST90002398, GCST90002351	Neutrophil count	Neutropenia	0.285761	0.0217155	1.50479e-39	-0.223229	0.105182	0.0338109	0.0142942	0.017719	0.419829	1.50479	-39	3.38109	-2	4.19829	-1		6_27912204_A_G					yes		TRUE		3	trans-MR, mixed-MR, trans-coloc	no	no
ATP6V1G2	ATP6V1G2_D009902	UKBPPP_2023	H7_OPTNEURITIS	Optic neuritis	Optic Neuritis	-1.38879	0.197259	1.91651e-12	-0.247556	0.527231	0.638683	-0.951182	0.280242	0.000688429	1.91651	-12	6.38683	-1	6.88429	-4							yes		FALSE		1	mixed-MR	no	no
ATP6V1G2	ATP6V1G2_D011471	UKBPPP_2023	GCST006085	Prostate cancer	Prostatic Neoplasms	0.572717	0.0668087	1.01277e-17	-0.420083	0.206975	0.0423941	-0.0880607	0.0518594	0.0894951	1.01277	-17	4.23941	-2	8.94951	-2				no			yes		FALSE		1	cis-MR	no	no
ATP6V1G2	ATP6V1G2_D011565	UKBPPP_2023	GCST005527, L12_PSORI_VULG	Psoriasis	Psoriasis	1.37382	0.19048	5.49568e-13							5.49568	-13	0	0	0	0				no			yes		TRUE	literature	2	cis-MR, trans-MR	no	no
ATP6V1G2	ATP6V1G2_D012130	UKBPPP_2023	GCST90038664	Allergic rhinitis	Respiratory Hypersensitivity	0.0248281	0.00217924	4.53077e-30	0.022455	0.0101119	0.0263743	0.0183485	0.00346184	1.15663e-07	4.53077	-30	2.63743	-2	1.15663	-7		6_32765803_A_G					yes		FALSE		4	cis-MR, trans-MR, mixed-MR, trans-coloc	no	no
ATP6V1G2	ATP6V1G2_D012859	UKBPPP_2023	M13_SJOGREN	Sicca syndrome [Sjögren]	Sjogren's Syndrome	-1.14041	0.152949	8.90653e-14	-0.117217	1.34907	0.930761	-1.25922	0.284431	9.54747e-06	8.90653	-14	9.30761	-1	9.54747	-6		6_27912204_A_G					yes		FALSE		3	cis-MR, mixed-MR, trans-coloc	no	no
ATP6V1G2	ATP6V1G2_D013122	UKBPPP_2023	M13_DORSOPATHY	Dorsopathies	Spinal Diseases	-0.364531	0.0506477	6.13822e-13	0.165846	0.370875	0.654749	0.0136855	0.0403923	0.734749	6.13822	-13	6.54749	-1	7.34749	-1				no			yes		FALSE		1	cis-MR	no	no
ATP6V1G2	ATP6V1G2_D013921	UKBPPP_2023	GCST004601, GCST90002403, GCST90002363	Red blood cell count	Thrombocytopenia	0.139016	0.0167517	1.0531e-16	0.0719572	0.0863636	0.404738	0.115673	0.0222471	1.99864e-07	1.0531	-16	4.04738	-1	1.99864	-7		6_28973916_A_T		no			yes		TRUE		3	cis-MR, mixed-MR, trans-coloc	no	no
ATP6V1G2	ATP6V1G2_D013968	UKBPPP_2023	E4_THYROIDITSUBAC	Subacute thyroiditis	Thyroiditis, Subacute	-1.90111	0.263252	5.13731e-13	-0.429827	2.84391	0.879866	-1.55062	0.402125	0.000115226	5.13731	-13	8.79866	-1	1.15226	-4				no			yes		FALSE		2	cis-MR, mixed-MR	no	no
ATP6V1G2	ATP6V1G2_D015212	UKBPPP_2023	GCST004131	Inflammatory bowel disease	Inflammatory Bowel Diseases	-0.571242	0.0784147	3.21956e-13	-0.541423	0.46049	0.239693	-0.490019	0.0820581	2.34922e-09	3.21956	-13	2.39693	-1	2.34922	-9				no			yes		FALSE		1	cis-MR	no	no
ATP6V1G2	ATP6V1G2_D015433	UKBPPP_2023	GCST010005	Membranous nephropathy	Glomerulonephritis, Membranous	-4.38287	0.400579	7.31187e-28	-2.12061	4.37732	0.628064	-5.06133	0.757372	2.34498e-11	7.31187	-28	6.28064	-1	2.34498	-11		6_27912204_A_G					yes		FALSE		4	cis-MR, trans-MR, mixed-MR, trans-coloc	no	no
ATP6V1G2	ATP6V1G2_D015519	UKBPPP_2023	GCST006979	Heel bone mineral density	Bone Density	-0.365406	0.0434337	3.99813e-17	0.204777	0.274777	0.456122	0.0193043	0.0545652	0.723501	3.99813	-17	4.56122	-1	7.23501	-1		6_27912204_A_G					yes		FALSE		2	trans-MR, trans-coloc	no	no
ATP6V1G2	ATP6V1G2_D045262	UKBPPP_2023	GCST004622, GCST90002406, GCST90002405, GCST90002385, GCST90002386, GCST004612, GCST004611, GCST004619	Reticulocyte count	Reticulocytosis	0.467783	0.025635	2.15208e-74	0.0630198	0.111126	0.570644	0.170471	0.0428456	6.92844e-05	2.15208	-74	5.70644	-1	6.92844	-5							yes		TRUE		3	cis-MR, trans-MR, mixed-MR	no	no
ATP6V1G2	ATP6V1G2_D049628	UKBPPP_2023	GCST90000025, GCST90000027, GCST90000026	Appendicular lean mass	Body Size	-0.0781762	0.00831751	5.50932e-21	0.0125284	0.0481248	0.794608	-0.0597559	0.0150996	7.57494e-05	5.50932	-21	7.94608	-1	7.57494	-5							yes		TRUE		2	cis-MR, mixed-MR	no	no
ATP6V1G2	ATP6V1G2_Disorders of the thyroid gland	UKBPPP_2023	E4_THYROID	Disorders of the thyroid gland	Disorders of the thyroid gland	-0.540044	0.0591964	7.3121e-20	-0.0326894	0.258544	0.899386	-0.411513	0.0819451	5.11863e-07	7.3121	-20	8.99386	-1	5.11863	-7		6_27912204_A_G					yes		FALSE		4	cis-MR, trans-MR, mixed-MR, trans-coloc	no	no
ATP6V1G2	ATP6V1G2_Doctor diagnosed asthma	UKBPPP_2023	categorical-22127-both_sexes-22127	Doctor diagnosed asthma	Doctor diagnosed asthma	0.466703	0.0624435	7.77898e-14	0.400712	0.304903	0.188769	0.341399	0.0838519	4.67206e-05	7.77898	-14	1.88769	-1	4.67206	-5							yes		FALSE		1	mixed-MR	no	no
ATP6V1G2	ATP6V1G2_Doctor diagnosed hayfever or allergic rhinitis	UKBPPP_2023	categorical-22126-both_sexes-22126	Doctor diagnosed hayfever or allergic rhinitis	Doctor diagnosed hayfever or allergic rhinitis	0.543826	0.0464877	1.3005e-31	0.463564	0.210362	0.0275487	0.389179	0.0736773	1.27631e-07	1.3005	-31	2.75487	-2	1.27631	-7		6_30125158_G_T					yes		FALSE		4	cis-MR, trans-MR, mixed-MR, trans-coloc	no	no
ATP6V1G2	ATP6V1G2_Doctor diagnosed sarcoidosis	UKBPPP_2023	categorical-22133-both_sexes-22133	Doctor diagnosed sarcoidosis	Doctor diagnosed sarcoidosis	-2.03769	0.300936	1.27743e-11	1.92771	1.338	0.14966	-2.13715	0.537904	7.09441e-05	1.27743	-11	1.4966	-1	7.09441	-5		6_27912204_A_G					yes		FALSE		2	mixed-MR, trans-coloc	no	no
ATP6V1G2	ATP6V1G2_Drive faster than motorway speed limit	UKBPPP_2023	continuous-1100-both_sexes	Drive faster than motorway speed limit	Drive faster than motorway speed limit	-0.0615595	0.00717671	9.68166e-18	-0.0163684	0.0175075	0.349821	-0.0421957	0.0100974	2.92964e-05	9.68166	-18	3.49821	-1	2.92964	-5							yes		FALSE		1	mixed-MR	no	no
ATP6V1G2	ATP6V1G2_EFO_0000365	UKBPPP_2023	phecode-153.2-both_sexes	Colon cancer	Colon cancer	-0.591315	0.0955612	6.10024e-10	-0.501369	0.194184	0.00982506	-0.382855	0.133074	0.0040148	6.10024	-10	9.82506	-3	4.0148	-3							yes		FALSE		1	mixed-MR	no	no
ATP6V1G2	ATP6V1G2_EFO_0000555	UKBPPP_2023	categorical-20002-both_sexes-1154	Non-cancer illness code, self-reported	irritable bowel syndrome	0.368797	0.0593391	5.12978e-10	0.0560911	0.12445	0.652198	0.242694	0.0837391	0.00375293	5.12978	-10	6.52198	-1	3.75293	-3							yes		FALSE	literature	1	mixed-MR	no	no
ATP6V1G2	ATP6V1G2_EFO_0000676	UKBPPP_2023	phecode-696.4-both_sexes, icd10-L40-both_sexes	Psoriasis	Psoriasis	0.936078	0.139734	2.09833e-11	-0.228992	1.53533	0.881437	0.746536	0.178538	2.8974e-05	2.09833	-11	8.81437	-1	2.8974	-5				no			yes		TRUE	literature	2	cis-MR, mixed-MR	no	no
ATP6V1G2	ATP6V1G2_EFO_0000685	UKBPPP_2023	phecode-714.1-both_sexes, phecode-714-both_sexes, icd10-M06-both_sexes	Rheumatoid arthritis	Rheumatoid arthritis	-1.83611	0.205566	4.18486e-19	-3.58862	0.563913	1.96844e-10	-1.55882	0.283484	3.82433e-08	4.18486	-19	1.96844	-10	3.82433	-8							yes	0.303965	TRUE	literature, genetic_association	2	trans-MR, mixed-MR	no	no
ATP6V1G2	ATP6V1G2_EFO_0000699	UKBPPP_2023	phecode-709.2-both_sexes, categorical-20002-both_sexes-1382	Sicca syndrome	Sicca syndrome	-4.36609	0.343684	5.63238e-37	0.162236	0.821244	0.843398	-2.70913	0.491624	3.57688e-08	5.63238	-37	8.43398	-1	3.57688	-8		6_27912204_A_G					yes		TRUE		4	cis-MR, trans-MR, mixed-MR, trans-coloc	no	no
ATP6V1G2	ATP6V1G2_EFO_0000701	UKBPPP_2023	phecode-695-both_sexes	Erythematous conditions	Erythematous conditions	-0.901773	0.114599	3.57643e-15	0.304413	0.39948	0.446046	-0.380213	0.173281	0.0282208	3.57643	-15	4.46046	-1	2.82208	-2		6_28973916_A_T					yes		FALSE	literature	2	mixed-MR, trans-coloc	no	no
ATP6V1G2	ATP6V1G2_EFO_0001060	UKBPPP_2023	phecode-557.1-both_sexes	Celiac disease	Celiac disease	-14.168	1.71072	1.21219e-16	10.5595	6.96059	0.129258	-0.245727	0.666157	0.712222	1.21219	-16	1.29258	-1	7.12222	-1		6_27912204_A_G					yes		FALSE		4	cis-MR, trans-MR, mixed-MR, trans-coloc	no	no
ATP6V1G2	ATP6V1G2_EFO_0001379	UKBPPP_2023	GCST90038599	Diabetes or endocrine disease	Diabetes or endocrine disease	-0.0672703	0.00449015	9.66314e-51	-0.0144662	0.0237557	0.542552	-0.0481808	0.00683747	1.83368e-12	9.66314	-51	5.42552	-1	1.83368	-12		6_28973916_A_T					yes		FALSE	literature	4	cis-MR, trans-MR, mixed-MR, trans-coloc	no	no
ATP6V1G2	ATP6V1G2_EFO_0002892	UKBPPP_2023	categorical-20001-both_sexes-1065	Cancer code, self-reported	thyroid carcinoma	-2.00082	0.2925	7.89707e-12	-0.875156	0.601172	0.145462	-1.75091	0.410436	1.99036e-05	7.89707	-12	1.45462	-1	1.99036	-5							yes		FALSE		2	cis-MR, mixed-MR	no	no
ATP6V1G2	ATP6V1G2_EFO_0003761	UKBPPP_2023	categorical-20544-both_sexes-11	Mental health problems ever diagnosed by a professional	unipolar depression	0.273195	0.0400008	8.50697e-12	0.135253	0.125959	0.282919	0.196197	0.0581444	0.000740003	8.50697	-12	2.82919	-1	7.40003	-4		6_27912204_A_G					yes		FALSE		2	mixed-MR, trans-coloc	no	no
ATP6V1G2	ATP6V1G2_EFO_0003956	UKBPPP_2023	categorical-6152-both_sexes-9	Blood clot, DVT, bronchitis, emphysema, asthma, rhinitis, eczema, allergy diagnosed by doctor	seasonal allergic rhinitis	0.861736	0.0761087	1.01614e-29	1.17583	0.348374	0.000737621	0.801771	0.0905316	8.27464e-19	1.01614	-29	7.37621	-4	8.27464	-19							yes		FALSE		1	trans-MR	no	no
ATP6V1G2	ATP6V1G2_EFO_0003956,EFO_0005854	UKBPPP_2023	categorical-20002-both_sexes-1387	Non-cancer illness code, self-reported	seasonal allergic rhinitis,allergic rhinitis	0.878717	0.0920167	1.30267e-21	1.58127	0.296609	9.75893e-08	1.13111	0.141906	1.57631e-15	1.30267	-21	9.75893	-8	1.57631	-15		6_32765803_A_G					yes		FALSE		3	trans-MR, mixed-MR, trans-coloc	no	no
ATP6V1G2	ATP6V1G2_EFO_0003961	UKBPPP_2023	continuous-3536-both_sexes-irnt	Age started hormone-replacement therapy (HRT)	Age started hormone-replacement therapy (HRT)	0.125328	0.0194069	1.06176e-10	0.0468982	0.0490279	0.338789	0.0827967	0.0279388	0.00304157	1.06176	-10	3.38789	-1	3.04157	-3							yes		FALSE		1	mixed-MR	no	no
ATP6V1G2	ATP6V1G2_EFO_0004237	UKBPPP_2023	phecode-242.1-both_sexes	Graves' disease	Graves' disease	-3.09026	0.396137	6.14241e-15	1.22548	1.1351	0.280309	-1.2458	0.473227	0.00847419	6.14241	-15	2.80309	-1	8.47419	-3		6_27912204_A_G					yes		FALSE		2	mixed-MR, trans-coloc	no	no
ATP6V1G2	ATP6V1G2_EFO_0004308	UKBPPP_2023	continuous-30000-both_sexes-irnt	White blood cell (leukocyte) count	White blood cell (leukocyte) count	0.257683	0.0215303	5.20291e-33	-0.306301	0.146693	0.0367938	0.126487	0.060296	0.0359259	5.20291	-33	3.67938	-2	3.59259	-2		6_27912204_A_G					yes		FALSE		4	cis-MR, trans-MR, mixed-MR, trans-coloc	no	no
ATP6V1G2	ATP6V1G2_EFO_0004314	UKBPPP_2023	continuous-20153-both_sexes-irnt	Forced expiratory volume in 1-second (FEV1), predicted	Forced expiratory volume in 1-second (FEV1), predicted	-0.0853627	0.00976673	2.32807e-18	0.0165982	0.0295271	0.574024	-0.0190063	0.0118405	0.108449	2.32807	-18	5.74024	-1	1.08449	-1							yes		FALSE		2	cis-MR, mixed-MR	no	no
ATP6V1G2	ATP6V1G2_EFO_0004318	UKBPPP_2023	continuous-2867-both_sexes-irnt	Age started smoking in former smokers	Age started smoking in former smokers	0.125545	0.0181265	4.32779e-12	0.0984804	0.0469493	0.0359415	0.118596	0.0265553	7.9703e-06	4.32779	-12	3.59415	-2	7.9703	-6							yes		FALSE		1	mixed-MR	no	no
ATP6V1G2	ATP6V1G2_EFO_0004324	UKBPPP_2023	GCST90016667	Spleen volume	Spleen volume	-0.347426	0.0567238	9.07618e-10	-0.11878	0.16804	0.479655	-0.300184	0.0835121	0.000325027	9.07618	-10	4.79655	-1	3.25027	-4		6_28973916_A_T					yes		FALSE		2	trans-MR, trans-coloc	no	no
ATP6V1G2	ATP6V1G2_EFO_0004337	UKBPPP_2023	continuous-20016-both_sexes-irnt	Fluid intelligence score	Fluid intelligence score	-0.113994	0.0164887	4.72814e-12	0.0138569	0.0709231	0.845096	-0.0716892	0.0242886	0.00316183	4.72814	-12	8.45096	-1	3.16183	-3		6_27912204_A_G					yes		FALSE		2	mixed-MR, trans-coloc	no	no
ATP6V1G2	ATP6V1G2_EFO_0004338	UKBPPP_2023	continuous-21002-both_sexes-irnt, continuous-23098-both_sexes-irnt	Weight	Weight	-0.176823	0.0144063	1.24986e-34	-0.00634704	0.0530794	0.904819	-0.125027	0.0212297	3.87948e-09	1.24986	-34	9.04819	-1	3.87948	-9							yes		TRUE		3	cis-MR, trans-MR, mixed-MR	no	no
ATP6V1G2	ATP6V1G2_EFO_0004339	UKBPPP_2023	continuous-50-both_sexes-irnt	Standing height	Standing height	-0.246366	0.0159744	1.15361e-53	0.0705323	0.0870116	0.417591	-0.113477	0.0289804	9.01556e-05	1.15361	-53	4.17591	-1	9.01556	-5							yes		FALSE		3	cis-MR, trans-MR, mixed-MR	no	no
ATP6V1G2	ATP6V1G2_EFO_0004340	UKBPPP_2023	continuous-23104-both_sexes-irnt, continuous-21001-both_sexes-irnt	Body mass index (BMI)	Body mass index (BMI)	-0.159715	0.0159888	1.70026e-23	-0.047285	0.0533597	0.375533	-0.0565043	0.0178419	0.00154047	1.70026	-23	3.75533	-1	1.54047	-3							yes		TRUE		2	trans-MR, mixed-MR	no	no
ATP6V1G2	ATP6V1G2_EFO_0004343	UKBPPP_2023	continuous-whr-both_sexes-irnt	waist-hip ratio	waist-hip ratio	0.052271	0.00696674	6.2405e-14	-0.0211536	0.0220678	0.337774	0.038737	0.00966808	6.15748e-05	6.2405	-14	3.37774	-1	6.15748	-5		6_27912204_A_G					yes		FALSE		3	cis-MR, mixed-MR, trans-coloc	no	no
ATP6V1G2	ATP6V1G2_EFO_0004458	UKBPPP_2023	biomarkers-30710-both_sexes-irnt	C-reactive protein	C-reactive protein	0.166814	0.0204376	3.29166e-16	-0.0655877	0.0535877	0.220978	0.0348398	0.0218712	0.111171	3.29166	-16	2.20978	-1	1.11171	-1							yes		FALSE		2	cis-MR, mixed-MR	no	no
ATP6V1G2	ATP6V1G2_EFO_0004528	UKBPPP_2023	continuous-30020-both_sexes-irnt, continuous-30060-both_sexes-irnt	Haemoglobin concentration	Haemoglobin concentration	0.264894	0.0173264	9.13611e-53	0.129942	0.110363	0.239031	0.179706	0.0252066	1.00869e-12	9.13611	-53	2.39031	-1	1.00869	-12							yes		TRUE		3	cis-MR, trans-MR, mixed-MR	no	no
ATP6V1G2	ATP6V1G2_EFO_0004530	UKBPPP_2023	biomarkers-30870-both_sexes-irnt	Triglycerides	Triglycerides	0.463284	0.0455769	2.84451e-24	-0.102983	0.128905	0.424347	0.297365	0.0407266	2.84614e-13	2.84451	-24	4.24347	-1	2.84614	-13		6_27912204_A_G					yes		FALSE		4	cis-MR, trans-MR, mixed-MR, trans-coloc	no	no
ATP6V1G2	ATP6V1G2_EFO_0004531	UKBPPP_2023	biomarkers-30880-both_sexes-irnt	Urate	Urate	-0.122953	0.0133724	3.766e-20	0.02546	0.0691784	0.712848	-0.0482069	0.0189271	0.0108661	3.766	-20	7.12848	-1	1.08661	-2		6_28973916_A_T					yes		FALSE		4	cis-MR, trans-MR, mixed-MR, trans-coloc	no	no
ATP6V1G2	ATP6V1G2_EFO_0004536	UKBPPP_2023	biomarkers-30860-both_sexes-irnt	Total protein	Total protein	-0.253214	0.041227	8.15113e-10	-0.740446	0.458614	0.106413	-0.219724	0.0455418	1.40244e-06	8.15113	-10	1.06413	-1	1.40244	-6		6_27912204_A_G					yes		FALSE		2	trans-MR, trans-coloc	no	no
ATP6V1G2	ATP6V1G2_EFO_0004607	UKBPPP_2023	icd10-K26-both_sexes	K26 Duodenal ulcer	K26 Duodenal ulcer	0.578069	0.0946957	1.03131e-09	0.366944	0.195113	0.0600162	0.414216	0.133981	0.00199088	1.03131	-9	6.00162	-2	1.99088	-3							yes		FALSE		1	mixed-MR	no	no
ATP6V1G2	ATP6V1G2_EFO_0004612	UKBPPP_2023	biomarkers-30760-both_sexes-irnt	HDL cholesterol	HDL cholesterol	0.263339	0.0189288	5.34967e-44	-0.0819623	0.0677996	0.226705	0.0731617	0.0305379	0.0165856	5.34967	-44	2.26705	-1	1.65856	-2		6_27912204_A_G					yes		FALSE		4	cis-MR, trans-MR, mixed-MR, trans-coloc	no	no
ATP6V1G2	ATP6V1G2_EFO_0004614	UKBPPP_2023	biomarkers-30630-both_sexes-irnt	Apolipoprotein A	Apolipoprotein A	0.263044	0.0189252	6.41309e-44	-0.0871895	0.0659758	0.186322	0.0993335	0.026329	0.000161438	6.41309	-44	1.86322	-1	1.61438	-4		6_27912204_A_G					yes		FALSE		4	cis-MR, trans-MR, mixed-MR, trans-coloc	no	no
ATP6V1G2	ATP6V1G2_EFO_0004703	UKBPPP_2023	continuous-2714-both_sexes	Age when periods started (menarche)	Age when periods started (menarche)	0.0706692	0.0105673	2.26927e-11	-0.00278954	0.042415	0.947563	0.0360131	0.015153	0.0174715	2.26927	-11	9.47563	-1	1.74715	-2							yes		FALSE		1	mixed-MR	no	no
ATP6V1G2	ATP6V1G2_EFO_0004705	UKBPPP_2023	icd10-E03-both_sexes, phecode-244-both_sexes	E03 Other hypothyroidism	E03 Other hypothyroidism	-0.751163	0.0561581	8.36869e-41	-0.534014	0.352277	0.129546	-0.712083	0.103168	5.12255e-12	8.36869	-41	1.29546	-1	5.12255	-12							yes		TRUE		3	cis-MR, trans-MR, mixed-MR	no	no
ATP6V1G2	ATP6V1G2_EFO_0004713	UKBPPP_2023	continuous-FEV1FVC-both_sexes-irnt	FEV1/FVC ratio	FEV1/FVC ratio	0.497877	0.0521404	1.3123e-21	-0.563524	0.209501	0.0071487	-0.162311	0.0371376	1.23949e-05	1.3123	-21	7.1487	-3	1.23949	-5		6_28973916_A_T					yes		FALSE		2	trans-MR, trans-coloc	no	no
ATP6V1G2	ATP6V1G2_EFO_0004735	UKBPPP_2023	biomarkers-30620-both_sexes-irnt	Alanine aminotransferase	Alanine aminotransferase	0.169382	0.0143649	4.32703e-32	0.0257352	0.051505	0.617311	0.108435	0.0193351	2.0442e-08	4.32703	-32	6.17311	-1	2.0442	-8		6_28973916_A_T					yes		FALSE		4	cis-MR, trans-MR, mixed-MR, trans-coloc	no	no
ATP6V1G2	ATP6V1G2_EFO_0004736	UKBPPP_2023	biomarkers-30650-both_sexes-irnt	Aspartate aminotransferase	Aspartate aminotransferase	0.256246	0.021403	4.95427e-33	-0.157563	0.127084	0.215035	0.123901	0.0428225	0.00381142	4.95427	-33	2.15035	-1	3.81142	-3		6_27912204_A_G					yes		FALSE		3	trans-MR, mixed-MR, trans-coloc	no	no
ATP6V1G2	ATP6V1G2_EFO_0004833	UKBPPP_2023	continuous-30140-both_sexes-irnt	Neutrophill count	Neutrophill count	0.170005	0.0231535	2.09593e-13	-0.123295	0.118182	0.296824	0.0285539	0.016224	0.0784112	2.09593	-13	2.96824	-1	7.84112	-2		6_27912204_A_G		no			yes		FALSE		3	cis-MR, trans-MR, trans-coloc	no	no
ATP6V1G2	ATP6V1G2_EFO_0004861	UKBPPP_2023	biomarkers-30810-both_sexes-irnt	Phosphate	Phosphate	0.0752041	0.0104275	5.5105e-13	0.00651491	0.0337596	0.846975	0.0711014	0.0154891	4.42355e-06	5.5105	-13	8.46975	-1	4.42355	-6		6_28973916_A_T					yes		FALSE		3	cis-MR, mixed-MR, trans-coloc	no	no
ATP6V1G2	ATP6V1G2_EFO_0004995	UKBPPP_2023	continuous-23114-both_sexes-irnt, continuous-23113-both_sexes-irnt, continuous-23118-both_sexes-irnt, continuous-23122-both_sexes-irnt, continuous-23121-both_sexes-irnt, continuous-23125-both_sexes-irnt, continuous-23129-both_sexes-irnt, continuous-23124-both_sexes-irnt, continuous-23120-both_sexes-irnt, continuous-23116-both_sexes-irnt	Leg predicted mass (right)	Leg predicted mass (right)	-0.193084	0.0126968	3.16167e-52	-0.0140461	0.0438201	0.74856	-0.114757	0.0174521	4.84778e-11	3.16167	-52	7.4856	-1	4.84778	-11		6_27912204_A_G					yes		TRUE		4	cis-MR, trans-MR, mixed-MR, trans-coloc	no	no
ATP6V1G2	ATP6V1G2_EFO_0005090	UKBPPP_2023	continuous-30160-both_sexes	Basophill count	Basophill count	0.0758159	0.0100641	4.94646e-14	-0.0377392	0.0267119	0.157708	0.0181043	0.0136015	0.183172	4.94646	-14	1.57708	-1	1.83172	-1		6_27912204_A_G					yes		FALSE		3	trans-MR, mixed-MR, trans-coloc	no	no
ATP6V1G2	ATP6V1G2_EFO_0005091	UKBPPP_2023	continuous-30130-both_sexes-irnt	Monocyte count	Monocyte count	0.385723	0.0346436	8.56633e-29	-0.18641	0.217481	0.391371	-0.0158895	0.0226352	0.482688	8.56633	-29	3.91371	-1	4.82688	-1				no			yes		FALSE		1	cis-MR	no	no
ATP6V1G2	ATP6V1G2_EFO_0005093	UKBPPP_2023	continuous-49-both_sexes-irnt	Hip circumference	Hip circumference	-0.183375	0.0160169	2.38323e-30	-0.0141632	0.059013	0.81033	-0.12135	0.0238526	3.6283e-07	2.38323	-30	8.1033	-1	3.6283	-7							yes		FALSE		3	cis-MR, trans-MR, mixed-MR	no	no
ATP6V1G2	ATP6V1G2_EFO_0005208	UKBPPP_2023	continuous-eGFRcys-both_sexes-irnt, continuous-eGFRcreacys-both_sexes-irnt	Estimated glomerular filtration rate, serum creatinine + cystain C	Estimated glomerular filtration rate, serum creatinine + cystain C	0.192761	0.0130913	4.49567e-49	0.0315932	0.0404439	0.434708	0.0955842	0.0159253	1.94876e-09	4.49567	-49	4.34708	-1	1.94876	-9		6_27912204_A_G					yes		TRUE		4	cis-MR, trans-MR, mixed-MR, trans-coloc	no	no
ATP6V1G2	ATP6V1G2_EFO_0005409	UKBPPP_2023	continuous-23128-both_sexes-irnt, continuous-23100-both_sexes-irnt, continuous-23126-both_sexes-irnt, continuous-23112-both_sexes-irnt	Trunk fat mass	Trunk fat mass	-0.232187	0.0240304	4.36346e-22	-0.166991	0.10023	0.0956989	-0.262171	0.0379195	4.71518e-12	4.36346	-22	9.56989	-2	4.71518	-12		6_27912204_A_G					yes		TRUE		3	trans-MR, mixed-MR, trans-coloc	no	no
ATP6V1G2	ATP6V1G2_EFO_0005422	UKBPPP_2023	continuous-1757-both_sexes	Facial ageing	Facial ageing	-0.0307452	0.00444395	4.56677e-12	-0.0126785	0.0140502	0.36686	-0.0236488	0.00684512	0.000550605	4.56677	-12	3.6686	-1	5.50605	-4							yes		FALSE		2	trans-MR, mixed-MR	no	no
ATP6V1G2	ATP6V1G2_EFO_0005539	UKBPPP_2023	icd10-E27-both_sexes	E27 Other disorders of adrenal gland	E27 Other disorders of adrenal gland	-1.82342	0.237254	1.52396e-14	-0.78953	0.563223	0.160973	-1.27773	0.348298	0.000243993	1.52396	-14	1.60973	-1	2.43993	-4							yes		FALSE		2	cis-MR, mixed-MR	no	no
ATP6V1G2	ATP6V1G2_EFO_0005952	UKBPPP_2023	phecode-202.2-both_sexes	Non-Hodgkins lymphoma	Non-Hodgkins lymphoma	-0.849091	0.127976	3.2497e-11	-0.176719	0.400867	0.659327	-0.632923	0.177212	0.000354847	3.2497	-11	6.59327	-1	3.54847	-4							yes		FALSE		1	mixed-MR	no	no
ATP6V1G2	ATP6V1G2_EFO_0006335	UKBPPP_2023	continuous-SBP-both_sexes-combined_medadj_irnt	Systolic blood pressure, combined automated + manual reading, adjusted by medication	Systolic blood pressure, combined automated + manual reading, adjusted by medication	0.0633076	0.0103648	1.00929e-09	-0.00732107	0.046056	0.8737	0.0365156	0.0143669	0.0110331	1.00929	-9	8.737	-1	1.10331	-2							yes		FALSE		1	mixed-MR	no	no
ATP6V1G2	ATP6V1G2_EFO_0006336	UKBPPP_2023	continuous-DBP-both_sexes-auto_medadj_raw, continuous-DBP-both_sexes-auto_medadj_irnt, continuous-DBP-both_sexes-combined_medadj_raw, continuous-DBP-both_sexes-combined_medadj_irnt, continuous-DBP-both_sexes-combined_raw, continuous-4079-both_sexes-irnt	Diastolic blood pressure, automated reading, adjusted by medication	Diastolic blood pressure, automated reading, adjusted by medication	2.35921	0.202742	2.6885e-31	-0.446648	0.603994	0.45961	0.555658	0.236383	0.0187399	2.6885	-31	4.5961	-1	1.87399	-2		6_28973916_A_T					yes		TRUE		3	cis-MR, mixed-MR, trans-coloc	no	no
ATP6V1G2	ATP6V1G2_EFO_0006340	UKBPPP_2023	continuous-MAP-both_sexes-auto_medadj_irnt, continuous-MAP-both_sexes-auto_raw, continuous-MAP-both_sexes-auto_irnt, continuous-MAP-both_sexes-combined_medadj_raw, continuous-MAP-both_sexes-combined_medadj_irnt, continuous-MAP-both_sexes-combined_irnt, continuous-MAP-both_sexes-auto_medadj_raw	Mean arterial pressure, automated reading, adjusted by medication	Mean arterial pressure, automated reading, adjusted by medication	0.181006	0.0158172	2.53029e-30	-0.0258769	0.0425619	0.543198	0.0489465	0.017355	0.00479765	2.53029	-30	5.43198	-1	4.79765	-3							yes		TRUE		3	cis-MR, trans-MR, mixed-MR	no	no
ATP6V1G2	ATP6V1G2_EFO_0007010	UKBPPP_2023	categorical-20003-both_sexes-1141191044, categorical-20003-both_sexes-1140874852, categorical-20003-both_sexes-1140884516, categorical-20003-both_sexes-1140874866, categorical-20003-both_sexes-1141179992, categorical-20003-both_sexes-1140884308	Treatment/medication code	drug use measurement	-1.16812	0.0872997	7.84769e-41	-0.583902	0.379436	0.123837	-0.952188	0.119127	1.3166e-15	7.84769	-41	1.23837	-1	1.3166	-15		6_28973916_A_T					yes		TRUE		4	cis-MR, trans-MR, mixed-MR, trans-coloc	no	no
ATP6V1G2	ATP6V1G2_EFO_0007777	UKBPPP_2023	continuous-23105-both_sexes-irnt	Basal metabolic rate	Basal metabolic rate	-0.145945	0.0105905	3.32378e-43	0.0105606	0.0453983	0.816055	-0.0834081	0.0176499	2.29323e-06	3.32378	-43	8.16055	-1	2.29323	-6							yes		FALSE		3	cis-MR, trans-MR, mixed-MR	no	no
ATP6V1G2	ATP6V1G2_EFO_0007800	UKBPPP_2023	continuous-23123-both_sexes-irnt, continuous-23099-both_sexes-irnt, continuous-23119-both_sexes-irnt, continuous-23115-both_sexes-irnt, continuous-23111-both_sexes-irnt	Arm fat percentage (left)	Arm fat percentage (left)	-0.128408	0.0149751	9.92822e-18	-0.112115	0.0591266	0.0579351	-0.119851	0.0193631	6.03004e-10	9.92822	-18	5.79351	-2	6.03004	-10							yes		TRUE		1	trans-MR	no	no
ATP6V1G2	ATP6V1G2_EFO_0007984	UKBPPP_2023	continuous-30110-both_sexes-irnt	Platelet distribution width	Platelet distribution width	-0.315429	0.0361479	2.6368e-18	0.0625817	0.193241	0.746049	-0.0114394	0.0244771	0.64025	2.6368	-18	7.46049	-1	6.4025	-1				no			yes		FALSE		1	cis-MR	no	no
ATP6V1G2	ATP6V1G2_EFO_0007985	UKBPPP_2023	continuous-30090-both_sexes-irnt	Platelet crit	Platelet crit	0.279639	0.0303177	2.87304e-20	-0.11571	0.123868	0.35023	-0.0149874	0.0235296	0.524151	2.87304	-20	3.5023	-1	5.24151	-1							yes		FALSE		2	cis-MR, mixed-MR	no	no
ATP6V1G2	ATP6V1G2_EFO_0007986	UKBPPP_2023	continuous-30250-both_sexes-irnt, continuous-30240-both_sexes-irnt	Reticulocyte count	Reticulocyte count	0.288843	0.0254239	6.53369e-30	-0.0326693	0.13205	0.804598	0.0797005	0.0285309	0.00521436	6.53369	-30	8.04598	-1	5.21436	-3							yes		TRUE		2	trans-MR, mixed-MR	no	no
ATP6V1G2	ATP6V1G2_EFO_0007991	UKBPPP_2023	continuous-30210-both_sexes-irnt	Eosinophill percentage	Eosinophill percentage	0.259551	0.0358875	4.74733e-13	-0.188852	0.134093	0.159023	-0.0432824	0.0258682	0.0942892	4.74733	-13	1.59023	-1	9.42892	-2				no			yes		FALSE		1	cis-MR	no	no
ATP6V1G2	ATP6V1G2_EFO_0007993	UKBPPP_2023	continuous-30180-both_sexes-irnt	Lymphocyte percentage	Lymphocyte percentage	-0.0890432	0.014333	5.21535e-10	-0.146637	0.112803	0.193621	-0.122969	0.0189284	8.21721e-11	5.21535	-10	1.93621	-1	8.21721	-11				no			yes		FALSE		1	cis-MR	no	no
ATP6V1G2	ATP6V1G2_EFO_0008518	UKBPPP_2023	phecode-717-both_sexes, categorical-20002-both_sexes-1377	Polymyalgia Rheumatica	Polymyalgia Rheumatica	-1.15804	0.150425	1.37691e-14	-0.837981	0.519213	0.10654	-0.769694	0.21678	0.000384398	1.37691	-14	1.0654	-1	3.84398	-4							yes		TRUE		1	mixed-MR	no	no
ATP6V1G2	ATP6V1G2_EFO_0009012	UKBPPP_2023	phecode-446-both_sexes	Polyarteritis nodosa and allied conditions	Polyarteritis nodosa and allied conditions	-1.34729	0.186545	5.1094e-13	-0.813717	0.433608	0.0605701	-1.09522	0.261494	2.80999e-05	5.1094	-13	6.05701	-2	2.80999	-5							yes		FALSE		1	mixed-MR	no	no
ATP6V1G2	ATP6V1G2_EFO_0009189	UKBPPP_2023	icd10-E05-both_sexes	E05 Thyrotoxicosis [hyperthyroidism]	E05 Thyrotoxicosis [hyperthyroidism]	-1.82428	0.198832	4.51657e-20	0.785806	0.752965	0.296663	-0.839854	0.250367	0.000795103	4.51657	-20	2.96663	-1	7.95103	-4		6_27912204_A_G					yes		FALSE		3	trans-MR, mixed-MR, trans-coloc	no	no
ATP6V1G2	ATP6V1G2_EFO_0009190	UKBPPP_2023	phecode-242-both_sexes	Thyrotoxicosis with or without goiter	Thyrotoxicosis with or without goiter	-1.77932	0.203777	2.50798e-18	0.790382	0.753391	0.294133	-0.904248	0.255872	0.000409332	2.50798	-18	2.94133	-1	4.09332	-4		6_27912204_A_G					yes		FALSE		3	cis-MR, mixed-MR, trans-coloc	no	no
ATP6V1G2	ATP6V1G2_EFO_0009491	UKBPPP_2023	categorical-20002-both_sexes-1234	Non-cancer illness code, self-reported	adrenocortical insufficiency	-4.76073	0.489846	2.50659e-22	-0.846278	1.65832	0.609826	-2.97136	0.766692	0.000106379	2.50659	-22	6.09826	-1	1.06379	-4		6_28973916_A_T					yes		FALSE		4	cis-MR, trans-MR, mixed-MR, trans-coloc	no	no
ATP6V1G2	ATP6V1G2_EFO_0009554	UKBPPP_2023	icd10-K90-both_sexes, phecode-557-both_sexes	K90 Intestinal malabsorption	K90 Intestinal malabsorption	-12.5254	1.52084	1.78313e-16	9.08882	6.23827	0.145131	-0.458516	0.597406	0.442777	1.78313	-16	1.45131	-1	4.42777	-1		6_27912204_A_G					yes		TRUE		4	cis-MR, trans-MR, mixed-MR, trans-coloc	no	no
ATP6V1G2	ATP6V1G2_EFO_0009558	UKBPPP_2023	icd10-G56-both_sexes	G56 Mononeuropathies of upper limb	G56 Mononeuropathies of upper limb	-0.345925	0.0541752	1.71063e-10	-0.0219333	0.156352	0.888438	-0.226932	0.0801757	0.00464852	1.71063	-10	8.88438	-1	4.64852	-3							yes		FALSE		1	mixed-MR	no	no
ATP6V1G2	ATP6V1G2_EFO_0009712	UKBPPP_2023	continuous-1807-both_sexes-irnt	Father's age at death	Father's age at death	0.0675581	0.00993704	1.05629e-11	0.0234545	0.0272775	0.389874	0.0532619	0.015038	0.000397397	1.05629	-11	3.89874	-1	3.97397	-4							yes		FALSE		1	mixed-MR	no	no
ATP6V1G2	ATP6V1G2_EFO_0009721	UKBPPP_2023	continuous-3526-both_sexes-irnt	Mother's age at death	Mother's age at death	0.0722191	0.0107078	1.53549e-11	0.0581325	0.0219833	0.00818379	0.0641913	0.0150977	2.12144e-05	1.53549	-11	8.18379	-3	2.12144	-5							yes		FALSE		1	mixed-MR	no	no
ATP6V1G2	ATP6V1G2_EFO_0010701	UKBPPP_2023	GCST90002396	Mean reticulocyte volume	Mean reticulocyte volume	-0.271402	0.0250988	2.97714e-27	0.0642512	0.11783	0.585557	-0.0590308	0.0194891	0.00245438	2.97714	-27	5.85557	-1	2.45438	-3		6_28973916_A_T		no			yes		FALSE		3	cis-MR, mixed-MR, trans-coloc	no	no
ATP6V1G2	ATP6V1G2_EFO_0011011	UKBPPP_2023	continuous-20015-both_sexes-irnt	Sitting height	Sitting height	-0.322822	0.0186198	2.44942e-67	0.0373582	0.0949742	0.69406	-0.184422	0.0286696	1.254e-10	2.44942	-67	6.9406	-1	1.254	-10							yes		FALSE		3	cis-MR, trans-MR, mixed-MR	no	no
ATP6V1G2	ATP6V1G2_EFO_1000627	UKBPPP_2023	GCST90038635	Thyroid problem (not cancer)	Thyroid problem (not cancer)	-0.0670417	0.00405094	1.60992e-61	-0.0194978	0.0191968	0.309782	-0.0520765	0.00588036	8.29343e-19	1.60992	-61	3.09782	-1	8.29343	-19		6_28973916_A_T					yes		FALSE		4	cis-MR, trans-MR, mixed-MR, trans-coloc	no	no
ATP6V1G2	ATP6V1G2_EFO_1001055,HP_0000836	UKBPPP_2023	categorical-20002-both_sexes-1226	Non-cancer illness code, self-reported	myxedema,NA	-1.16776	0.0845416	2.13145e-43	-0.605489	0.397434	0.127634	-0.789049	0.111249	1.31585e-12	2.13145	-43	1.27634	-1	1.31585	-12		6_28973916_A_T					yes		FALSE		4	cis-MR, trans-MR, mixed-MR, trans-coloc	no	no
ATP6V1G2	ATP6V1G2_EFO_1001145	UKBPPP_2023	phecode-443.1-both_sexes	Raynaud's syndrome	Raynaud's syndrome	-1.11537	0.152438	2.53807e-13	-0.347098	0.383483	0.365402	-0.647362	0.217708	0.00294386	2.53807	-13	3.65402	-1	2.94386	-3							yes		FALSE		1	mixed-MR	no	no
ATP6V1G2	ATP6V1G2_EFO_1001986	UKBPPP_2023	icd10-M35-both_sexes, phecode-709-both_sexes	M35 Other systemic involvement of connective tissue	M35 Other systemic involvement of connective tissue	-2.22715	0.17128	1.17678e-38	-0.42423	0.500122	0.396298	-1.60347	0.250956	1.66509e-10	1.17678	-38	3.96298	-1	1.66509	-10		6_27912204_A_G					yes	0.303965	TRUE	literature, genetic_association	4	cis-MR, trans-MR, mixed-MR, trans-coloc	no	no
ATP6V1G2	ATP6V1G2_Ever suffered mental distress preventing usual activities	UKBPPP_2023	categorical-20500-both_sexes-20500	Ever suffered mental distress preventing usual activities	Ever suffered mental distress preventing usual activities	0.218569	0.0355352	7.70988e-10	0.0525006	0.0947869	0.579661	0.1515	0.0517401	0.00341052	7.70988	-10	5.79661	-1	3.41052	-3							yes		FALSE		1	mixed-MR	no	no
ATP6V1G2	ATP6V1G2_Ever worried more than most people would in similar situation	UKBPPP_2023	categorical-20425-both_sexes-20425	Ever worried more than most people would in similar situation	Ever worried more than most people would in similar situation	0.262321	0.0416448	2.99545e-10	0.11023	0.0871527	0.205947	0.205827	0.0578526	0.000373991	2.99545	-10	2.05947	-1	3.73991	-4							yes		FALSE		1	mixed-MR	no	no
ATP6V1G2	ATP6V1G2_Graves disease, strict definition	UKBPPP_2023	E4_GRAVES_STRICT	Graves disease, strict definition	Graves disease, strict definition	-2.60551	0.239915	1.78521e-27	0.576968	1.243	0.642523	-1.2083	0.30858	9.01478e-05	1.78521	-27	6.42523	-1	9.01478	-5		6_27912204_A_G					yes		FALSE		4	cis-MR, trans-MR, mixed-MR, trans-coloc	no	no
ATP6V1G2	ATP6V1G2_Graves ophthalmopathy, strict	UKBPPP_2023	E4_GRAVES_OPHT_STRICT	Graves ophthalmopathy, strict	Graves ophthalmopathy, strict	-2.17149	0.284918	2.50825e-14	0.221713	1.24828	0.859025	-1.64587	0.519677	0.00153971	2.50825	-14	8.59025	-1	1.53971	-3		6_27912204_A_G					yes		FALSE		3	trans-MR, mixed-MR, trans-coloc	no	no
ATP6V1G2	ATP6V1G2_Guttate psoriasis	UKBPPP_2023	L12_PSORI_GUTTATE	Guttate psoriasis	Guttate psoriasis	3.72028	0.354294	8.58709e-26	3.16599	1.96955	0.107952	3.60757	0.426512	2.71263e-17	8.58709	-26	1.07952	-1	2.71263	-17	6_32484274_C_G						yes		FALSE		3	cis-MR, mixed-MR, cis-coloc	no	no
ATP6V1G2	ATP6V1G2_H36 Retinal disorders in diseases classified elsewhere	UKBPPP_2023	icd10-H36-both_sexes	H36 Retinal disorders in diseases classified elsewhere	H36 Retinal disorders in diseases classified elsewhere	-2.66792	0.413616	1.11683e-10	-1.16879	1.27774	0.360331	-1.5125	0.431281	0.000453191	1.11683	-10	3.60331	-1	4.53191	-4		6_28973916_A_T					yes		FALSE		2	trans-MR, trans-coloc	no	no
ATP6V1G2	ATP6V1G2_HP_0000023	UKBPPP_2023	phecode-550.1-both_sexes, icd10-K40-both_sexes	Inguinal hernia	Inguinal hernia	0.455879	0.0623171	2.56473e-13	-0.070785	0.179507	0.693337	0.275364	0.0833299	0.000951444	2.56473	-13	6.93337	-1	9.51444	-4		6_28973916_A_T					yes		TRUE		2	mixed-MR, trans-coloc	no	no
ATP6V1G2	ATP6V1G2_HP_0000790	UKBPPP_2023	phecode-593-both_sexes	Hematuria	Hematuria	0.608424	0.0723662	4.18605e-17	-0.230081	0.266603	0.388132	0.13264	0.0774617	0.086836	4.18605	-17	3.88132	-1	8.6836	-2		6_27912204_A_G					yes		FALSE		3	cis-MR, mixed-MR, trans-coloc	no	no
ATP6V1G2	ATP6V1G2_HP_0000836	UKBPPP_2023	categorical-20002-both_sexes-1225	Non-cancer illness code, self-reported	hyperthyroidism/thyrotoxicosis	-3.24241	0.285093	5.68826e-30	0.773579	0.935342	0.408206	-1.47129	0.272813	6.92802e-08	5.68826	-30	4.08206	-1	6.92802	-8		6_27912204_A_G					yes		FALSE		4	cis-MR, trans-MR, mixed-MR, trans-coloc	no	no
ATP6V1G2	ATP6V1G2_HP_0001891	UKBPPP_2023	phecode-280-both_sexes, phecode-280.1-both_sexes, icd10-D50-both_sexes	Iron deficiency anemias, unspecified or not due to blood loss	Iron deficiency anemias, unspecified or not due to blood loss	-0.394557	0.0557656	1.49155e-12	-0.168951	0.146682	0.249395	-0.263912	0.0808898	0.00110389	1.49155	-12	2.49395	-1	1.10389	-3		6_29977045_A_G					yes		TRUE		2	mixed-MR, trans-coloc	no	no
ATP6V1G2	ATP6V1G2_HP_0002024,EFO_0001060	UKBPPP_2023	categorical-20002-both_sexes-1456	Non-cancer illness code, self-reported	NA,celiac disease	-13.9576	1.70466	2.65842e-16	12.6757	8.63695	0.14221	0.888381	0.724744	0.220279	2.65842	-16	1.4221	-1	2.20279	-1		6_27912204_A_G					yes		FALSE		4	cis-MR, trans-MR, mixed-MR, trans-coloc	no	no
ATP6V1G2	ATP6V1G2_HP_0002315	UKBPPP_2023	categorical-6159-both_sexes-1	Pain type(s) experienced in last month	Headache	0.154938	0.024962	5.4015e-10	-0.0128877	0.0943024	0.891297	0.0966684	0.0355964	0.00661394	5.4015	-10	8.91297	-1	6.61394	-3		6_27912204_A_G					yes		FALSE		2	mixed-MR, trans-coloc	no	no
ATP6V1G2	ATP6V1G2_HP_0004299	UKBPPP_2023	phecode-550-both_sexes	Abdominal hernia	Abdominal hernia	0.209521	0.0286148	2.44106e-13	-0.0737804	0.112952	0.513627	0.206301	0.0488335	2.39397e-05	2.44106	-13	5.13627	-1	2.39397	-5		6_27912204_A_G					yes		FALSE		2	mixed-MR, trans-coloc	no	no
ATP6V1G2	ATP6V1G2_Haematocrit percentage	UKBPPP_2023	continuous-30030-both_sexes-irnt	Haematocrit percentage	Haematocrit percentage	0.247049	0.0170193	9.61701e-48	0.125401	0.0867629	0.148365	0.191682	0.0241936	2.32202e-15	9.61701	-48	1.48365	-1	2.32202	-15		6_28973916_A_T					yes		FALSE		4	cis-MR, trans-MR, mixed-MR, trans-coloc	no	no
ATP6V1G2	ATP6V1G2_High light scatter reticulocyte count	UKBPPP_2023	continuous-30300-both_sexes-irnt	High light scatter reticulocyte count	High light scatter reticulocyte count	0.239078	0.0244738	1.53327e-22	-0.0278507	0.11902	0.814985	0.0413814	0.0286695	0.148909	1.53327	-22	8.14985	-1	1.48909	-1							yes		FALSE		3	cis-MR, trans-MR, mixed-MR	no	no
ATP6V1G2	ATP6V1G2_Hypothyroidism NOS	UKBPPP_2023	phecode-244.4-both_sexes	Hypothyroidism NOS	Hypothyroidism NOS	-0.764129	0.0564277	8.86534e-42	-0.538834	0.352626	0.126497	-0.732801	0.104858	2.77854e-12	8.86534	-42	1.26497	-1	2.77854	-12							yes		FALSE		3	cis-MR, trans-MR, mixed-MR	no	no
ATP6V1G2	ATP6V1G2_Hypothyroidism, drug reimbursement	UKBPPP_2023	HYPOTHY_REIMB	Hypothyroidism, drug reimbursement	Hypothyroidism, drug reimbursement	-0.648226	0.0831066	6.194e-15	-0.161327	0.531204	0.761356	-0.623584	0.142906	1.27936e-05	6.194	-15	7.61356	-1	1.27936	-5		6_27912204_A_G					yes		FALSE		3	cis-MR, mixed-MR, trans-coloc	no	no
ATP6V1G2	ATP6V1G2_Hypothyroidism, strict autoimmune	UKBPPP_2023	E4_HYTHY_AI_STRICT	Hypothyroidism, strict autoimmune	Hypothyroidism, strict autoimmune	-0.702299	0.0761216	2.80894e-20	0.00946585	0.391756	0.980723	-0.385564	0.0991142	0.000100202	2.80894	-20	9.80723	-1	1.00202	-4		6_27912204_A_G		no			yes		FALSE		3	cis-MR, mixed-MR, trans-coloc	no	no
ATP6V1G2	ATP6V1G2_Ileostomy status	UKBPPP_2023	phecode-559-both_sexes	Ileostomy status	Ileostomy status	-0.960599	0.133169	5.45768e-13	-0.814689	0.297983	0.00625685	-0.83938	0.191114	1.12291e-05	5.45768	-13	6.25685	-3	1.12291	-5							yes		FALSE		1	mixed-MR	no	no
ATP6V1G2	ATP6V1G2_Illnesses of father	UKBPPP_2023	categorical-20107-both_sexes-100	Illnesses of father	Illnesses of father	-0.132035	0.0199832	3.91348e-11	-0.0776897	0.0453934	0.0869933	-0.0904606	0.0293906	0.00208484	3.91348	-11	8.69933	-2	2.08484	-3							yes		FALSE		1	mixed-MR	no	no
ATP6V1G2	ATP6V1G2_Impedance of leg (left)	UKBPPP_2023	continuous-23108-both_sexes-irnt	Impedance of leg (left)	Impedance of leg (left)	0.159821	0.0135824	5.79181e-32	0.0553356	0.0457148	0.226105	0.113463	0.0198997	1.1858e-08	5.79181	-32	2.26105	-1	1.1858	-8							yes		FALSE		3	cis-MR, trans-MR, mixed-MR	no	no
ATP6V1G2	ATP6V1G2_Impedance of leg (right)	UKBPPP_2023	continuous-23107-both_sexes-irnt	Impedance of leg (right)	Impedance of leg (right)	0.163571	0.0134419	4.56262e-34	0.0646562	0.0431061	0.133632	0.114611	0.0187986	1.08206e-09	4.56262	-34	1.33632	-1	1.08206	-9							yes		FALSE		3	cis-MR, trans-MR, mixed-MR	no	no
ATP6V1G2	ATP6V1G2_Impedance of whole body	UKBPPP_2023	continuous-23106-both_sexes-irnt	Impedance of whole body	Impedance of whole body	0.0621821	0.00834505	9.23743e-14	0.0232196	0.0379523	0.540663	0.0634132	0.0150953	2.65915e-05	9.23743	-14	5.40663	-1	2.65915	-5							yes		FALSE		2	cis-MR, mixed-MR	no	no
ATP6V1G2	ATP6V1G2_Infections with a predominantly sexual mode of transmission	UKBPPP_2023	AB1_SEXUAL_TRANSMISSION	Infections with a predominantly sexual mode of transmission	Infections with a predominantly sexual mode of transmission	-1.05678	0.14154	8.24947e-14	0.0690917	0.511008	0.892449	-0.158822	0.101208	0.116586	8.24947	-14	8.92449	-1	1.16586	-1		6_27912204_A_G					yes		FALSE		2	mixed-MR, trans-coloc	no	no
ATP6V1G2	ATP6V1G2_Long-standing illness, disability or infirmity	UKBPPP_2023	categorical-2188-both_sexes-2188	Long-standing illness, disability or infirmity	Long-standing illness, disability or infirmity	-0.238388	0.0292369	3.53058e-16	-0.0215069	0.110987	0.846349	-0.0998458	0.0361707	0.00577302	3.53058	-16	8.46349	-1	5.77302	-3							yes		FALSE		2	trans-MR, mixed-MR	no	no
ATP6V1G2	ATP6V1G2_Lumbar disc prolapse	UKBPPP_2023	M13_LUMBAR_PROLAPSE	Lumbar disc prolapse	Lumbar disc prolapse	-0.453304	0.0709299	1.64944e-10	0.137051	0.200493	0.494247	0.100246	0.0683315	0.142362	1.64944	-10	4.94247	-1	1.42362	-1							yes		FALSE		1	mixed-MR	no	no
ATP6V1G2	ATP6V1G2_Lupus (localized and systemic)	UKBPPP_2023	phecode-695.4-both_sexes	Lupus (localized and systemic)	Lupus (localized and systemic)	-2.41958	0.273644	9.39653e-19	-0.153541	0.916987	0.867023	-2.68597	0.471677	1.23718e-08	9.39653	-19	8.67023	-1	1.23718	-8		6_28973916_A_T					yes		FALSE		4	cis-MR, trans-MR, mixed-MR, trans-coloc	no	no
ATP6V1G2	ATP6V1G2_Lupus erythematosus	UKBPPP_2023	L12_LUPUS	Lupus erythematosus	Lupus erythematosus	-4.77148	0.69509	6.67028e-12	-5.66822	4.74863	0.232614	-4.42351	1.12296	8.17745e-05	6.67028	-12	2.32614	-1	8.17745	-5		6_27912204_A_G					yes		FALSE		3	trans-MR, mixed-MR, trans-coloc	no	no
ATP6V1G2	ATP6V1G2_MONDO_0001198	UKBPPP_2023	phecode-287.32-both_sexes	Secondary thrombocytopenia	Secondary thrombocytopenia	-3.37721	0.549799	8.11669e-10	-2.07933	1.13807	0.0676897	-3.29086	0.78398	2.69724e-05	8.11669	-10	6.76897	-2	2.69724	-5							yes		FALSE		1	mixed-MR	no	no
ATP6V1G2	ATP6V1G2_MONDO_0004892	UKBPPP_2023	continuous-2217-both_sexes-irnt	Age started wearing glasses or contact lenses	Age started wearing glasses or contact lenses	0.0647797	0.0101848	2.01226e-10	-0.0157203	0.0405328	0.698133	0.0360437	0.0144408	0.0125614	2.01226	-10	6.98133	-1	1.25614	-2		6_27912204_A_G					yes		FALSE		2	mixed-MR, trans-coloc	no	no
ATP6V1G2	ATP6V1G2_MONDO_0005147	UKBPPP_2023	phecode-250.1-both_sexes, icd10-E10-both_sexes, categorical-20002-both_sexes-1222, phecode-250.11-both_sexes	Type 1 diabetes	Type 1 diabetes	-3.1321	0.357533	1.94719e-18	-0.722958	1.87422	0.699691	-1.383	0.427253	0.00120807	1.94719	-18	6.99691	-1	1.20807	-3		6_28973916_A_T					yes		TRUE		4	cis-MR, trans-MR, mixed-MR, trans-coloc	no	no
ATP6V1G2	ATP6V1G2_MONDO_0005301	UKBPPP_2023	phecode-335-both_sexes, categorical-20002-both_sexes-1261	Multiple sclerosis	Multiple sclerosis	-1.34273	0.16656	7.53452e-16	0.112973	0.826655	0.891297	-1.02884	0.240591	1.90041e-05	7.53452	-16	8.91297	-1	1.90041	-5							yes		TRUE		1	mixed-MR	no	no
ATP6V1G2	ATP6V1G2_MONDO_0007915	UKBPPP_2023	categorical-20002-both_sexes-1381, phecode-695.42-both_sexes, icd10-M32-both_sexes	Non-cancer illness code, self-reported	systemic lupus erythematosus	-3.70252	0.375735	6.58211e-23	0.345365	0.960621	0.719204	-3.06211	0.515157	2.78098e-09	6.58211	-23	7.19204	-1	2.78098	-9		6_28973916_A_T					yes		TRUE		4	cis-MR, trans-MR, mixed-MR, trans-coloc	no	no
ATP6V1G2	ATP6V1G2_MONDO_0008733	UKBPPP_2023	phecode-255.21-both_sexes	Glucocorticoid deficiency	Glucocorticoid deficiency	-1.99327	0.276232	5.35641e-13	-0.322764	0.737782	0.661765	-1.23768	0.403581	0.00216401	5.35641	-13	6.61765	-1	2.16401	-3		6_27912204_A_G					yes		FALSE		3	cis-MR, mixed-MR, trans-coloc	no	no
ATP6V1G2	ATP6V1G2_MONDO_0016410	UKBPPP_2023	phecode-244.1-both_sexes	Secondary hypothyroidism	Secondary hypothyroidism	-1.84791	0.265155	3.18849e-12	0.548273	0.510235	0.282576	-0.414473	0.317076	0.191155	3.18849	-12	2.82576	-1	1.91155	-1				no			yes		FALSE		2	cis-MR, mixed-MR	no	no
ATP6V1G2	ATP6V1G2_MONDO_0019338	UKBPPP_2023	categorical-20002-both_sexes-1371	Non-cancer illness code, self-reported	sarcoidosis	-2.68761	0.309938	4.26624e-18	1.44362	1.05556	0.171426	-1.22001	0.450549	0.00677252	4.26624	-18	1.71426	-1	6.77252	-3		6_27912204_A_G					yes		FALSE		3	cis-MR, mixed-MR, trans-coloc	no	no
ATP6V1G2	ATP6V1G2_Main speciality of consultant (recoded)	UKBPPP_2023	categorical-41245-both_sexes-1350, categorical-41245-both_sexes-1860, categorical-41245-both_sexes-1130	Main speciality of consultant (recoded)	Main speciality of consultant (recoded)	0.158858	0.0194461	3.10598e-16	0.0169735	0.0522884	0.745474	0.100992	0.0304078	0.000896148	3.10598	-16	7.45474	-1	8.96148	-4		6_28973916_A_T, 6_27912204_A_G					yes		TRUE		4	cis-MR, trans-MR, mixed-MR, trans-coloc	no	no
ATP6V1G2	ATP6V1G2_Malignant neoplasm of skin, excluding all cancers (controls excluding all cancers)	UKBPPP_2023	C3_SKIN_EXALLC	Malignant neoplasm of skin, excluding all cancers (controls excluding all cancers)	Malignant neoplasm of skin, excluding all cancers (controls excluding all cancers)	-0.320022	0.0485026	4.16624e-11	-0.352443	0.191645	0.0659099	-0.267577	0.0666576	5.96462e-05	4.16624	-11	6.59099	-2	5.96462	-5							yes		FALSE		1	mixed-MR	no	no
ATP6V1G2	ATP6V1G2_Mixed connective tissue disease	UKBPPP_2023	M13_MCTD	Mixed connective tissue disease	Mixed connective tissue disease	-1.97124	0.267621	1.76102e-13	-0.462145	0.947395	0.625687	-0.76338	0.248885	0.00216072	1.76102	-13	6.25687	-1	2.16072	-3		6_27912204_A_G					yes		FALSE		3	trans-MR, mixed-MR, trans-coloc	no	no
ATP6V1G2	ATP6V1G2_Mother still alive	UKBPPP_2023	categorical-1835-both_sexes-1835	Mother still alive	Mother still alive	0.153615	0.0231674	3.34236e-11	-0.0102356	0.0599854	0.864511	0.169529	0.037555	6.35689e-06	3.34236	-11	8.64511	-1	6.35689	-6							yes		FALSE		1	mixed-MR	no	no
ATP6V1G2	ATP6V1G2_Mouth/teeth dental problems	UKBPPP_2023	categorical-6149-both_sexes-6	Mouth/teeth dental problems	Mouth/teeth dental problems	-0.223488	0.0277741	8.51097e-16	-0.0103776	0.146575	0.943556	-0.201322	0.0421595	1.79494e-06	8.51097	-16	9.43556	-1	1.79494	-6		6_27912204_A_G					yes		FALSE		3	cis-MR, mixed-MR, trans-coloc	no	no
ATP6V1G2	ATP6V1G2_Operation code	UKBPPP_2023	categorical-20004-both_sexes-1432, categorical-20004-both_sexes-1228, categorical-20004-both_sexes-1403, categorical-20004-both_sexes-1558	Operation code	Operation code	-1.61651	0.130093	1.89274e-35	0.307258	0.324497	0.343703	-0.911986	0.202329	6.56134e-06	1.89274	-35	3.43703	-1	6.56134	-6		6_28973916_A_T, 6_27912204_A_G					yes		TRUE		4	cis-MR, trans-MR, mixed-MR, trans-coloc	no	no
ATP6V1G2	ATP6V1G2_Operative procedures - main OPCS4	UKBPPP_2023	categorical-41200-both_sexes-M459, categorical-41200-both_sexes-Q039, categorical-41200-both_sexes-M611	Operative procedures - main OPCS4	Operative procedures - main OPCS4	0.419597	0.0517403	5.07489e-16	-0.109539	0.168465	0.515552	0.187126	0.0640935	0.00350499	5.07489	-16	5.15552	-1	3.50499	-3	6_31674561_TA_T	6_27912204_A_G, 6_28973916_A_T					yes		TRUE		4	cis-MR, mixed-MR, cis-coloc, trans-coloc	no	no
ATP6V1G2	ATP6V1G2_Other bullous disorders	UKBPPP_2023	L12_BULLOTH	Other bullous disorders	Other bullous disorders	-3.73212	0.450275	1.1466e-16	2.12773	2.4453	0.384229	-3.04593	0.6217	9.61479e-07	1.1466	-16	3.84229	-1	9.61479	-7		6_27912204_A_G					yes		FALSE		3	cis-MR, mixed-MR, trans-coloc	no	no
ATP6V1G2	ATP6V1G2_Other demyelinating diseases of the central nervous system	UKBPPP_2023	G6_OTHDEMYEL	Other demyelinating diseases of the central nervous system	Other demyelinating diseases of the central nervous system	-1.59122	0.246254	1.03525e-10	-1.34356	0.960747	0.161977	-1.61064	0.302754	1.03791e-07	1.03525	-10	1.61977	-1	1.03791	-7				no			yes		FALSE		2	cis-MR, mixed-MR	no	no
ATP6V1G2	ATP6V1G2_Other dorsopathies, not elsewhere classified	UKBPPP_2023	M13_DORSOPATHYOTH	Other dorsopathies, not elsewhere classified	Other dorsopathies, not elsewhere classified	-0.28138	0.0439462	1.52523e-10	0.0871594	0.171616	0.611541	0.0394825	0.0417927	0.344801	1.52523	-10	6.11541	-1	3.44801	-1							yes		FALSE		1	mixed-MR	no	no
ATP6V1G2	ATP6V1G2_Other malignant neoplasms of skin (=non-melanoma skin cancer), excluding all cancers (controls excluding all cancers)	UKBPPP_2023	C3_OTHER_SKIN_EXALLC	Other malignant neoplasms of skin (=non-melanoma skin cancer), excluding all cancers (controls excluding all cancers)	Other malignant neoplasms of skin (=non-melanoma skin cancer), excluding all cancers (controls excluding all cancers)	-0.443514	0.0575237	1.25715e-14	-0.370642	0.23573	0.115877	-0.29212	0.0740712	8.02078e-05	1.25715	-14	1.15877	-1	8.02078	-5							yes		FALSE		1	mixed-MR	no	no
ATP6V1G2	ATP6V1G2_Other predominantly sexually transmitted diseases, not elsewhere classified	UKBPPP_2023	AB1_SEXUAL_TRANSMISSION_NOS	Other predominantly sexually transmitted diseases, not elsewhere classified	Other predominantly sexually transmitted diseases, not elsewhere classified	-1.50937	0.186717	6.28242e-16	0.137158	0.820194	0.867192	-0.291122	0.146618	0.047079	6.28242	-16	8.67192	-1	4.7079	-2		6_27912204_A_G					yes		FALSE		2	mixed-MR, trans-coloc	no	no
ATP6V1G2	ATP6V1G2_Other serious medical condition/disability diagnosed by doctor	UKBPPP_2023	categorical-2473-both_sexes-2473	Other serious medical condition/disability diagnosed by doctor	Other serious medical condition/disability diagnosed by doctor	-0.341055	0.0320229	1.73718e-26	0.00626456	0.110025	0.954595	-0.168986	0.0437509	0.00011225	1.73718	-26	9.54595	-1	1.1225	-4							yes		FALSE		2	trans-MR, mixed-MR	no	no
ATP6V1G2	ATP6V1G2_Other specified/unspecified systemic involvement of connective tissue	UKBPPP_2023	M13_CONNECTNAS	Other specified/unspecified systemic involvement of connective tissue	Other specified/unspecified systemic involvement of connective tissue	-2.30765	0.287182	9.32207e-16	-0.719195	0.93945	0.443944	-1.51641	0.275862	3.86302e-08	9.32207	-16	4.43944	-1	3.86302	-8		6_27912204_A_G					yes		FALSE		3	trans-MR, mixed-MR, trans-coloc	no	no
ATP6V1G2	ATP6V1G2_Postprocedural endocrine and metabolic disorders, not elsewhere classified	UKBPPP_2023	E4_ENDOMETPOSTOP	Postprocedural endocrine and metabolic disorders, not elsewhere classified	Postprocedural endocrine and metabolic disorders, not elsewhere classified	-1.44354	0.174151	1.14176e-16	0.0484506	0.643232	0.939957	-0.948718	0.215812	1.10242e-05	1.14176	-16	9.39957	-1	1.10242	-5		6_27912204_A_G					yes		FALSE		4	cis-MR, trans-MR, mixed-MR, trans-coloc	no	no
ATP6V1G2	ATP6V1G2_Psoriasis (vulgaris), strict definition	UKBPPP_2023	PSORI_STRICT	Psoriasis (vulgaris), strict definition	Psoriasis (vulgaris), strict definition	1.5755	0.241799	7.23286e-11	1.85889	1.38313	0.178958	2.14884	0.3214	2.2953e-11	7.23286	-11	1.78958	-1	2.2953	-11							yes		FALSE		1	mixed-MR	no	no
ATP6V1G2	ATP6V1G2_Psoriasis and related disorders	UKBPPP_2023	phecode-696-both_sexes	Psoriasis and related disorders	Psoriasis and related disorders	0.933539	0.138179	1.41836e-11	-0.210152	1.49748	0.888394	0.584274	0.174447	0.000810197	1.41836	-11	8.88394	-1	8.10197	-4				no			yes		FALSE		2	cis-MR, mixed-MR	no	no
ATP6V1G2	ATP6V1G2_Reactive arthropathies, FINNGEN	UKBPPP_2023	RHEUMA_ARHTROPAT_REACTIVE	Reactive arthropathies, FINNGEN	Reactive arthropathies, FINNGEN	-1.45458	0.20343	8.66086e-13	-0.626013	2.38992	0.793369	0.0542096	0.461995	0.906592	8.66086	-13	7.93369	-1	9.06592	-1							yes		FALSE		2	cis-MR, mixed-MR	no	no
ATP6V1G2	ATP6V1G2_Redundant prepuce, phimosis and paraphimosis	UKBPPP_2023	N14_PHIMOSIS	Redundant prepuce, phimosis and paraphimosis	Redundant prepuce, phimosis and paraphimosis	1.05731	0.129978	4.1362e-16	0.187539	0.375988	0.617927	0.312866	0.127915	0.0144494	4.1362	-16	6.17927	-1	1.44494	-2							yes		FALSE		1	mixed-MR	no	no
ATP6V1G2	ATP6V1G2_Sacroiliitis, not elsewhere classified	UKBPPP_2023	M13_SACROILIITIS	Sacroiliitis, not elsewhere classified	Sacroiliitis, not elsewhere classified	6.12366	0.750533	3.37586e-16	-5.34348	1.50069	0.000369892	5.42959	0.914787	2.93199e-09	3.37586	-16	3.69892	-4	2.93199	-9							yes		FALSE		1	trans-MR	no	no
ATP6V1G2	ATP6V1G2_Seated height	UKBPPP_2023	continuous-51-both_sexes-irnt	Seated height	Seated height	-0.234125	0.0157233	3.80932e-50	0.00107919	0.0732665	0.988248	-0.11457	0.022643	4.19558e-07	3.80932	-50	9.88248	-1	4.19558	-7							yes		FALSE		2	cis-MR, mixed-MR	no	no
ATP6V1G2	ATP6V1G2_Seen a psychiatrist for nerves, anxiety, tension or depression	UKBPPP_2023	categorical-2100-both_sexes-2100	Seen a psychiatrist for nerves, anxiety, tension or depression	Seen a psychiatrist for nerves, anxiety, tension or depression	0.339309	0.0465021	2.95054e-13	-0.07127	0.134241	0.59548	0.127856	0.0460112	0.00545581	2.95054	-13	5.9548	-1	5.45581	-3		6_27912204_A_G					yes		FALSE		3	cis-MR, mixed-MR, trans-coloc	no	no
ATP6V1G2	ATP6V1G2_Seropositive rheumatoid arthritis, strict definition	UKBPPP_2023	RHEUMA_SEROPOS_STRICT	Seropositive rheumatoid arthritis, strict definition	Seropositive rheumatoid arthritis, strict definition	1.15827	0.16594	2.95012e-12	-0.622229	0.73409	0.39665	0.35559	0.278309	0.201362	2.95012	-12	3.9665	-1	2.01362	-1							yes		FALSE		1	mixed-MR	no	no
ATP6V1G2	ATP6V1G2_Started insulin within one year diagnosis of diabetes	UKBPPP_2023	categorical-2986-both_sexes-2986	Started insulin within one year diagnosis of diabetes	Started insulin within one year diagnosis of diabetes	-3.56682	0.469993	3.22137e-14	0.729791	2.5743	0.7768	-1.47176	0.558944	0.00846065	3.22137	-14	7.768	-1	8.46065	-3		6_28973916_A_T					yes		FALSE		2	trans-MR, trans-coloc	no	no
ATP6V1G2	ATP6V1G2_Substances taken for depression	UKBPPP_2023	categorical-20546-both_sexes-3	Substances taken for depression	Substances taken for depression	0.298144	0.0382589	6.55323e-15	0.0917732	0.102916	0.37254	0.252668	0.0553413	4.97977e-06	6.55323	-15	3.7254	-1	4.97977	-6		6_28973916_A_T					yes		FALSE		3	trans-MR, mixed-MR, trans-coloc	no	no
ATP6V1G2	ATP6V1G2_Thyrotoxicosis with diffuse goitre	UKBPPP_2023	E4_THYTOXGOITDIF	Thyrotoxicosis with diffuse goitre	Thyrotoxicosis with diffuse goitre	-2.21259	0.231556	1.23168e-21	0.504876	1.16556	0.664896	-1.71197	0.277429	6.79297e-10	1.23168	-21	6.64896	-1	6.79297	-10		6_27912204_A_G					yes		FALSE		4	cis-MR, trans-MR, mixed-MR, trans-coloc	no	no
ATP6V1G2	ATP6V1G2_Type 1 diabetes with ophthalmic manifestations	UKBPPP_2023	phecode-250.13-both_sexes	Type 1 diabetes with ophthalmic manifestations	Type 1 diabetes with ophthalmic manifestations	-5.79187	0.86106	1.73861e-11	-0.522884	3.35471	0.876139	-2.80527	0.904277	0.00192073	1.73861	-11	8.76139	-1	1.92073	-3		6_28973916_A_T					yes		FALSE		2	trans-MR, trans-coloc	no	no
ATP6V1G2	ATP6V1G2_Type 1 diabetes, definitions combined	UKBPPP_2023	T1D	Type 1 diabetes, definitions combined	Type 1 diabetes, definitions combined	-1.28829	0.166104	8.76751e-15	0.441069	2.9304	0.880358	-1.44931	0.238296	1.18703e-09	8.76751	-15	8.80358	-1	1.18703	-9							yes		FALSE		2	cis-MR, mixed-MR	no	no
ATP6V1G2	ATP6V1G2_Type1 diabetes, definitions combined, early onset	UKBPPP_2023	T1D_EARLY	Type1 diabetes, definitions combined, early onset	Type1 diabetes, definitions combined, early onset	-2.04481	0.200201	1.72016e-24	0.0754339	3.08815	0.980512	-1.86558	0.294542	2.39143e-10	1.72016	-24	9.80512	-1	2.39143	-10							yes		FALSE		2	cis-MR, mixed-MR	no	no
ATP6V1G2	ATP6V1G2_Ulcerative colitis (strict) with PSC	UKBPPP_2023	K11_UC_STRICT_PSC	Ulcerative colitis (strict) with PSC	Ulcerative colitis (strict) with PSC	-2.82192	0.447124	2.76739e-10	0.433616	1.95438	0.824416	-1.67316	0.707331	0.0180078	2.76739	-10	8.24416	-1	1.80078	-2		6_27912204_A_G					yes		FALSE		2	mixed-MR, trans-coloc	no	no
ATP6V1G2	ATP6V1G2_Whole body fat-free mass	UKBPPP_2023	continuous-23101-both_sexes-irnt	Whole body fat-free mass	Whole body fat-free mass	-0.160685	0.0114081	4.68589e-45	0.0159829	0.0463488	0.730215	-0.0735887	0.0173771	2.28739e-05	4.68589	-45	7.30215	-1	2.28739	-5							yes		FALSE		3	cis-MR, trans-MR, mixed-MR	no	no
ATP6V1G2	ATP6V1G2_Worrier / anxious feelings	UKBPPP_2023	categorical-1980-both_sexes-1980	Worrier / anxious feelings	Worrier / anxious feelings	0.149836	0.0212098	1.61247e-12	0.0455194	0.0708842	0.520765	0.143615	0.0292344	8.99016e-07	1.61247	-12	5.20765	-1	8.99016	-7							yes		FALSE		2	cis-MR, mixed-MR	no	no
ATP6V1G2	ATP6V1G2_aminoglycoside antibiotic|corticosteroid|antibiotic	UKBPPP_2023	prescriptions-aminoglycoside_antibiotic|corticosteroid|antibiotic-both_sexes	aminoglycoside antibiotic|corticosteroid|antibiotic	aminoglycoside antibiotic|corticosteroid|antibiotic	0.478556	0.0781458	9.1322e-10	0.048072	0.239617	0.840996	0.306713	0.117232	0.00888925	9.1322	-10	8.40996	-1	8.88925	-3							yes		FALSE		1	mixed-MR	no	no
ATP6V1G2	ATP6V1G2_calcipotriol	UKBPPP_2023	prescriptions-calcipotriol-both_sexes	calcipotriol	calcipotriol	1.37183	0.217939	3.08223e-10	-0.0195173	1.42892	0.989102	1.03924	0.245809	2.3597e-05	3.08223	-10	9.89102	-1	2.3597	-5							yes		FALSE		1	mixed-MR	no	no
ATP6V1G2	ATP6V1G2_calcium carbonate/vitamin D3	UKBPPP_2023	prescriptions-calcium_carbonate_vitamin_D3-both_sexes	calcium carbonate/vitamin D3	calcium carbonate/vitamin D3	-0.541858	0.0696083	7.00533e-15	-0.266519	0.186909	0.15389	-0.469352	0.100666	3.12413e-06	7.00533	-15	1.5389	-1	3.12413	-6							yes		FALSE		2	cis-MR, mixed-MR	no	no
ATP6V1G2	ATP6V1G2_carbimazole	UKBPPP_2023	prescriptions-carbimazole-both_sexes	carbimazole	carbimazole	-3.23413	0.288883	4.30089e-29	0.502598	0.852106	0.555304	-2.27759	0.417513	4.89358e-08	4.30089	-29	5.55304	-1	4.89358	-8		6_28973916_A_T					yes		FALSE		4	cis-MR, trans-MR, mixed-MR, trans-coloc	no	no
ATP6V1G2	ATP6V1G2_ferrous fumarate	UKBPPP_2023	prescriptions-ferrous_fumarate-both_sexes	ferrous fumarate	ferrous fumarate	-0.635085	0.0984276	1.10162e-10	-0.476614	0.23744	0.044718	-0.651394	0.133373	1.03951e-06	1.10162	-10	4.4718	-2	1.03951	-6		6_28973916_A_T					yes		FALSE		3	trans-MR, mixed-MR, trans-coloc	no	no
ATP6V1G2	ATP6V1G2_gentamicin/hydrocortisone	UKBPPP_2023	prescriptions-gentamicin_hydrocortisone-both_sexes	gentamicin/hydrocortisone	gentamicin/hydrocortisone	0.478556	0.0781458	9.1322e-10	0.048072	0.239617	0.840996	0.306713	0.117232	0.00888925	9.1322	-10	8.40996	-1	8.88925	-3							yes		FALSE		1	mixed-MR	no	no
ATP6V1G2	ATP6V1G2_hydroxychloroquine	UKBPPP_2023	prescriptions-hydroxychloroquine-both_sexes	hydroxychloroquine	hydroxychloroquine	-1.07175	0.163811	6.04692e-11	-0.438754	0.531718	0.409279	-0.806792	0.242397	0.000873492	6.04692	-11	4.09279	-1	8.73492	-4							yes		FALSE		1	mixed-MR	no	no
ATP6V1G2	ATP6V1G2_insulin aspart	UKBPPP_2023	prescriptions-insulin_aspart-both_sexes	insulin aspart	insulin aspart	-1.27094	0.187018	1.07718e-11	-0.603022	0.852675	0.479435	-0.779907	0.267051	0.00349531	1.07718	-11	4.79435	-1	3.49531	-3		6_28973916_A_T					yes		FALSE		2	mixed-MR, trans-coloc	no	no
ATP6V1G2	ATP6V1G2_levothyroxine	UKBPPP_2023	prescriptions-levothyroxine-both_sexes	levothyroxine	levothyroxine	-1.45976	0.0928649	1.11713e-55	-0.355163	0.337925	0.293253	-0.792304	0.142082	2.45569e-08	1.11713	-55	2.93253	-1	2.45569	-8		6_28973916_A_T					yes		FALSE		4	cis-MR, trans-MR, mixed-MR, trans-coloc	no	no
ATP6V1G2	ATP6V1G2_lysosomal pH modulator|TLR antagonist|anti-malarial	UKBPPP_2023	prescriptions-lysosomal_pH_modulator|TLR_antagonist|anti-malarial-both_sexes	lysosomal pH modulator|TLR antagonist|anti-malarial	lysosomal pH modulator|TLR antagonist|anti-malarial	-1.07175	0.163811	6.04708e-11	-0.438757	0.531718	0.409277	-0.806792	0.242397	0.000873512	6.04708	-11	4.09277	-1	8.73512	-4							yes		FALSE		1	mixed-MR	no	no
ATP6V1G2	ATP6V1G2_methimazole pro-drug|thyroperoxidase inhibitor|methimazole|anti-thyroid	UKBPPP_2023	prescriptions-methimazole_pro-drug|thyroperoxidase_inhibitor|methimazole|anti-thyroid-both_sexes	methimazole pro-drug|thyroperoxidase inhibitor|methimazole|anti-thyroid	methimazole pro-drug|thyroperoxidase inhibitor|methimazole|anti-thyroid	-3.23413	0.288883	4.30089e-29	0.502598	0.852106	0.555304	-2.27759	0.417513	4.89358e-08	4.30089	-29	5.55304	-1	4.89358	-8		6_28973916_A_T					yes		FALSE		4	cis-MR, trans-MR, mixed-MR, trans-coloc	no	no
ATP6V1G2	ATP6V1G2_short-acting insulin analog|diabetes	UKBPPP_2023	prescriptions-short-acting_insulin_analog|diabetes-both_sexes	short-acting insulin analog|diabetes	short-acting insulin analog|diabetes	-1.27094	0.187018	1.07718e-11	-0.603022	0.852675	0.479435	-0.779907	0.267051	0.00349531	1.07718	-11	4.79435	-1	3.49531	-3		6_28973916_A_T					yes		FALSE		2	mixed-MR, trans-coloc	no	no
ATP6V1G2	ATP6V1G2_thyroid hormone	UKBPPP_2023	prescriptions-thyroid_hormone-both_sexes	thyroid hormone	thyroid hormone	-1.45976	0.0928649	1.11713e-55	-0.355163	0.337925	0.293253	-0.792304	0.142082	2.45569e-08	1.11713	-55	2.93253	-1	2.45569	-8		6_28973916_A_T					yes		FALSE		4	cis-MR, trans-MR, mixed-MR, trans-coloc	no	no
ATP6V1G2	ATP6V1G2_vitamin D derivative	UKBPPP_2023	prescriptions-vitamin_D_derivative-both_sexes	vitamin D derivative	vitamin D derivative	1.37183	0.217939	3.08223e-10	-0.0195173	1.42892	0.989102	1.03924	0.245809	2.3597e-05	3.08223	-10	9.89102	-1	2.3597	-5							yes		FALSE		1	mixed-MR	no	no
ATRAID	ATRAID_Antihypertensive medication - note that there are other indications	UKBPPP_2023	RX_ANTIHYP	Antihypertensive medication - note that there are other indications	Antihypertensive medication - note that there are other indications	-0.122241	0.0132291	2.4573e-20	-0.1205	0.0405815	0.0029844	-0.115731	0.0185026	3.97873e-10	2.4573	-20	2.9844	-3	3.97873	-10	2_27073654_GAAAAAAAA_G	7_151718450_C_T	7_151718450_C_T (ENSG00000290095,ENSG00000299629,ENSG00000299609,PRKAG2-AS2,PRKAG2,PRKAG2-AS1,ENSG00000302251,ENSG00000305197,RNU6-604P,Y_RNA)				no		FALSE		4	cis-MR, mixed-MR, cis-coloc, trans-coloc	no	no
ATRAID	ATRAID_D000740	UKBPPP_2023	GCST90002404	Red cell distribution width	Anemia	0.0398423	0.0060992	6.4729e-11	0.0130321	0.0171389	0.447025	0.0348204	0.0082507	2.43983e-05	6.4729	-11	4.47025	-1	2.43983	-5		17_66214462_A_C	17_66214462_A_C (APOH,PSMD7P1,CEP112,RNA5SP444,ENSG00000284242,PRKCA,ENSG00000307784,RN7SL735P,PRKCA-AS1,ENSG00000289587)	no			no		FALSE		3	cis-MR, mixed-MR, trans-coloc	no	no
ATRAID	ATRAID_D001791	UKBPPP_2023	GCST90002357, GCST90002402, GCST90002400, GCST004607, GCST004603	Platelet count	Blood Platelet Disorders	-0.0751058	0.00516478	6.57365e-48	-0.0477192	0.0255949	0.0622646	-0.0577186	0.00768829	6.03393e-14	6.57365	-48	6.22646	-2	6.03393	-14		17_66214462_A_C	17_66214462_A_C (APOH,PSMD7P1,CEP112,RNA5SP444,ENSG00000284242,PRKCA,ENSG00000307784,RN7SL735P,PRKCA-AS1,ENSG00000289587)				no	0.0722632	TRUE	genetic_association	4	cis-MR, trans-MR, mixed-MR, trans-coloc	no	no
ATRAID	ATRAID_D002318	UKBPPP_2023	FG_CVD	Cardiovascular diseases (excluding rheumatic etc)	Cardiovascular Diseases	-0.0840201	0.0125186	1.92456e-11	-0.100833	0.0303408	0.00088942	-0.0961228	0.017884	7.66678e-08	1.92456	-11	8.8942	-4	7.66678	-8		9_133266456_C_T	9_133266456_C_T (ABO,Y_RNA,LCN1P1,LCN1P2,OBP2B,SURF6,Y_RNA,RPL21P81,MED22,RPL7A)				no		FALSE		2	mixed-MR, trans-coloc	no	no
ATRAID	ATRAID_D004700	UKBPPP_2023	GCST90012110, GCST90012106, GCST90012111, GCST90012107, GCST90012108, GCST90012109, GCST90012114, GCST90012112, GCST90025958, GCST90012113	Sex hormone-binding globulin levels adjusted for BMI	Endocrine System Diseases	0.0619644	0.00320579	3.06921e-83	0.0280756	0.0204191	0.169141	0.0567915	0.00487798	2.50786e-31	3.06921	-83	1.69141	-1	2.50786	-31		1_184700669_A_T, 17_66214462_A_C, 5_177355217_T_C	1_184700669_A_T (ENSG00000295600,ENSG00000285847,ENSG00000286378,EDEM3,ENSG00000306770,RNU7-13P,ENSG00000232036,NIBAN1,ENSG00000230470,LINC01633), 17_66214462_A_C (APOH,PSMD7P1,CEP112,RNA5SP444,ENSG00000284242,PRKCA,ENSG00000307784,RN7SL735P,PRKCA-AS1,ENSG00000289587), 5_177355217_T_C (RGS14,LMAN2,ENSG00000239393,SLC34A1,MXD3,PFN3,PRELID1,RAB24,F12,GRK6)	no			no	0.0692968	TRUE	genetic_association	4	cis-MR, trans-MR, mixed-MR, trans-coloc	no	no
ATRAID	ATRAID_D004909	UKBPPP_2023	GCST90002397	Mean spheric corpuscular volume	Erythrocyte Indices	0.0823282	0.00630653	5.99609e-39	0.0394119	0.0187933	0.0359827	0.0685587	0.00990714	4.51247e-12	5.99609	-39	3.59827	-2	4.51247	-12		1_184700669_A_T	1_184700669_A_T (ENSG00000295600,ENSG00000285847,ENSG00000286378,EDEM3,ENSG00000306770,RNU7-13P,ENSG00000232036,NIBAN1,ENSG00000230470,LINC01633)	no			no		FALSE		3	cis-MR, mixed-MR, trans-coloc	no	no
ATRAID	ATRAID_D006073	UKBPPP_2023	M13_GOUT	Gout	Gout	-0.298178	0.0427713	3.13671e-12	-0.0746509	0.117171	0.524053	-0.258424	0.055709	3.50414e-06	3.13671	-12	5.24053	-1	3.50414	-6	2_27073654_GAAAAAAAA_G			no			no		FALSE		2	cis-MR, cis-coloc	no	no
ATRAID	ATRAID_D006402	UKBPPP_2023	GCST90002394, GCST90002389	Monocyte percentage of white cells	Hematologic Diseases	0.0506207	0.0061972	3.12716e-16	0.0140503	0.0262634	0.592665	0.0477506	0.00862322	3.06924e-08	3.12716	-16	5.92665	-1	3.06924	-8		9_133266456_C_T	9_133266456_C_T (ABO,Y_RNA,LCN1P1,LCN1P2,OBP2B,SURF6,Y_RNA,RPL21P81,MED22,RPL7A)	no			no	0.0443982	TRUE	genetic_association	3	cis-MR, mixed-MR, trans-coloc	no	no
ATRAID	ATRAID_D006547	UKBPPP_2023	K11_HERNIA	Hernia	Hernia	-0.0996581	0.0156542	1.93721e-10	-0.0874093	0.0317557	0.00591316	-0.0982802	0.022467	1.21756e-05	1.93721	-10	5.91316	-3	1.21756	-5	2_27073654_GAAAAAAAA_G		9_133317691_G_A (LCN1P2,Y_RNA,SURF6,Y_RNA,RPL21P81,MED22,RPL7A,SNORD24,SNORD36B,SNORD36A)				no		FALSE		3	cis-MR, mixed-MR, cis-coloc	no	no
ATRAID	ATRAID_D006937	UKBPPP_2023	GCST90038690	High cholesterol	Hypercholesterolemia	-0.0156121	0.00193199	6.43161e-16	-0.00266089	0.00530106	0.6157	-0.0129662	0.00253493	3.1374e-07	6.43161	-16	6.157	-1	3.1374	-7		9_133266456_C_T	9_133266456_C_T (ABO,Y_RNA,LCN1P1,LCN1P2,OBP2B,SURF6,Y_RNA,RPL21P81,MED22,RPL7A)	no			no		FALSE		3	cis-MR, mixed-MR, trans-coloc	no	no
ATRAID	ATRAID_D006973	UKBPPP_2023	I9_HYPTENS	Hypertension	Hypertension	-0.129489	0.0151642	1.35227e-17	-0.0228984	0.0549431	0.67685	-0.127405	0.0201604	2.62297e-10	1.35227	-17	6.7685	-1	2.62297	-10	2_27374471_C_A	7_151718450_C_T	7_151718450_C_T (ENSG00000290095,ENSG00000299629,ENSG00000299609,PRKAG2-AS2,PRKAG2,PRKAG2-AS1,ENSG00000302251,ENSG00000305197,RNU6-604P,Y_RNA)	no			no		FALSE		4	cis-MR, mixed-MR, cis-coloc, trans-coloc	no	no
ATRAID	ATRAID_D007960	UKBPPP_2023	GCST90002380	Basophil percentage of white cells	Leukocyte Disorders	0.0517173	0.00573439	1.90173e-19	0.0310109	0.0127412	0.0149369	0.0400059	0.0091044	1.11216e-05	1.90173	-19	1.49369	-2	1.11216	-5			2_24299931_C_T (ENSG00000251805,HMGN2P20,RPL36AP13,ITSN2,ENSG00000286829,ENSG00000242628,ENSG00000223754,ENSG00000307528,FAM228A,ENSG00000232642)				no		FALSE		2	cis-MR, mixed-MR	no	no
ATRAID	ATRAID_D007970	UKBPPP_2023	GCST90002407, GCST90002374, GCST004610	White blood cell count	Leukopenia	-0.072485	0.00670755	3.20718e-27	-0.0188317	0.0232508	0.417976	-0.0454272	0.00890956	3.41991e-07	3.20718	-27	4.17976	-1	3.41991	-7		17_66214462_A_C, 2_162107791_G_A, 9_133266456_C_T	17_66214462_A_C (APOH,PSMD7P1,CEP112,RNA5SP444,ENSG00000284242,PRKCA,ENSG00000307784,RN7SL735P,PRKCA-AS1,ENSG00000289587), 2_162107791_G_A (ENSG00000236841,ENSG00000233397,EIF3EP2,ENSG00000309217,TIMM8AP1,DPP4,DPP4-DT,GCG,ENSG00000304135,ENSG00000296511), 9_133266456_C_T (ABO,Y_RNA,LCN1P1,LCN1P2,OBP2B,SURF6,Y_RNA,RPL21P81,MED22,RPL7A)	no			no		TRUE		3	cis-MR, mixed-MR, trans-coloc	no	no
ATRAID	ATRAID_D008078	UKBPPP_2023	GCST90002412	Low density lipoprotein cholesterol levels	Cholesterol, LDL	-0.0549101	0.00507795	2.97298e-27	-0.0508969	0.0223181	0.022577	-0.0416458	0.00764518	5.11341e-08	2.97298	-27	2.2577	-2	5.11341	-8		17_66214462_A_C	17_66214462_A_C (APOH,PSMD7P1,CEP112,RNA5SP444,ENSG00000284242,PRKCA,ENSG00000307784,RN7SL735P,PRKCA-AS1,ENSG00000289587)				no	0.330834	FALSE	genetic_association	3	cis-MR, mixed-MR, trans-coloc	no	no
ATRAID	ATRAID_D008218	UKBPPP_2023	GCST90002316	Lymphocyte count	Lymphocytosis	-0.0394299	0.00430639	5.37909e-20	-0.0245682	0.0165738	0.138246	-0.031395	0.00695343	6.3306e-06	5.37909	-20	1.38246	-1	6.3306	-6		9_133266456_C_T	9_133266456_C_T (ABO,Y_RNA,LCN1P1,LCN1P2,OBP2B,SURF6,Y_RNA,RPL21P81,MED22,RPL7A)				no		FALSE		3	cis-MR, mixed-MR, trans-coloc	no	no
ATRAID	ATRAID_D009503	UKBPPP_2023	GCST90002351, GCST90002398	Neutrophil count	Neutropenia	-0.0717829	0.00635916	1.50218e-29	-0.0238345	0.0239798	0.320253	-0.0453478	0.00849759	9.4736e-08	1.50218	-29	3.20253	-1	9.4736	-8		2_162107791_G_A	2_162107791_G_A (ENSG00000236841,ENSG00000233397,EIF3EP2,ENSG00000309217,TIMM8AP1,DPP4,DPP4-DT,GCG,ENSG00000304135,ENSG00000296511)	no			no	0.0632225	TRUE	genetic_association	3	cis-MR, mixed-MR, trans-coloc	no	no
ATRAID	ATRAID_D012140	UKBPPP_2023	J10_LOWCHRON	Chronic lower respiratory diseases	Respiratory Tract Diseases	-0.0930799	0.013949	2.50861e-11	-0.0769161	0.0303247	0.0111992	-0.0647868	0.0200565	0.00123699	2.50861	-11	1.11992	-2	1.23699	-3			5_177355217_T_C (RGS14,LMAN2,ENSG00000239393,SLC34A1,MXD3,PFN3,PRELID1,RAB24,F12,GRK6)				no		FALSE		1	mixed-MR	no	no
ATRAID	ATRAID_D015228	UKBPPP_2023	GCST002216, GCST000758	Triglycerides	Hypertriglyceridemia	-0.163381	0.0196617	9.60025e-17	0.101086	0.0906353	0.264721	-0.124366	0.0209715	3.02508e-09	9.60025	-17	2.64721	-1	3.02508	-9			12_6529184_C_T (ENSG00000295772,GAPDH-DT,GAPDH,ENSG00000269968,ENSG00000245667,ENSG00000276232,SCARNA10,IFFO1,NCAPD2,MRPL51)	no			no	0.167772	TRUE	genetic_association	2	cis-MR, mixed-MR	no	no
ATRAID	ATRAID_D045262	UKBPPP_2023	GCST90002405, GCST90002386, GCST90002385, GCST90002406	Reticulocyte count	Reticulocytosis	-0.0710893	0.00665131	1.15827e-26	-0.0310565	0.0239221	0.194206	-0.0543485	0.00899133	1.49832e-09	1.15827	-26	1.94206	-1	1.49832	-9				no			no	0.105788	TRUE	genetic_association	1	cis-MR	no	no
ATRAID	ATRAID_D049628	UKBPPP_2023	GCST90000025, GCST90000027, GCST90000026	Appendicular lean mass	Body Size	0.0581445	0.00547725	2.52069e-26	0.0201517	0.0194077	0.299112	0.0496072	0.00826157	1.91836e-09	2.52069	-26	2.99112	-1	1.91836	-9		1_184700669_A_T	1_184700669_A_T (ENSG00000295600,ENSG00000285847,ENSG00000286378,EDEM3,ENSG00000306770,RNU7-13P,ENSG00000232036,NIBAN1,ENSG00000230470,LINC01633)				no		TRUE		3	cis-MR, mixed-MR, trans-coloc	no	no
ATRAID	ATRAID_EFO_0000731	UKBPPP_2023	icd10-D25-both_sexes	D25 Leiomyoma of uterus	D25 Leiomyoma of uterus	-0.18642	0.0299893	5.09269e-10	-0.104423	0.0539194	0.0527889	-0.150778	0.0414352	0.000273809	5.09269	-10	5.27889	-2	2.73809	-4				no			no		FALSE		1	cis-MR	no	no
ATRAID	ATRAID_EFO_0004308	UKBPPP_2023	continuous-30000-both_sexes-irnt	White blood cell (leukocyte) count	White blood cell (leukocyte) count	-0.0589442	0.00587293	1.05257e-23	-0.0298517	0.0247632	0.228016	-0.053625	0.00940349	1.1794e-08	1.05257	-23	2.28016	-1	1.1794	-8	2_27924507_C_T	2_162107791_G_A	2_162107791_G_A (ENSG00000236841,ENSG00000233397,EIF3EP2,ENSG00000309217,TIMM8AP1,DPP4,DPP4-DT,GCG,ENSG00000304135,ENSG00000296511)				no		FALSE		4	cis-MR, mixed-MR, cis-coloc, trans-coloc	no	no
ATRAID	ATRAID_EFO_0004309	UKBPPP_2023	continuous-30080-both_sexes-irnt	Platelet count	Platelet count	-0.0779028	0.00722115	3.91647e-27	-0.0402827	0.0299023	0.177934	-0.0731193	0.0102281	8.7488e-13	3.91647	-27	1.77934	-1	8.7488	-13	2_27924507_C_T	17_66214462_A_C	17_66214462_A_C (APOH,PSMD7P1,CEP112,RNA5SP444,ENSG00000284242,PRKCA,ENSG00000307784,RN7SL735P,PRKCA-AS1,ENSG00000289587)				no	0.0722632	FALSE	genetic_association	4	cis-MR, mixed-MR, cis-coloc, trans-coloc	no	no
ATRAID	ATRAID_EFO_0004314	UKBPPP_2023	continuous-3063-both_sexes-irnt	Forced expiratory volume in 1-second (FEV1)	Forced expiratory volume in 1-second (FEV1)	-0.0477137	0.00726377	5.07498e-11	-0.042977	0.0290624	0.139198	-0.0565926	0.0109882	2.6003e-07	5.07498	-11	1.39198	-1	2.6003	-7		1_184700669_A_T	1_184700669_A_T (ENSG00000295600,ENSG00000285847,ENSG00000286378,EDEM3,ENSG00000306770,RNU7-13P,ENSG00000232036,NIBAN1,ENSG00000230470,LINC01633)				no		FALSE		2	trans-MR, trans-coloc	no	no
ATRAID	ATRAID_EFO_0004458	UKBPPP_2023	biomarkers-30710-both_sexes-irnt	C-reactive protein	C-reactive protein	-0.112863	0.00832033	6.48508e-42	-0.0486703	0.0452075	0.281659	-0.0911369	0.0108152	3.55436e-17	6.48508	-42	2.81659	-1	3.55436	-17	2_27924507_C_T	17_66214462_A_C	17_66214462_A_C (APOH,PSMD7P1,CEP112,RNA5SP444,ENSG00000284242,PRKCA,ENSG00000307784,RN7SL735P,PRKCA-AS1,ENSG00000289587)	no			no	0.0696279	FALSE	genetic_association	4	cis-MR, mixed-MR, cis-coloc, trans-coloc	no	no
ATRAID	ATRAID_EFO_0004468	UKBPPP_2023	biomarkers-30740-both_sexes-irnt	Glucose	Glucose	0.0527692	0.00671627	3.93704e-15	0.063952	0.0211287	0.00247166	0.0496219	0.00932482	1.02926e-07	3.93704	-15	2.47166	-3	1.02926	-7	2_27924507_C_T	1_184702964_G_A	1_184702964_G_A (ENSG00000295600,ENSG00000285847,ENSG00000286378,EDEM3,ENSG00000306770,RNU7-13P,ENSG00000232036,NIBAN1,ENSG00000230470,LINC01633)				no	0.0911485	FALSE	genetic_association	4	cis-MR, mixed-MR, cis-coloc, trans-coloc	no	no
ATRAID	ATRAID_EFO_0004518	UKBPPP_2023	biomarkers-30700-both_sexes-irnt	Creatinine	Creatinine	0.0789135	0.00598289	1.00383e-39	0.00426922	0.0396409	0.914236	0.0611747	0.00788732	8.75883e-15	1.00383	-39	9.14236	-1	8.75883	-15		1_184700669_A_T	1_184700669_A_T (ENSG00000295600,ENSG00000285847,ENSG00000286378,EDEM3,ENSG00000306770,RNU7-13P,ENSG00000232036,NIBAN1,ENSG00000230470,LINC01633)				no		FALSE		4	cis-MR, trans-MR, mixed-MR, trans-coloc	no	no
ATRAID	ATRAID_EFO_0004530	UKBPPP_2023	biomarkers-30870-both_sexes-irnt	Triglycerides	Triglycerides	-0.198106	0.00872923	5.07548e-114	-0.0680286	0.0644409	0.291116	-0.131607	0.0134546	1.35145e-22	5.07548	-114	2.91116	-1	1.35145	-22	2_27924507_C_T			no			no	0.167772	FALSE	genetic_association	2	cis-MR, cis-coloc	no	no
ATRAID	ATRAID_EFO_0004531	UKBPPP_2023	biomarkers-30880-both_sexes-irnt	Urate	Urate	-0.0722318	0.00750204	6.07352e-22	-0.0251816	0.0331598	0.447613	-0.0684306	0.00968449	1.59467e-12	6.07352	-22	4.47613	-1	1.59467	-12	2_27924507_C_T			no			no	0.0920592	FALSE	genetic_association	2	cis-MR, cis-coloc	no	no
ATRAID	ATRAID_EFO_0004532	UKBPPP_2023	biomarkers-30730-both_sexes-irnt	Gamma glutamyltransferase	Gamma glutamyltransferase	-0.0880243	0.00750692	9.40647e-32	-0.0307562	0.0343621	0.370755	-0.0710428	0.01001	1.27319e-12	9.40647	-32	3.70755	-1	1.27319	-12	2_27924507_C_T	17_66214462_A_C	17_66214462_A_C (APOH,PSMD7P1,CEP112,RNA5SP444,ENSG00000284242,PRKCA,ENSG00000307784,RN7SL735P,PRKCA-AS1,ENSG00000289587)	no			no	0.0686986	FALSE	genetic_association	4	cis-MR, mixed-MR, cis-coloc, trans-coloc	no	no
ATRAID	ATRAID_EFO_0004533	UKBPPP_2023	biomarkers-30610-both_sexes-irnt	Alkaline phosphatase	Alkaline phosphatase	-0.167716	0.0141314	1.72897e-32	-0.192795	0.478266	0.686866	-0.134695	0.0267608	4.82095e-07	1.72897	-32	6.86866	-1	4.82095	-7	2_27924507_C_T	1_184700669_A_T	1_184700669_A_T (ENSG00000295600,ENSG00000285847,ENSG00000286378,EDEM3,ENSG00000306770,RNU7-13P,ENSG00000232036,NIBAN1,ENSG00000230470,LINC01633)				no	0.0644322	FALSE	genetic_association	5	cis-MR, trans-MR, mixed-MR, cis-coloc, trans-coloc	no	no
ATRAID	ATRAID_EFO_0004535	UKBPPP_2023	biomarkers-30600-both_sexes-irnt	Albumin	Albumin	-0.0730114	0.00696925	1.11106e-25	-0.0628978	0.0273933	0.0216701	-0.0677505	0.0092458	2.34139e-13	1.11106	-25	2.16701	-2	2.34139	-13	2_27924507_C_T	2_162107791_G_A	2_162107791_G_A (ENSG00000236841,ENSG00000233397,EIF3EP2,ENSG00000309217,TIMM8AP1,DPP4,DPP4-DT,GCG,ENSG00000304135,ENSG00000296511)				no		FALSE		4	cis-MR, mixed-MR, cis-coloc, trans-coloc	no	no
ATRAID	ATRAID_EFO_0004574	UKBPPP_2023	biomarkers-30690-both_sexes-irnt	Cholesterol	Cholesterol	-0.0550089	0.00788074	2.94832e-12	-0.0292334	0.0297057	0.325066	-0.0448801	0.00944982	2.04116e-06	2.94832	-12	3.25066	-1	2.04116	-6				no			no	0.326359	FALSE	genetic_association	1	cis-MR	no	no
ATRAID	ATRAID_EFO_0004611	UKBPPP_2023	continuous-LDLC-both_sexes-medadj_irnt, continuous-LDLC-both_sexes-medadj_raw	LDL direct, adjusted by medication	LDL direct, adjusted by medication	-0.0687473	0.00837745	2.28249e-16	-0.0296055	0.037643	0.431585	-0.0494342	0.00993489	6.49705e-07	2.28249	-16	4.31585	-1	6.49705	-7	2_27924507_C_T			no			no	0.330834	TRUE	genetic_association	2	cis-MR, cis-coloc	no	no
ATRAID	ATRAID_EFO_0004615	UKBPPP_2023	biomarkers-30640-both_sexes-irnt	Apolipoprotein B	Apolipoprotein B	-0.0627268	0.00674665	1.43824e-20	-0.0586715	0.0287421	0.0412203	-0.0652049	0.00992432	5.02416e-11	1.43824	-20	4.12203	-2	5.02416	-11	2_27924507_C_T	17_66214462_A_C	17_66214462_A_C (APOH,PSMD7P1,CEP112,RNA5SP444,ENSG00000284242,PRKCA,ENSG00000307784,RN7SL735P,PRKCA-AS1,ENSG00000289587)				no	0.075443	FALSE	genetic_association	4	cis-MR, mixed-MR, cis-coloc, trans-coloc	no	no
ATRAID	ATRAID_EFO_0004617	UKBPPP_2023	biomarkers-30720-both_sexes-irnt	Cystatin C	Cystatin C	0.0751656	0.008334	1.89559e-19	-0.0656218	0.0468427	0.161245	0.0180559	0.00884252	0.0411575	1.89559	-19	1.61245	-1	4.11575	-2		8_23858358_T_C	8_23858358_T_C (STC1,ENSG00000207027,ENSG00000271118,ENSG00000304342,ENSG00000295959,ENSG00000302318,ENSG00000254002,ENSG00000253471,NKX2-6,NKX3-1)				no		FALSE		3	trans-MR, mixed-MR, trans-coloc	no	no
ATRAID	ATRAID_EFO_0004627	UKBPPP_2023	biomarkers-30770-both_sexes-irnt	IGF-1	IGF-1	0.0664076	0.00670549	4.02046e-23	0.0706344	0.0311175	0.0232123	0.0652955	0.00923552	1.54882e-12	4.02046	-23	2.32123	-2	1.54882	-12	2_27924507_C_T	17_66214462_A_C	17_66214462_A_C (APOH,PSMD7P1,CEP112,RNA5SP444,ENSG00000284242,PRKCA,ENSG00000307784,RN7SL735P,PRKCA-AS1,ENSG00000289587)				no	0.069241	FALSE	genetic_association	4	cis-MR, mixed-MR, cis-coloc, trans-coloc	no	no
ATRAID	ATRAID_EFO_0004713	UKBPPP_2023	continuous-FEV1FVC-both_sexes-irnt	FEV1/FVC ratio	FEV1/FVC ratio	-0.0704642	0.0106505	3.68883e-11	-0.0435773	0.0314627	0.166038	-0.0517223	0.0161462	0.00135829	3.68883	-11	1.66038	-1	1.35829	-3		1_185223279_G_A					no		FALSE		2	trans-MR, trans-coloc	no	no
ATRAID	ATRAID_EFO_0004833	UKBPPP_2023	continuous-30140-both_sexes-irnt	Neutrophill count	Neutrophill count	-0.0722062	0.00672176	6.452e-27	-0.0190893	0.0221315	0.38839	-0.0492013	0.00942823	1.80374e-07	6.452	-27	3.8839	-1	1.80374	-7	2_27924507_C_T	2_162107791_G_A	2_162107791_G_A (ENSG00000236841,ENSG00000233397,EIF3EP2,ENSG00000309217,TIMM8AP1,DPP4,DPP4-DT,GCG,ENSG00000304135,ENSG00000296511)	no			no	0.0632225	FALSE	genetic_association	4	cis-MR, mixed-MR, cis-coloc, trans-coloc	no	no
ATRAID	ATRAID_EFO_0004838	UKBPPP_2023	biomarkers-30680-both_sexes-irnt	Calcium	Calcium	-0.0835595	0.00776036	4.9019e-27	-0.0343451	0.0288865	0.234452	-0.0790868	0.01031	1.70806e-14	4.9019	-27	2.34452	-1	1.70806	-14	2_27073654_GAAAAAAAA_G			no			no	0.0803591	FALSE	genetic_association	2	cis-MR, cis-coloc	no	no
ATRAID	ATRAID_EFO_0004908	UKBPPP_2023	biomarkers-30850-both_sexes-irnt	Testosterone	Testosterone	0.0382362	0.00457692	6.59191e-17	0.0219645	0.0164167	0.180917	0.0394799	0.00574714	6.44318e-12	6.59191	-17	1.80917	-1	6.44318	-12	2_27073654_GAAAAAAAA_G			no			no	0.289992	FALSE	genetic_association	2	cis-MR, cis-coloc	no	no
ATRAID	ATRAID_EFO_0005208	UKBPPP_2023	continuous-eGFRcreacys-both_sexes-irnt, continuous-eGFR-both_sexes-irnt, continuous-eGFRcys-both_sexes-irnt	Estimated glomerular filtration rate, cystain C	Estimated glomerular filtration rate, cystain C	-0.113807	0.00810164	7.98774e-45	0.0283159	0.0472748	0.549198	-0.0498185	0.00815158	9.8688e-10	7.98774	-45	5.49198	-1	9.8688	-10		1_184700669_A_T	1_184700669_A_T (ENSG00000295600,ENSG00000285847,ENSG00000286378,EDEM3,ENSG00000306770,RNU7-13P,ENSG00000232036,NIBAN1,ENSG00000230470,LINC01633)				no		TRUE		4	cis-MR, trans-MR, mixed-MR, trans-coloc	no	no
ATRAID	ATRAID_EFO_0007878	UKBPPP_2023	continuous-1558-both_sexes	Alcohol intake frequency.	Alcohol intake frequency.	-0.0714779	0.0111057	1.22547e-10	-0.0314716	0.0300677	0.295242	-0.0709307	0.0133063	9.78874e-08	1.22547	-10	2.95242	-1	9.78874	-8	2_27924507_C_T			no			no		FALSE		2	cis-MR, cis-coloc	no	no
ATRAID	ATRAID_EFO_0007985	UKBPPP_2023	continuous-30090-both_sexes-irnt	Platelet crit	Platelet crit	-0.0762274	0.00690981	2.68566e-28	-0.0324746	0.0301342	0.281183	-0.0620323	0.0102227	1.29461e-09	2.68566	-28	2.81183	-1	1.29461	-9	2_27924507_C_T	17_66214462_A_C	17_66214462_A_C (APOH,PSMD7P1,CEP112,RNA5SP444,ENSG00000284242,PRKCA,ENSG00000307784,RN7SL735P,PRKCA-AS1,ENSG00000289587)				no		FALSE		4	cis-MR, mixed-MR, cis-coloc, trans-coloc	no	no
ATRAID	ATRAID_EFO_0007986	UKBPPP_2023	continuous-30240-both_sexes-irnt, continuous-30250-both_sexes-irnt	Reticulocyte percentage	Reticulocyte percentage	-0.0678326	0.00745938	9.58227e-20	-0.0285167	0.0212067	0.178722	-0.0440052	0.0104643	2.60771e-05	9.58227	-20	1.78722	-1	2.60771	-5	2_27924507_C_T	7_151718450_C_T	7_151718450_C_T (ENSG00000290095,ENSG00000299629,ENSG00000299609,PRKAG2-AS2,PRKAG2,PRKAG2-AS1,ENSG00000302251,ENSG00000305197,RNU6-604P,Y_RNA)	no			no	0.105788	TRUE	genetic_association	4	cis-MR, mixed-MR, cis-coloc, trans-coloc	no	no
ATRAID	ATRAID_EFO_0007989	UKBPPP_2023	continuous-30190-both_sexes-irnt	Monocyte percentage	Monocyte percentage	0.0753622	0.00781928	5.52556e-22	0.0202864	0.0311703	0.51516	0.054335	0.0101761	9.3227e-08	5.52556	-22	5.1516	-1	9.3227	-8	2_27924507_C_T		17_66214462_A_C (APOH,PSMD7P1,CEP112,RNA5SP444,ENSG00000284242,PRKCA,ENSG00000307784,RN7SL735P,PRKCA-AS1,ENSG00000289587)	no			no	0.0443982	FALSE	genetic_association	3	cis-MR, mixed-MR, cis-coloc	no	no
ATRAID	ATRAID_EFO_0007992	UKBPPP_2023	continuous-30220-both_sexes-irnt	Basophill percentage	Basophill percentage	0.0614646	0.0065299	4.83079e-21	0.00916476	0.0133318	0.491807	0.0448583	0.00903549	6.88124e-07	4.83079	-21	4.91807	-1	6.88124	-7	2_27073654_GAAAAAAAA_G			no			no		FALSE		2	cis-MR, cis-coloc	no	no
ATRAID	ATRAID_EFO_0007993	UKBPPP_2023	continuous-30180-both_sexes-irnt	Lymphocyte percentage	Lymphocyte percentage	-0.0786082	0.0117666	2.37973e-11	-0.0843077	0.047701	0.0771581	-0.0703574	0.0173797	5.1603e-05	2.37973	-11	7.71581	-2	5.1603	-5		9_133266456_C_T	9_133266456_C_T (ABO,Y_RNA,LCN1P1,LCN1P2,OBP2B,SURF6,Y_RNA,RPL21P81,MED22,RPL7A)				no		FALSE		2	trans-MR, trans-coloc	no	no
ATRAID	ATRAID_EFO_0010701	UKBPPP_2023	GCST90002396	Mean reticulocyte volume	Mean reticulocyte volume	0.079329	0.00648289	1.97953e-34	0.0334581	0.0164607	0.0420919	0.0729735	0.00933489	5.3974e-15	1.97953	-34	4.20919	-2	5.3974	-15		1_184700669_A_T	1_184700669_A_T (ENSG00000295600,ENSG00000285847,ENSG00000286378,EDEM3,ENSG00000306770,RNU7-13P,ENSG00000232036,NIBAN1,ENSG00000230470,LINC01633)	no			no	0.311777	FALSE	genetic_association	3	cis-MR, mixed-MR, trans-coloc	no	no
ATRAID	ATRAID_HP_0003124	UKBPPP_2023	categorical-20002-both_sexes-1473	Non-cancer illness code, self-reported	hypercholesterolemia	-0.183009	0.0213148	9.00508e-18	-0.05042	0.0618134	0.414683	-0.143577	0.0280531	3.08746e-07	9.00508	-18	4.14683	-1	3.08746	-7	2_27924507_C_T	9_133266456_C_T	9_133266456_C_T (ABO,Y_RNA,LCN1P1,LCN1P2,OBP2B,SURF6,Y_RNA,RPL21P81,MED22,RPL7A)	no			no		FALSE		4	cis-MR, mixed-MR, cis-coloc, trans-coloc	no	no
ATRAID	ATRAID_Had menopause	UKBPPP_2023	categorical-2724-both_sexes-2724	Had menopause	Had menopause	0.18603	0.0298679	4.71101e-10	0.131726	0.0613009	0.0316467	0.134182	0.0472301	0.00449673	4.71101	-10	3.16467	-2	4.49673	-3							no		FALSE		1	mixed-MR	no	no
ATRAID	ATRAID_High light scatter reticulocyte count	UKBPPP_2023	continuous-30300-both_sexes-irnt	High light scatter reticulocyte count	High light scatter reticulocyte count	-0.0491863	0.00736606	2.4318e-11	-0.0304749	0.0191331	0.111209	-0.0475421	0.00949409	5.51268e-07	2.4318	-11	1.11209	-1	5.51268	-7	2_27924507_C_T	9_133266456_C_T	9_133266456_C_T (ABO,Y_RNA,LCN1P1,LCN1P2,OBP2B,SURF6,Y_RNA,RPL21P81,MED22,RPL7A)	no			no		FALSE		4	cis-MR, mixed-MR, cis-coloc, trans-coloc	no	no
ATRAID	ATRAID_High light scatter reticulocyte percentage	UKBPPP_2023	continuous-30290-both_sexes-irnt	High light scatter reticulocyte percentage	High light scatter reticulocyte percentage	-0.0417209	0.00623084	2.14382e-11	-0.0294037	0.0205189	0.151856	-0.0383513	0.0097276	8.0629e-05	2.14382	-11	1.51856	-1	8.0629	-5	2_27924507_C_T		5_177355217_T_C (RGS14,LMAN2,ENSG00000239393,SLC34A1,MXD3,PFN3,PRELID1,RAB24,F12,GRK6)	no			no		FALSE		3	cis-MR, mixed-MR, cis-coloc	no	no
ATRAID	ATRAID_Hypertension, essential	UKBPPP_2023	I9_HYPTENSESS	Hypertension, essential	Hypertension, essential	-0.156642	0.0178446	1.66254e-18	-0.0249289	0.0608444	0.682014	-0.135508	0.0211443	1.46776e-10	1.66254	-18	6.82014	-1	1.46776	-10	2_27374471_C_A			no			no		FALSE		2	cis-MR, cis-coloc	no	no
ATRAID	ATRAID_Mean reticulocyte volume	UKBPPP_2023	continuous-30260-both_sexes-irnt	Mean reticulocyte volume	Mean reticulocyte volume	0.0700625	0.00712291	7.86127e-23	0.0350653	0.0250425	0.161444	0.0442376	0.0124306	0.000372613	7.86127	-23	1.61444	-1	3.72613	-4	2_27073654_GAAAAAAAA_G	1_184732874_G_A	1_184732874_G_A (EDEM3,ENSG00000295600,ENSG00000285847,ENSG00000286378,ENSG00000306770,RNU7-13P,ENSG00000232036,NIBAN1,LINC01633,RNA5SP72)				no		FALSE		4	cis-MR, mixed-MR, cis-coloc, trans-coloc	no	no
ATRAID	ATRAID_Mean sphered cell volume	UKBPPP_2023	continuous-30270-both_sexes-irnt	Mean sphered cell volume	Mean sphered cell volume	0.066222	0.00794155	7.51252e-17	0.0124004	0.0194807	0.524419	0.0669175	0.0108948	8.14207e-10	7.51252	-17	5.24419	-1	8.14207	-10	2_27073654_GAAAAAAAA_G	1_184732874_G_A	1_184732874_G_A (EDEM3,ENSG00000295600,ENSG00000285847,ENSG00000286378,ENSG00000306770,RNU7-13P,ENSG00000232036,NIBAN1,LINC01633,RNA5SP72)	no			no		FALSE		4	cis-MR, mixed-MR, cis-coloc, trans-coloc	no	no
ATRN	ATRN_D000740	UKBPPP_2023	GCST90002369, GCST90002404, GCST004621	Red cell distribution width	Anemia	-0.218046	0.0275516	2.49022e-15	0.187045	0.305871	0.540857	-0.22303	0.0329985	1.39148e-11	2.49022	-15	5.40857	-1	1.39148	-11		2_27508073_T_C	2_27508073_T_C (GCKR,FNDC4,ENSG00000306717,IFT172,SPATA31H1,RNU6-986P,ENSG00000235267,KRTCAP3,ZNF512,NRBP1)				no		TRUE		2	trans-MR, trans-coloc	no	no
ATRN	ATRN_D001791	UKBPPP_2023	GCST90002395, GCST90002401	Mean platelet volume	Blood Platelet Disorders	-0.196783	0.0222089	7.96272e-19	0.218309	0.213425	0.306364	-0.168823	0.0308241	4.32624e-08	7.96272	-19	3.06364	-1	4.32624	-8		2_27508073_T_C	2_27508073_T_C (GCKR,FNDC4,ENSG00000306717,IFT172,SPATA31H1,RNU6-986P,ENSG00000235267,KRTCAP3,ZNF512,NRBP1)				no		TRUE		2	trans-MR, trans-coloc	no	no
ATRN	ATRN_D003424	UKBPPP_2023	GCST003044	Crohn's disease	Crohn Disease	2.14577	0.277745	1.11263e-14							1.11263	-14	0	0	0	0		2_27508073_T_C	2_27508073_T_C (GCKR,FNDC4,ENSG00000306717,IFT172,SPATA31H1,RNU6-986P,ENSG00000235267,KRTCAP3,ZNF512,NRBP1)				no		FALSE		2	trans-MR, trans-coloc	no	no
ATRN	ATRN_D004700	UKBPPP_2023	GCST90012110	Sex hormone-binding globulin levels adjusted for BMI	Endocrine System Diseases	-0.0698409	0.0105798	4.07434e-11	-0.0763967	0.332646	0.818353	-0.0502636	0.0133636	0.000169072	4.07434	-11	8.18353	-1	1.69072	-4		2_27508073_T_C	2_27508073_T_C (GCKR,FNDC4,ENSG00000306717,IFT172,SPATA31H1,RNU6-986P,ENSG00000235267,KRTCAP3,ZNF512,NRBP1)				no		FALSE		2	trans-MR, trans-coloc	no	no
ATRN	ATRN_D006937	UKBPPP_2023	GCST90038690	High cholesterol	Hypercholesterolemia	0.0471294	0.00690024	8.48484e-12	-0.0448311	0.101727	0.659429	0.0400567	0.00892352	7.15947e-06	8.48484	-12	6.59429	-1	7.15947	-6		2_27508073_T_C	2_27508073_T_C (GCKR,FNDC4,ENSG00000306717,IFT172,SPATA31H1,RNU6-986P,ENSG00000235267,KRTCAP3,ZNF512,NRBP1)				no		FALSE		2	trans-MR, trans-coloc	no	no
ATRN	ATRN_D008078	UKBPPP_2023	GCST90002412	Low density lipoprotein cholesterol levels	Cholesterol, LDL	0.263233	0.0320265	2.04806e-16	-0.344455	0.545203	0.527522	0.222853	0.0358299	4.97903e-10	2.04806	-16	5.27522	-1	4.97903	-10		2_27508073_T_C	2_27508073_T_C (GCKR,FNDC4,ENSG00000306717,IFT172,SPATA31H1,RNU6-986P,ENSG00000235267,KRTCAP3,ZNF512,NRBP1)				no		FALSE		2	trans-MR, trans-coloc	no	no
ATRN	ATRN_D008232	UKBPPP_2023	GCST90002340	Monocyte count	Lymphoproliferative Disorders	-0.132122	0.0200145	4.07514e-11	-0.27152	0.314246	0.387569	-0.108768	0.0293942	0.000215336	4.07514	-11	3.87569	-1	2.15336	-4		2_27508073_T_C	2_27508073_T_C (GCKR,FNDC4,ENSG00000306717,IFT172,SPATA31H1,RNU6-986P,ENSG00000235267,KRTCAP3,ZNF512,NRBP1)				no	0.637026	FALSE	genetic_association	2	trans-MR, trans-coloc	no	no
ATRN	ATRN_D013921	UKBPPP_2023	GCST90002363, GCST90002403	Red blood cell count	Thrombocytopenia	-0.0350244	0.00451456	8.62035e-15	-0.0170712	0.0186182	0.35919	-0.016128	0.00628405	0.0102732	8.62035	-15	3.5919	-1	1.02732	-2		8_125495147_C_A	8_125495147_C_A (TRIB1AL,ENSG00000304067,ENSG00000302425,TRIB1,ENSG00000298859,ENSG00000297565,ENSG00000309230,ENSG00000309211,ENSG00000254431,LINC02964)				no		TRUE		3	cis-MR, mixed-MR, trans-coloc	no	no
ATRN	ATRN_D015212	UKBPPP_2023	GCST003043	Inflammatory bowel disease	Inflammatory Bowel Diseases	1.32033	0.203709	9.08352e-11							9.08352	-11	0	0	0	0		2_27508073_T_C	2_27508073_T_C (GCKR,FNDC4,ENSG00000306717,IFT172,SPATA31H1,RNU6-986P,ENSG00000235267,KRTCAP3,ZNF512,NRBP1)				no		FALSE	literature	2	trans-MR, trans-coloc	no	no
ATRN	ATRN_EFO_0002950	UKBPPP_2023	icd10-Z34-both_sexes	Z34 Supervision of normal pregnancy	Z34 Supervision of normal pregnancy	-1.64165	0.23745	4.72331e-12	-0.722315	1.81917	0.691325	-1.22297	0.339098	0.000310305	4.72331	-12	6.91325	-1	3.10305	-4		1_154619013_G_A	1_154619013_G_A (ENSG00000306543,ADAR,ENSG00000233875,ENSG00000286391,CHRNB2,ENSG00000287064,ENSG00000301669,UBE2Q1,UBE2Q1-AS1,ENSG00000296060)				no		FALSE		2	trans-MR, trans-coloc	no	no
ATRN	ATRN_EFO_0004338	UKBPPP_2023	continuous-21002-both_sexes-irnt	Weight	Weight	-0.120685	0.0184871	6.66369e-11	-0.147196	0.150992	0.329627	-0.172319	0.0312782	3.60407e-08	6.66369	-11	3.29627	-1	3.60407	-8		2_27508073_T_C	2_27508073_T_C (GCKR,FNDC4,ENSG00000306717,IFT172,SPATA31H1,RNU6-986P,ENSG00000235267,KRTCAP3,ZNF512,NRBP1)				no		FALSE		2	trans-MR, trans-coloc	no	no
ATRN	ATRN_EFO_0004535	UKBPPP_2023	biomarkers-30600-both_sexes-irnt	Albumin	Albumin	0.300635	0.026193	1.70777e-30	0.411533	0.41395	0.320144	0.247347	0.0423222	5.08447e-09	1.70777	-30	3.20144	-1	5.08447	-9		2_27508073_T_C	2_27508073_T_C (GCKR,FNDC4,ENSG00000306717,IFT172,SPATA31H1,RNU6-986P,ENSG00000235267,KRTCAP3,ZNF512,NRBP1)				no		FALSE		2	trans-MR, trans-coloc	no	no
ATRN	ATRN_EFO_0004615	UKBPPP_2023	biomarkers-30640-both_sexes-irnt	Apolipoprotein B	Apolipoprotein B	0.222935	0.0319328	2.92319e-12	-0.100227	0.601203	0.867597	0.227014	0.0428085	1.13912e-07	2.92319	-12	8.67597	-1	1.13912	-7		2_27508073_T_C	2_27508073_T_C (GCKR,FNDC4,ENSG00000306717,IFT172,SPATA31H1,RNU6-986P,ENSG00000235267,KRTCAP3,ZNF512,NRBP1)				no		FALSE		2	trans-MR, trans-coloc	no	no
ATRN	ATRN_EFO_0004736	UKBPPP_2023	biomarkers-30650-both_sexes-irnt	Aspartate aminotransferase	Aspartate aminotransferase	0.161783	0.0229792	1.91655e-12	-0.139119	0.42396	0.742804	0.165551	0.0299415	3.21757e-08	1.91655	-12	7.42804	-1	3.21757	-8		8_125495147_C_A	8_125495147_C_A (TRIB1AL,ENSG00000304067,ENSG00000302425,TRIB1,ENSG00000298859,ENSG00000297565,ENSG00000309230,ENSG00000309211,ENSG00000254431,LINC02964)				no		FALSE		2	trans-MR, trans-coloc	no	no
ATRN	ATRN_EFO_0004995	UKBPPP_2023	continuous-23114-both_sexes-irnt, continuous-23113-both_sexes-irnt	Leg predicted mass (right)	Leg predicted mass (right)	-0.1144	0.0142761	1.11573e-15	-0.16775	0.14512	0.247707	-0.127477	0.0201531	2.52535e-10	1.11573	-15	2.47707	-1	2.52535	-10		2_27508073_T_C	2_27508073_T_C (GCKR,FNDC4,ENSG00000306717,IFT172,SPATA31H1,RNU6-986P,ENSG00000235267,KRTCAP3,ZNF512,NRBP1)				no	0.751645	TRUE	genetic_association	2	trans-MR, trans-coloc	no	no
ATRN	ATRN_EFO_0005409	UKBPPP_2023	continuous-23126-both_sexes-irnt	Arm predicted mass (left)	Arm predicted mass (left)	-0.143661	0.0165993	4.94548e-18	-0.173443	0.157107	0.269602	-0.146444	0.022374	5.93929e-11	4.94548	-18	2.69602	-1	5.93929	-11		2_27508073_T_C	2_27508073_T_C (GCKR,FNDC4,ENSG00000306717,IFT172,SPATA31H1,RNU6-986P,ENSG00000235267,KRTCAP3,ZNF512,NRBP1)				no		FALSE		2	trans-MR, trans-coloc	no	no
ATRN	ATRN_EFO_0007777	UKBPPP_2023	continuous-23105-both_sexes-irnt	Basal metabolic rate	Basal metabolic rate	-0.137195	0.0156341	1.70402e-18	-0.190997	0.157227	0.224449	-0.155467	0.022795	9.0909e-12	1.70402	-18	2.24449	-1	9.0909	-12		2_27508073_T_C	2_27508073_T_C (GCKR,FNDC4,ENSG00000306717,IFT172,SPATA31H1,RNU6-986P,ENSG00000235267,KRTCAP3,ZNF512,NRBP1)				no		FALSE		2	trans-MR, trans-coloc	no	no
ATRN	ATRN_EFO_0007986	UKBPPP_2023	continuous-30240-both_sexes-irnt	Reticulocyte percentage	Reticulocyte percentage	0.157936	0.0256166	7.03184e-10	0.00575451	0.332966	0.986211	0.191049	0.0363116	1.42971e-07	7.03184	-10	9.86211	-1	1.42971	-7		2_27508073_T_C	2_27508073_T_C (GCKR,FNDC4,ENSG00000306717,IFT172,SPATA31H1,RNU6-986P,ENSG00000235267,KRTCAP3,ZNF512,NRBP1)				no	0.262163	FALSE	genetic_association	2	trans-MR, trans-coloc	no	no
ATRN	ATRN_EFO_0007993	UKBPPP_2023	continuous-30180-both_sexes-irnt	Lymphocyte percentage	Lymphocyte percentage	-0.125806	0.0185279	1.12052e-11	-0.343329	0.225979	0.128688	-0.0965333	0.0245174	8.2391e-05	1.12052	-11	1.28688	-1	8.2391	-5			8_125495147_C_A (TRIB1AL,ENSG00000304067,ENSG00000302425,TRIB1,ENSG00000298859,ENSG00000297565,ENSG00000309230,ENSG00000309211,ENSG00000254431,LINC02964)				no		FALSE		1	trans-MR	no	no
ATRN	ATRN_EFO_0009188	UKBPPP_2023	continuous-30070-both_sexes-irnt	Red blood cell (erythrocyte) distribution width	Red blood cell (erythrocyte) distribution width	-0.203662	0.0263465	1.07428e-14	-0.0516552	0.399487	0.897117	-0.28933	0.0389686	1.13044e-13	1.07428	-14	8.97117	-1	1.13044	-13		2_27508073_T_C	2_27508073_T_C (GCKR,FNDC4,ENSG00000306717,IFT172,SPATA31H1,RNU6-986P,ENSG00000235267,KRTCAP3,ZNF512,NRBP1)				no		FALSE		2	trans-MR, trans-coloc	no	no
ATRN	ATRN_Perineal laceration during delivery	UKBPPP_2023	O15_DELIV_PERIN_LACER	Perineal laceration during delivery	Perineal laceration during delivery	-0.178855	0.0279589	1.58384e-10	-0.215174	0.0421973	3.41031e-07	-0.180639	0.0386069	2.88381e-06	1.58384	-10	3.41031	-7	2.88381	-6	20_3826923_G_A		3_136213517_C_T (RPL31P23,MSL2,PCCB,CRIPTOP6,ENSG00000273455,DONSONP1,RNU6-1284P,PPP2R3A,NDUFS6P1,SDHBP1)	no			no		FALSE		3	cis-MR, mixed-MR, cis-coloc	no	no
ATRN	ATRN_Weight, inverse-rank normalized	UKBPPP_2023	WEIGHT_IRN	Weight, inverse-rank normalized	Weight, inverse-rank normalized	-0.120753	0.0186819	1.02196e-10	-0.0469101	0.136427	0.730961	-0.0888893	0.0245569	0.000294916	1.02196	-10	7.30961	-1	2.94916	-4			19_48746982_C_T (IZUMO1,FUT1,RASIP1,ENSG00000306119,FGF21,MAMSTR,RNU6-317P,FUT2,ENSG00000286024,BCAT2)				no		FALSE		1	trans-MR	no	no
ATRN	ATRN_Whole body fat-free mass	UKBPPP_2023	continuous-23101-both_sexes-irnt	Whole body fat-free mass	Whole body fat-free mass	-0.123953	0.0156381	2.25662e-15	-0.204199	0.16678	0.220814	-0.130937	0.0231296	1.50464e-08	2.25662	-15	2.20814	-1	1.50464	-8		2_27508073_T_C	2_27508073_T_C (GCKR,FNDC4,ENSG00000306717,IFT172,SPATA31H1,RNU6-986P,ENSG00000235267,KRTCAP3,ZNF512,NRBP1)				no		FALSE		2	trans-MR, trans-coloc	no	no
ATXN10	ATXN10_D000740	UKBPPP_2023	GCST90002310	Hemoglobin concentration	Anemia	0.151814	0.0173809	2.44685e-18							2.44685	-18	0	0	0	0							no	0.819093	FALSE	genetic_association	1	mixed-MR	no	no
ATXN10	ATXN10_D001791	UKBPPP_2023	GCST90002357, GCST90002402, GCST004603, GCST004599, GCST004616, GCST90002400, GCST004607	Platelet count	Blood Platelet Disorders	1.36858	0.0736566	4.62362e-77	0.214227	1.19879	0.858172	1.22677	0.0877861	2.23156e-44	4.62362	-77	8.58172	-1	2.23156	-44		3_56815721_T_C, 8_105569300_A_T	3_56815721_T_C (ENSG00000298507,ARHGEF3,ENSG00000296096,ARHGEF3-AS1,TASOR,ENSG00000307053,SPATA12,CCDC66,ENSG00000272202,ENSG00000297895), 8_105569300_A_T (ENSG00000254141,ENSG00000253420,RPL12P24,ENSG00000294727,ZFPM2,ENSG00000253526,ENSG00000243171,Y_RNA,TMCC1P1,LINC03084)				no		TRUE		3	trans-MR, mixed-MR, trans-coloc	no	no
ATXN10	ATXN10_D006402	UKBPPP_2023	GCST90002399, GCST90002379, GCST004632	Neutrophil percentage of white cells	Hematologic Diseases	-0.200723	0.0236066	1.8499e-17	0.0372975	0.206545	0.856699	-0.0930111	0.0302969	0.00214067	1.8499	-17	8.56699	-1	2.14067	-3		3_56815721_T_C, 8_105569300_A_T	3_56815721_T_C (ENSG00000298507,ARHGEF3,ENSG00000296096,ARHGEF3-AS1,TASOR,ENSG00000307053,SPATA12,CCDC66,ENSG00000272202,ENSG00000297895), 8_105569300_A_T (ENSG00000254141,ENSG00000253420,RPL12P24,ENSG00000294727,ZFPM2,ENSG00000253526,ENSG00000243171,Y_RNA,TMCC1P1,LINC03084)				no		TRUE		3	trans-MR, mixed-MR, trans-coloc	no	no
ATXN10	ATXN10_D007970	UKBPPP_2023	GCST90002407, GCST004610	White blood cell count	Leukopenia	0.340059	0.0364777	1.13734e-20	-0.225799	0.373951	0.545964	0.117625	0.0253227	3.40044e-06	1.13734	-20	5.45964	-1	3.40044	-6		7_106731773_C_G, 8_105569300_A_T	7_106731773_C_G (ENSG00000243797,LINC02577,RNA5SP236,ENSG00000302432,CCDC71L,ENSG00000294198,ENSG00000286013,CTB-30L5.1,PIK3CG,ENSG00000290116), 8_105569300_A_T (ENSG00000254141,ENSG00000253420,RPL12P24,ENSG00000294727,ZFPM2,ENSG00000253526,ENSG00000243171,Y_RNA,TMCC1P1,LINC03084)				no		TRUE		3	trans-MR, mixed-MR, trans-coloc	no	no
ATXN10	ATXN10_D008218	UKBPPP_2023	GCST90002388, GCST004627	Lymphocyte count	Lymphocytosis	0.264816	0.0279071	2.32813e-21	-0.0338466	0.418567	0.935551	0.213628	0.0337743	2.52964e-10	2.32813	-21	9.35551	-1	2.52964	-10		3_56815721_T_C	3_56815721_T_C (ENSG00000298507,ARHGEF3,ENSG00000296096,ARHGEF3-AS1,TASOR,ENSG00000307053,SPATA12,CCDC66,ENSG00000272202,ENSG00000297895)				no		TRUE		3	trans-MR, mixed-MR, trans-coloc	no	no
ATXN10	ATXN10_D008232	UKBPPP_2023	GCST90002340	Monocyte count	Lymphoproliferative Disorders	0.156689	0.0193017	4.74466e-16	0.0492528	0.296637	0.868128	0.130819	0.0239837	4.91119e-08	4.74466	-16	8.68128	-1	4.91119	-8							no		FALSE		1	trans-MR	no	no
ATXN10	ATXN10_D009503	UKBPPP_2023	GCST90002398	Neutrophil count	Neutropenia	0.307119	0.0325633	4.0455e-21	-0.338154	0.577953	0.558488	0.131119	0.0430813	0.00233828	4.0455	-21	5.58488	-1	2.33828	-3		8_105569300_A_T	8_105569300_A_T (ENSG00000254141,ENSG00000253420,RPL12P24,ENSG00000294727,ZFPM2,ENSG00000253526,ENSG00000243171,Y_RNA,TMCC1P1,LINC03084)				no		FALSE		3	trans-MR, mixed-MR, trans-coloc	no	no
ATXN10	ATXN10_D013921	UKBPPP_2023	GCST90002363, GCST90002403	Red blood cell count	Thrombocytopenia	0.165949	0.0178491	1.44058e-20							1.44058	-20	0	0	0	0		8_105569300_A_T	8_105569300_A_T (ENSG00000254141,ENSG00000253420,RPL12P24,ENSG00000294727,ZFPM2,ENSG00000253526,ENSG00000243171,Y_RNA,TMCC1P1,LINC03084)				no		TRUE		2	mixed-MR, trans-coloc	no	no
ATXN10	ATXN10_D045262	UKBPPP_2023	GCST90002385, GCST90002386, GCST004622	High light scatter reticulocyte count	Reticulocytosis	-0.223035	0.0273144	3.20186e-16	-0.223758	0.310503	0.471137	-0.182623	0.0359597	3.80318e-07	3.20186	-16	4.71137	-1	3.80318	-7		3_56815721_T_C	3_56815721_T_C (ENSG00000298507,ARHGEF3,ENSG00000296096,ARHGEF3-AS1,TASOR,ENSG00000307053,SPATA12,CCDC66,ENSG00000272202,ENSG00000297895)				no		TRUE		2	trans-MR, trans-coloc	no	no
ATXN10	ATXN10_EFO_0002950	UKBPPP_2023	icd10-Z34-both_sexes	Z34 Supervision of normal pregnancy	Z34 Supervision of normal pregnancy	1.52513	0.24979	1.02379e-09	-2.42195	1.75316	0.167131	0.56008	0.334482	0.0940383	1.02379	-9	1.67131	-1	9.40383	-2		5_132332730_G_GCACA	5_132332730_G_GCACA (MIR3936,SLC22A5,MIR3936HG,SLC22A4,PDLIM4,CARINH,LINC02863,ENSG00000298170,P4HA2,MIR6830)				no		FALSE		3	trans-MR, mixed-MR, trans-coloc	no	no
ATXN10	ATXN10_EFO_0004305	UKBPPP_2023	continuous-30010-both_sexes-irnt	Red blood cell (erythrocyte) count	Red blood cell (erythrocyte) count	0.145156	0.0207489	2.63659e-12	0.172782	0.203011	0.394716	0.118415	0.0308688	0.000125024	2.63659	-12	3.94716	-1	1.25024	-4		8_105569300_A_T	8_105569300_A_T (ENSG00000254141,ENSG00000253420,RPL12P24,ENSG00000294727,ZFPM2,ENSG00000253526,ENSG00000243171,Y_RNA,TMCC1P1,LINC03084)				no	0.615606	FALSE	genetic_association	2	mixed-MR, trans-coloc	no	no
ATXN10	ATXN10_EFO_0004528	UKBPPP_2023	continuous-30020-both_sexes-irnt	Haemoglobin concentration	Haemoglobin concentration	0.0886965	0.0140359	2.62793e-10	0.177594	0.118887	0.135228	0.0957799	0.0238476	5.91105e-05	2.62793	-10	1.35228	-1	5.91105	-5			8_105569300_A_T (ENSG00000254141,ENSG00000253420,RPL12P24,ENSG00000294727,ZFPM2,ENSG00000253526,ENSG00000243171,Y_RNA,TMCC1P1,LINC03084)				no		FALSE		1	mixed-MR	no	no
ATXN10	ATXN10_EFO_0004833	UKBPPP_2023	continuous-30140-both_sexes-irnt	Neutrophill count	Neutrophill count	0.350873	0.0368074	1.53308e-21	-0.316101	0.610597	0.604674	0.0875061	0.0426183	0.0400482	1.53308	-21	6.04674	-1	4.00482	-2		8_105569300_A_T	8_105569300_A_T (ENSG00000254141,ENSG00000253420,RPL12P24,ENSG00000294727,ZFPM2,ENSG00000253526,ENSG00000243171,Y_RNA,TMCC1P1,LINC03084)				no		FALSE		2	trans-MR, trans-coloc	no	no
ATXN10	ATXN10_EFO_0007985	UKBPPP_2023	continuous-30090-both_sexes-irnt	Platelet crit	Platelet crit	0.357467	0.0334589	1.21252e-26	0.0218382	0.543546	0.967952	0.191226	0.0632568	0.00250275	1.21252	-26	9.67952	-1	2.50275	-3		3_56815721_T_C	3_56815721_T_C (ENSG00000298507,ARHGEF3,ENSG00000296096,ARHGEF3-AS1,TASOR,ENSG00000307053,SPATA12,CCDC66,ENSG00000272202,ENSG00000297895)				no		FALSE		3	trans-MR, mixed-MR, trans-coloc	no	no
ATXN10	ATXN10_EFO_0009682	UKBPPP_2023	icd10-O32-both_sexes	O32 Maternal care for known or suspected malpresentation of foetus	O32 Maternal care for known or suspected malpresentation of foetus	1.94587	0.232723	6.20134e-17	-3.17081	2.22706	0.154514	1.08925	0.359451	0.00244306	6.20134	-17	1.54514	-1	2.44306	-3			5_132332730_G_GCACA (MIR3936,SLC22A5,MIR3936HG,SLC22A4,PDLIM4,CARINH,LINC02863,ENSG00000298170,P4HA2,MIR6830)				no		FALSE		2	trans-MR, mixed-MR	no	no
ATXN10	ATXN10_HP_0025328	UKBPPP_2023	icd10-O46-both_sexes	O46 Antepartum haemorrhage, not elsewhere classified	O46 Antepartum haemorrhage, not elsewhere classified	1.54593	0.224919	6.27488e-12	-2.1738	1.47057	0.139353	0.764219	0.308948	0.0133754	6.27488	-12	1.39353	-1	1.33754	-2		5_132332730_G_GCACA	5_132332730_G_GCACA (MIR3936,SLC22A5,MIR3936HG,SLC22A4,PDLIM4,CARINH,LINC02863,ENSG00000298170,P4HA2,MIR6830)				no		FALSE		3	trans-MR, mixed-MR, trans-coloc	no	no
ATXN2L	ATXN2L_D000740	UKBPPP_2023	GCST90002404	Red cell distribution width	Anemia	-0.219483	0.0336401	6.82532e-11	0.190076	0.180875	0.293319	-0.0469354	0.0376858	0.21297	6.82532	-11	2.93319	-1	2.1297	-1			7_106731773_C_G (ENSG00000243797,LINC02577,RNA5SP236,ENSG00000302432,CCDC71L,ENSG00000294198,ENSG00000286013,CTB-30L5.1,PIK3CG,ENSG00000290116)				no		FALSE		2	trans-MR, mixed-MR	no	no
ATXN2L	ATXN2L_D001791	UKBPPP_2023	GCST004603, GCST90002357, GCST90002402, GCST90002346, GCST90002395, GCST004599, GCST004607, GCST004616	Platelet count	Blood Platelet Disorders	1.70893	0.104926	1.21936e-59	1.82076	0.819894	0.0263696	1.7018	0.129269	1.39968e-39	1.21936	-59	2.63696	-2	1.39968	-39		3_56815721_T_C, 8_105569300_A_T	3_56815721_T_C (ENSG00000298507,ARHGEF3,ENSG00000296096,ARHGEF3-AS1,TASOR,ENSG00000307053,SPATA12,CCDC66,ENSG00000272202,ENSG00000297895), 8_105569300_A_T (ENSG00000254141,ENSG00000253420,RPL12P24,ENSG00000294727,ZFPM2,ENSG00000253526,ENSG00000243171,Y_RNA,TMCC1P1,LINC03084)				no	0.0679992	TRUE	genetic_association	3	trans-MR, mixed-MR, trans-coloc	no	no
ATXN2L	ATXN2L_D004802	UKBPPP_2023	GCST90002381	Eosinophil counts	Eosinophilia	0.258103	0.0412687	3.99536e-10	-0.963595	1.06247	0.36444	0.129175	0.0436842	0.00310642	3.99536	-10	3.6444	-1	3.10642	-3		12_111388673_A_AAATT	12_111388673_A_AAATT (HSPA8P14,ENSG00000294281,ENSG00000299832,SH2B3,PHETA1,LINC02356,RNA5SP373,ENSG00000304623,MIR6760,U7)				no	0.0667666	FALSE	genetic_association	3	trans-MR, mixed-MR, trans-coloc	no	no
ATXN2L	ATXN2L_D007970	UKBPPP_2023	GCST90002374, GCST004618, GCST90002407	White blood cell count	Leukopenia	0.195697	0.0245604	1.61274e-15	-0.313764	0.218667	0.151317	0.310147	0.0430599	5.90383e-13	1.61274	-15	1.51317	-1	5.90383	-13		12_111388673_A_AAATT, 8_105569300_A_T	12_111388673_A_AAATT (HSPA8P14,ENSG00000294281,ENSG00000299832,SH2B3,PHETA1,LINC02356,RNA5SP373,ENSG00000304623,MIR6760,U7), 8_105569300_A_T (ENSG00000254141,ENSG00000253420,RPL12P24,ENSG00000294727,ZFPM2,ENSG00000253526,ENSG00000243171,Y_RNA,TMCC1P1,LINC03084)				no		TRUE		3	trans-MR, mixed-MR, trans-coloc	no	no
ATXN2L	ATXN2L_D008218	UKBPPP_2023	GCST90002316, GCST90002388, GCST004627	Lymphocyte count	Lymphocytosis	0.28662	0.0268067	1.10848e-26	0.210813	0.210274	0.31607	0.283417	0.0310743	7.46855e-20	1.10848	-26	3.1607	-1	7.46855	-20		3_56815721_T_C	3_56815721_T_C (ENSG00000298507,ARHGEF3,ENSG00000296096,ARHGEF3-AS1,TASOR,ENSG00000307053,SPATA12,CCDC66,ENSG00000272202,ENSG00000297895)				no		TRUE		3	trans-MR, mixed-MR, trans-coloc	no	no
ATXN2L	ATXN2L_D008232	UKBPPP_2023	GCST004625, GCST90002340	Monocyte count	Lymphoproliferative Disorders	0.445566	0.061792	5.56527e-13	-0.369135	0.375957	0.326172	0.358412	0.0708718	4.25479e-07	5.56527	-13	3.26172	-1	4.25479	-7		12_111388673_A_AAATT	12_111388673_A_AAATT (HSPA8P14,ENSG00000294281,ENSG00000299832,SH2B3,PHETA1,LINC02356,RNA5SP373,ENSG00000304623,MIR6760,U7)				no	0.0685734	TRUE	genetic_association	3	trans-MR, mixed-MR, trans-coloc	no	no
ATXN2L	ATXN2L_D009503	UKBPPP_2023	GCST90002351, GCST90002398	Neutrophil count	Neutropenia	0.513675	0.0618139	9.56823e-17	-0.339598	0.198682	0.087404	0.0704079	0.0477049	0.139969	9.56823	-17	8.7404	-2	1.39969	-1		12_111388673_A_AAATT, 8_105569300_A_T	12_111388673_A_AAATT (HSPA8P14,ENSG00000294281,ENSG00000299832,SH2B3,PHETA1,LINC02356,RNA5SP373,ENSG00000304623,MIR6760,U7), 8_105569300_A_T (ENSG00000254141,ENSG00000253420,RPL12P24,ENSG00000294727,ZFPM2,ENSG00000253526,ENSG00000243171,Y_RNA,TMCC1P1,LINC03084)				no		TRUE		3	trans-MR, mixed-MR, trans-coloc	no	no
ATXN2L	ATXN2L_D045262	UKBPPP_2023	GCST90002406, GCST90002405, GCST90002385, GCST90002386, GCST004619	Reticulocyte fraction of red cells	Reticulocytosis	-0.311296	0.0303867	1.25297e-24	-0.704222	0.804189	0.381197	-0.278017	0.0332017	5.58991e-17	1.25297	-24	3.81197	-1	5.58991	-17		3_56815721_T_C	3_56815721_T_C (ENSG00000298507,ARHGEF3,ENSG00000296096,ARHGEF3-AS1,TASOR,ENSG00000307053,SPATA12,CCDC66,ENSG00000272202,ENSG00000297895)				no		TRUE		3	trans-MR, mixed-MR, trans-coloc	no	no
ATXN2L	ATXN2L_EFO_0002950	UKBPPP_2023	icd10-Z34-both_sexes	Z34 Supervision of normal pregnancy	Z34 Supervision of normal pregnancy	1.67645	0.260483	1.22717e-10	0.0847429	2.38598	0.971668	1.8938	0.363224	1.84951e-07	1.22717	-10	9.71668	-1	1.84951	-7		12_111388673_A_AAATT	12_111388673_A_AAATT (HSPA8P14,ENSG00000294281,ENSG00000299832,SH2B3,PHETA1,LINC02356,RNA5SP373,ENSG00000304623,MIR6760,U7)				no		FALSE		2	mixed-MR, trans-coloc	no	no
ATXN2L	ATXN2L_EFO_0004305	UKBPPP_2023	continuous-30010-both_sexes-irnt	Red blood cell (erythrocyte) count	Red blood cell (erythrocyte) count	0.220426	0.0351468	3.57349e-10	-0.375535	0.366941	0.306109	0.131163	0.0470915	0.00534811	3.57349	-10	3.06109	-1	5.34811	-3		8_105569300_A_T	8_105569300_A_T (ENSG00000254141,ENSG00000253420,RPL12P24,ENSG00000294727,ZFPM2,ENSG00000253526,ENSG00000243171,Y_RNA,TMCC1P1,LINC03084)				no	0.232785	FALSE	genetic_association	2	trans-MR, trans-coloc	no	no
ATXN2L	ATXN2L_EFO_0004570	UKBPPP_2023	biomarkers-30840-both_sexes-irnt	Total bilirubin	Total bilirubin	-0.161006	0.026096	6.83917e-10	-0.189406	0.556722	0.733693	-0.119974	0.0294434	4.60647e-05	6.83917	-10	7.33693	-1	4.60647	-5		12_111388673_A_AAATT	12_111388673_A_AAATT (HSPA8P14,ENSG00000294281,ENSG00000299832,SH2B3,PHETA1,LINC02356,RNA5SP373,ENSG00000304623,MIR6760,U7)				no		FALSE		2	mixed-MR, trans-coloc	no	no
ATXN2L	ATXN2L_EFO_0004587	UKBPPP_2023	continuous-30120-both_sexes-irnt	Lymphocyte count	Lymphocyte count	0.240772	0.0316477	2.78617e-14	-0.173167	0.915817	0.850027	0.234672	0.0331938	1.55226e-12	2.78617	-14	8.50027	-1	1.55226	-12		3_56815721_T_C	3_56815721_T_C (ENSG00000298507,ARHGEF3,ENSG00000296096,ARHGEF3-AS1,TASOR,ENSG00000307053,SPATA12,CCDC66,ENSG00000272202,ENSG00000297895)				no		FALSE		3	trans-MR, mixed-MR, trans-coloc	no	no
ATXN2L	ATXN2L_EFO_0004833	UKBPPP_2023	continuous-30140-both_sexes-irnt	Neutrophill count	Neutrophill count	0.571183	0.0586359	2.01192e-22	-0.443458	0.247749	0.0734616	0.111312	0.0444439	0.0122604	2.01192	-22	7.34616	-2	1.22604	-2		8_105569300_A_T	8_105569300_A_T (ENSG00000254141,ENSG00000253420,RPL12P24,ENSG00000294727,ZFPM2,ENSG00000253526,ENSG00000243171,Y_RNA,TMCC1P1,LINC03084)				no		FALSE		3	trans-MR, mixed-MR, trans-coloc	no	no
ATXN2L	ATXN2L_EFO_0007985	UKBPPP_2023	continuous-30090-both_sexes-irnt	Platelet crit	Platelet crit	0.351389	0.035658	6.55998e-23	-0.274872	1.2376	0.824236	0.329691	0.0402999	2.81635e-16	6.55998	-23	8.24236	-1	2.81635	-16		3_56815721_T_C	3_56815721_T_C (ENSG00000298507,ARHGEF3,ENSG00000296096,ARHGEF3-AS1,TASOR,ENSG00000307053,SPATA12,CCDC66,ENSG00000272202,ENSG00000297895)				no	0.0726703	FALSE	genetic_association	3	trans-MR, mixed-MR, trans-coloc	no	no
ATXN2L	ATXN2L_EFO_0007993	UKBPPP_2023	continuous-30180-both_sexes-irnt	Lymphocyte percentage	Lymphocyte percentage	-0.238133	0.0388713	9.0006e-10	0.324508	0.585231	0.57924	-0.00866849	0.0332044	0.794043	9.0006	-10	5.7924	-1	7.94043	-1		3_56815721_T_C	3_56815721_T_C (ENSG00000298507,ARHGEF3,ENSG00000296096,ARHGEF3-AS1,TASOR,ENSG00000307053,SPATA12,CCDC66,ENSG00000272202,ENSG00000297895)				no		FALSE		2	trans-MR, trans-coloc	no	no
ATXN2L	ATXN2L_EFO_0009682	UKBPPP_2023	icd10-O32-both_sexes	O32 Maternal care for known or suspected malpresentation of foetus	O32 Maternal care for known or suspected malpresentation of foetus	3.49031	0.373408	9.00334e-21	1.14502	3.06046	0.708305	2.43954	0.380959	1.51675e-10	9.00334	-21	7.08305	-1	1.51675	-10		12_54323724_T_TTTCTC	12_54323724_T_TTTCTC (COPZ1,RNU6-950P,MIR148B,RN7SL744P,NFE2,GPR84-AS1,ENSG00000289854,ENSG00000303642,GPR84,HNRNPA1)				no		FALSE		3	trans-MR, mixed-MR, trans-coloc	no	no
ATXN2L	ATXN2L_HP_0025328	UKBPPP_2023	icd10-O46-both_sexes	O46 Antepartum haemorrhage, not elsewhere classified	O46 Antepartum haemorrhage, not elsewhere classified	1.72006	0.234163	2.04916e-13	0.629204	2.05808	0.759815	1.93235	0.310825	5.07207e-10	2.04916	-13	7.59815	-1	5.07207	-10		12_54323724_T_TTTCTC	12_54323724_T_TTTCTC (COPZ1,RNU6-950P,MIR148B,RN7SL744P,NFE2,GPR84-AS1,ENSG00000289854,ENSG00000303642,GPR84,HNRNPA1)				no		FALSE		3	trans-MR, mixed-MR, trans-coloc	no	no
ATXN2L	ATXN2L_High light scatter reticulocyte count	UKBPPP_2023	continuous-30300-both_sexes-irnt	High light scatter reticulocyte count	High light scatter reticulocyte count	-0.199019	0.0299021	2.81953e-11	-0.601948	0.830738	0.468701	-0.156064	0.0340963	4.71351e-06	2.81953	-11	4.68701	-1	4.71351	-6		12_111388673_A_AAATT	12_111388673_A_AAATT (HSPA8P14,ENSG00000294281,ENSG00000299832,SH2B3,PHETA1,LINC02356,RNA5SP373,ENSG00000304623,MIR6760,U7)				no		FALSE		2	trans-MR, trans-coloc	no	no
ATXN2L	ATXN2L_High light scatter reticulocyte percentage	UKBPPP_2023	continuous-30290-both_sexes-irnt	High light scatter reticulocyte percentage	High light scatter reticulocyte percentage	-0.210017	0.0305065	5.80638e-12	-0.546517	0.784208	0.485863	-0.158431	0.0338789	2.91975e-06	5.80638	-12	4.85863	-1	2.91975	-6		12_111388673_A_AAATT	12_111388673_A_AAATT (HSPA8P14,ENSG00000294281,ENSG00000299832,SH2B3,PHETA1,LINC02356,RNA5SP373,ENSG00000304623,MIR6760,U7)				no		FALSE		2	trans-MR, trans-coloc	no	no
ATXN2	ATXN2_Height, inverse-rank normalized	UKBPPP_2023	HEIGHT_IRN	Height, inverse-rank normalized	Height, inverse-rank normalized	0.146472	0.0234502	4.20786e-10	4.33581	1.58285	0.00615812	0.131291	0.0295756	9.03131e-06	4.20786	-10	6.15812	-3	9.03131	-6		1_171980610_T_C	1_171980610_T_C (DNM3-IT1,DNM3,ENSG00000224600,MIR3120,MIR214,MIR199A2,DNM3OS,ENSG00000213060,METTL13,ENSG00000253060)				no		FALSE		3	trans-MR, mixed-MR, trans-coloc	no	no
ATXN3	ATXN3_Ankle spacing width	UKBPPP_2023	continuous-3143-both_sexes-irnt	Ankle spacing width	Ankle spacing width	0.0406326	0.00659502	7.22406e-10	0.0469513	0.0139031	0.000732717	0.0464368	0.00925919	5.29735e-07	7.22406	-10	7.32717	-4	5.29735	-7	14_92187841_G_A			no			no		FALSE		2	cis-MR, cis-coloc	no	no
ATXN3	ATXN3_D000740	UKBPPP_2023	GCST90002404, GCST90002391	Red cell distribution width	Anemia	-0.238743	0.0322865	1.41925e-13	-1.75665	1.16529	0.131687	-0.179605	0.0381747	2.5409e-06	1.41925	-13	1.31687	-1	2.5409	-6		3_18269920_G_A	3_18269920_G_A (ENSG00000301777,ENSG00000299172,ENSG00000299156,ENSG00000272477,SATB1,SATB1-AS1,RAD23BP1,ENSG00000226238,PDCL3P3,PP1P), 9_4780007_T_A (ENSG00000220105,ECM1P1,ENSG00000293905,RCL1,KLF4P1,ENSG00000287759,AK3,MIR101-2,ENSG00000228165,CDC37L1-DT)				no		TRUE		2	trans-MR, trans-coloc	no	no
ATXN3	ATXN3_D001778	UKBPPP_2023	GCST90002383	Hematocrit	Blood Coagulation Disorders	-0.0328475	0.0048266	1.00693e-11	-0.0211132	0.00813112	0.00941531	-0.031648	0.00748655	2.36495e-05	1.00693	-11	9.41531	-3	2.36495	-5		12_111535554_A_G	12_111535554_A_G (U7,IFITM3P5,ATXN2-AS,ATXN2,SH2B3,ENSG00000299832,ENSG00000294281,PCNPP1,BRAP,ACAD10)	no			no		FALSE		3	cis-MR, mixed-MR, trans-coloc	no	no
ATXN3	ATXN3_D001791	UKBPPP_2023	GCST90002402, GCST004603, GCST90002357, GCST90002395, GCST004599, GCST90002400, GCST004607, GCST90002346	Platelet count	Blood Platelet Disorders	1.59016	0.115592	4.64433e-43	5.25287	3.50388	0.133832	1.79548	0.220365	3.70774e-16	4.64433	-43	1.33832	-1	3.70774	-16		3_56815721_T_C	3_56815721_T_C (ENSG00000298507,ARHGEF3,ENSG00000296096,ARHGEF3-AS1,TASOR,ENSG00000307053,SPATA12,CCDC66,ENSG00000272202,ENSG00000297895)				no		TRUE		2	trans-MR, trans-coloc	no	no
ATXN3	ATXN3_D004802	UKBPPP_2023	GCST90002381	Eosinophil counts	Eosinophilia	0.354504	0.0512311	4.52588e-12	2.43468	4.64647	0.60029	0.328509	0.0541987	1.35119e-09	4.52588	-12	6.0029	-1	1.35119	-9		3_18269920_G_A	3_18269920_G_A (ENSG00000301777,ENSG00000299172,ENSG00000299156,ENSG00000272477,SATB1,SATB1-AS1,RAD23BP1,ENSG00000226238,PDCL3P3,PP1P)				no		FALSE		2	trans-MR, trans-coloc	no	no
ATXN3	ATXN3_D006402	UKBPPP_2023	GCST90002399, GCST90002382	Neutrophil percentage of white cells	Hematologic Diseases	-0.253178	0.0378275	2.18684e-11	-4.47591	1.56939	0.0043445	-0.22206	0.0557156	6.73106e-05	2.18684	-11	4.3445	-3	6.73106	-5		3_56815721_T_C, 3_18269920_G_A	3_56815721_T_C (ENSG00000298507,ARHGEF3,ENSG00000296096,ARHGEF3-AS1,TASOR,ENSG00000307053,SPATA12,CCDC66,ENSG00000272202,ENSG00000297895), 3_18269920_G_A (ENSG00000301777,ENSG00000299172,ENSG00000299156,ENSG00000272477,SATB1,SATB1-AS1,RAD23BP1,ENSG00000226238,PDCL3P3,PP1P)				no		TRUE		2	trans-MR, trans-coloc	no	no
ATXN3	ATXN3_D008218	UKBPPP_2023	GCST90002316	Lymphocyte count	Lymphocytosis	0.564047	0.0736412	1.86812e-14	6.04977	4.5548	0.184105	0.563428	0.0764566	1.71585e-13	1.86812	-14	1.84105	-1	1.71585	-13		3_56815721_T_C	3_56815721_T_C (ENSG00000298507,ARHGEF3,ENSG00000296096,ARHGEF3-AS1,TASOR,ENSG00000307053,SPATA12,CCDC66,ENSG00000272202,ENSG00000297895)				no		FALSE		2	trans-MR, trans-coloc	no	no
ATXN3	ATXN3_D008232	UKBPPP_2023	GCST90002340	Monocyte count	Lymphoproliferative Disorders	-0.0328245	0.00455564	5.79368e-13	-0.0753732	0.029114	0.00962832	-0.0308707	0.00591993	1.84111e-07	5.79368	-13	9.62832	-3	1.84111	-7		12_111535554_A_G	12_111535554_A_G (U7,IFITM3P5,ATXN2-AS,ATXN2,SH2B3,ENSG00000299832,ENSG00000294281,PCNPP1,BRAP,ACAD10)				no		FALSE		3	cis-MR, mixed-MR, trans-coloc	no	no
ATXN3	ATXN3_D009503	UKBPPP_2023	GCST90002351	Neutrophil count	Neutropenia	0.563383	0.0630957	4.29789e-19	-0.398665	1.97671	0.840166	0.485285	0.074366	6.77176e-11	4.29789	-19	8.40166	-1	6.77176	-11		12_111535554_A_G	12_111535554_A_G (U7,IFITM3P5,ATXN2-AS,ATXN2,SH2B3,ENSG00000299832,ENSG00000294281,PCNPP1,BRAP,ACAD10)				no		FALSE		2	trans-MR, trans-coloc	no	no
ATXN3	ATXN3_D015519	UKBPPP_2023	GCST006979, GCST006288	Heel bone mineral density	Bone Density	-0.0349043	0.00472927	1.57703e-13	-0.0229299	0.00910526	0.0117918	-0.0377751	0.00729251	2.21895e-07	1.57703	-13	1.17918	-2	2.21895	-7			9_4780007_T_A (ENSG00000220105,ECM1P1,ENSG00000293905,RCL1,KLF4P1,ENSG00000287759,AK3,MIR101-2,ENSG00000228165,CDC37L1-DT), 12_54323724_T_TTTCTC (COPZ1,RNU6-950P,MIR148B,RN7SL744P,NFE2,GPR84-AS1,ENSG00000289854,ENSG00000303642,GPR84,HNRNPA1)	no			no	0.533041	TRUE	genetic_association	2	cis-MR, mixed-MR	no	no
ATXN3	ATXN3_D045262	UKBPPP_2023	GCST90002386, GCST004612, GCST004611	High light scatter reticulocyte percentage of red cells	Reticulocytosis	-0.283283	0.0328307	6.2106e-18	3.46698	2.72011	0.20246	-0.227163	0.0466005	1.08973e-06	6.2106	-18	2.0246	-1	1.08973	-6		12_111535554_A_G	12_111535554_A_G (U7,IFITM3P5,ATXN2-AS,ATXN2,SH2B3,ENSG00000299832,ENSG00000294281,PCNPP1,BRAP,ACAD10)				no		TRUE		2	trans-MR, trans-coloc	no	no
ATXN3	ATXN3_EFO_0002950	UKBPPP_2023	icd10-Z34-both_sexes	Z34 Supervision of normal pregnancy	Z34 Supervision of normal pregnancy	2.60491	0.405169	1.28293e-10	-6.19554	12.8454	0.629582	1.84253	0.537332	0.000605733	1.28293	-10	6.29582	-1	6.05733	-4		12_111535554_A_G	12_111535554_A_G (U7,IFITM3P5,ATXN2-AS,ATXN2,SH2B3,ENSG00000299832,ENSG00000294281,PCNPP1,BRAP,ACAD10)				no		FALSE		2	trans-MR, trans-coloc	no	no
ATXN3	ATXN3_EFO_0004309	UKBPPP_2023	continuous-30080-both_sexes-irnt	Platelet count	Platelet count	2.26466	0.158384	2.23295e-46	5.00293	3.08933	0.105356	2.35094	0.220504	1.53814e-26	2.23295	-46	1.05356	-1	1.53814	-26		3_56815721_T_C	3_56815721_T_C (ENSG00000298507,ARHGEF3,ENSG00000296096,ARHGEF3-AS1,TASOR,ENSG00000307053,SPATA12,CCDC66,ENSG00000272202,ENSG00000297895)				no		FALSE		2	trans-MR, trans-coloc	no	no
ATXN3	ATXN3_EFO_0004995	UKBPPP_2023	continuous-23117-both_sexes-irnt, continuous-23118-both_sexes-irnt, continuous-23114-both_sexes-irnt, continuous-23113-both_sexes-irnt, continuous-23129-both_sexes-irnt	Leg fat-free mass (left)	Leg fat-free mass (left)	0.0370372	0.00476145	7.33626e-15	0.028242	0.0104008	0.00662	0.0235549	0.00644691	0.000258523	7.33626	-15	6.62	-3	2.58523	-4	14_91868705_C_T	5_132451445_A_G	5_132451445_A_G (Y_RNA,ENSG00000298170,LINC02863,IRF1,CARINH,MIR3936HG,SLC22A5,MIR3936,IL5,RAD50)	no			no	0.248133	TRUE	genetic_association	4	cis-MR, mixed-MR, cis-coloc, trans-coloc	no	no
ATXN3	ATXN3_EFO_0007777	UKBPPP_2023	continuous-23105-both_sexes-irnt	Basal metabolic rate	Basal metabolic rate	0.0320129	0.00485137	4.14665e-11	0.0239458	0.010074	0.0174545	0.0234373	0.00643801	0.000272158	4.14665	-11	1.74545	-2	2.72158	-4	14_91868705_C_T			no			no	0.385676	FALSE	genetic_association	2	cis-MR, cis-coloc	no	no
ATXN3	ATXN3_EFO_0007985	UKBPPP_2023	continuous-30090-both_sexes-irnt	Platelet crit	Platelet crit	0.560519	0.0602224	1.30897e-20	2.42598	5.45143	0.656308	0.615734	0.086156	8.88706e-13	1.30897	-20	6.56308	-1	8.88706	-13		3_56815721_T_C	3_56815721_T_C (ENSG00000298507,ARHGEF3,ENSG00000296096,ARHGEF3-AS1,TASOR,ENSG00000307053,SPATA12,CCDC66,ENSG00000272202,ENSG00000297895)				no		FALSE		2	trans-MR, trans-coloc	no	no
ATXN3	ATXN3_EFO_0007986	UKBPPP_2023	continuous-30250-both_sexes-irnt	Reticulocyte count	Reticulocyte count	-0.281682	0.0381691	1.58464e-13	3.08648	3.19248	0.333645	-0.235669	0.044973	1.60368e-07	1.58464	-13	3.33645	-1	1.60368	-7		3_56815721_T_C	3_56815721_T_C (ENSG00000298507,ARHGEF3,ENSG00000296096,ARHGEF3-AS1,TASOR,ENSG00000307053,SPATA12,CCDC66,ENSG00000272202,ENSG00000297895)				no		FALSE		2	trans-MR, trans-coloc	no	no
ATXN3	ATXN3_EFO_0009188	UKBPPP_2023	continuous-30070-both_sexes-irnt	Red blood cell (erythrocyte) distribution width	Red blood cell (erythrocyte) distribution width	-0.245974	0.0340742	5.24569e-13	-1.99737	1.24916	0.109828	-0.199206	0.0447424	8.49612e-06	5.24569	-13	1.09828	-1	8.49612	-6		3_18269920_G_A	3_18269920_G_A (ENSG00000301777,ENSG00000299172,ENSG00000299156,ENSG00000272477,SATB1,SATB1-AS1,RAD23BP1,ENSG00000226238,PDCL3P3,PP1P)				no		FALSE		2	trans-MR, trans-coloc	no	no
ATXN3	ATXN3_EFO_0009682	UKBPPP_2023	icd10-O32-both_sexes	O32 Maternal care for known or suspected malpresentation of foetus	O32 Maternal care for known or suspected malpresentation of foetus	3.46019	0.396698	2.72183e-18	-5.27849	16.7563	0.75275	2.4723	0.51352	1.4762e-06	2.72183	-18	7.5275	-1	1.4762	-6		12_54323724_T_TTTCTC	12_54323724_T_TTTCTC (COPZ1,RNU6-950P,MIR148B,RN7SL744P,NFE2,GPR84-AS1,ENSG00000289854,ENSG00000303642,GPR84,HNRNPA1)				no	0.0426843	FALSE	genetic_association	2	trans-MR, trans-coloc	no	no
ATXN3	ATXN3_HP_0025328	UKBPPP_2023	icd10-O46-both_sexes	O46 Antepartum haemorrhage, not elsewhere classified	O46 Antepartum haemorrhage, not elsewhere classified	2.30786	0.357365	1.06114e-10	-4.05386	10.45	0.698069	1.66232	0.459493	0.000297209	1.06114	-10	6.98069	-1	2.97209	-4		12_54323724_T_TTTCTC	12_54323724_T_TTTCTC (COPZ1,RNU6-950P,MIR148B,RN7SL744P,NFE2,GPR84-AS1,ENSG00000289854,ENSG00000303642,GPR84,HNRNPA1)				no		FALSE		2	trans-MR, trans-coloc	no	no
ATXN3	ATXN3_Haematocrit percentage	UKBPPP_2023	continuous-30030-both_sexes-irnt	Haematocrit percentage	Haematocrit percentage	-0.0325132	0.00455219	9.17613e-13	-0.0199792	0.00768624	0.00934007	-0.0323654	0.00707278	4.73836e-06	9.17613	-13	9.34007	-3	4.73836	-6	14_92187841_G_A	12_111535554_A_G	12_111535554_A_G (U7,IFITM3P5,ATXN2-AS,ATXN2,SH2B3,ENSG00000299832,ENSG00000294281,PCNPP1,BRAP,ACAD10)	no			no		FALSE		4	cis-MR, mixed-MR, cis-coloc, trans-coloc	no	no
ATXN3	ATXN3_High light scatter reticulocyte count	UKBPPP_2023	continuous-30300-both_sexes-irnt	High light scatter reticulocyte count	High light scatter reticulocyte count	-0.249338	0.0345907	5.66841e-13	3.75501	2.93543	0.200826	-0.216869	0.0427971	4.03342e-07	5.66841	-13	2.00826	-1	4.03342	-7		12_111535554_A_G	12_111535554_A_G (U7,IFITM3P5,ATXN2-AS,ATXN2,SH2B3,ENSG00000299832,ENSG00000294281,PCNPP1,BRAP,ACAD10)				no		FALSE		2	trans-MR, trans-coloc	no	no
ATXN3	ATXN3_High light scatter reticulocyte percentage	UKBPPP_2023	continuous-30290-both_sexes-irnt	High light scatter reticulocyte percentage	High light scatter reticulocyte percentage	-0.278033	0.0357594	7.53787e-15	3.80503	2.69832	0.158496	-0.252078	0.0434981	6.8255e-09	7.53787	-15	1.58496	-1	6.8255	-9		12_111535554_A_G	12_111535554_A_G (U7,IFITM3P5,ATXN2-AS,ATXN2,SH2B3,ENSG00000299832,ENSG00000294281,PCNPP1,BRAP,ACAD10)				no		FALSE		2	trans-MR, trans-coloc	no	no
ATXN3	ATXN3_Illness, injury, bereavement, stress in last 2 years	UKBPPP_2023	categorical-6145-both_sexes-100	Illness, injury, bereavement, stress in last 2 years	Illness, injury, bereavement, stress in last 2 years	-0.0641645	0.0103061	4.78809e-10	-0.050628	0.0173242	0.00347369	-0.0664374	0.0137663	1.39248e-06	4.78809	-10	3.47369	-3	1.39248	-6				no			no		FALSE		1	cis-MR	no	no
ATXN3	ATXN3_Whole body fat-free mass	UKBPPP_2023	continuous-23101-both_sexes-irnt	Whole body fat-free mass	Whole body fat-free mass	0.0312792	0.004706	2.9979e-11	0.0222797	0.00982615	0.0233663	0.0244207	0.00626655	9.73942e-05	2.9979	-11	2.33663	-2	9.73942	-5	14_91868705_C_T			no			no		FALSE		2	cis-MR, cis-coloc	no	no
AXIN1	AXIN1_D001791	UKBPPP_2023	GCST90002357, GCST90002402, GCST004603, GCST90002395, GCST004599, GCST90002401	Platelet count	Blood Platelet Disorders	1.71071	0.121868	9.20225e-45	3.52368	1.54626	0.0226768	1.76907	0.176255	1.04832e-23	9.20225	-45	2.26768	-2	1.04832	-23		3_56815721_T_C, 8_105569300_A_T	3_56815721_T_C (ENSG00000298507,ARHGEF3,ENSG00000296096,ARHGEF3-AS1,TASOR,ENSG00000307053,SPATA12,CCDC66,ENSG00000272202,ENSG00000297895), 8_105569300_A_T (ENSG00000254141,ENSG00000253420,RPL12P24,ENSG00000294727,ZFPM2,ENSG00000253526,ENSG00000243171,Y_RNA,TMCC1P1,LINC03084)				no	0.201769	TRUE	genetic_association	3	trans-MR, mixed-MR, trans-coloc	no	no
AXIN1	AXIN1_D008218	UKBPPP_2023	GCST90002388, GCST004627	Lymphocyte count	Lymphocytosis	0.270082	0.028227	1.08774e-21	0.705632	0.370281	0.0566932	0.280196	0.0476075	3.96733e-09	1.08774	-21	5.66932	-2	3.96733	-9		3_56815721_T_C	3_56815721_T_C (ENSG00000298507,ARHGEF3,ENSG00000296096,ARHGEF3-AS1,TASOR,ENSG00000307053,SPATA12,CCDC66,ENSG00000272202,ENSG00000297895)				no		TRUE		3	trans-MR, mixed-MR, trans-coloc	no	no
AXIN1	AXIN1_D045262	UKBPPP_2023	GCST90002406, GCST90002386, GCST90002385, GCST90002405, GCST004619, GCST004612, GCST004611	Reticulocyte fraction of red cells	Reticulocytosis	-0.288749	0.0325352	6.99433e-19	-0.50008	0.389964	0.199711	-0.268579	0.0456497	4.01721e-09	6.99433	-19	1.99711	-1	4.01721	-9		3_56815721_T_C	3_56815721_T_C (ENSG00000298507,ARHGEF3,ENSG00000296096,ARHGEF3-AS1,TASOR,ENSG00000307053,SPATA12,CCDC66,ENSG00000272202,ENSG00000297895)				no		TRUE		2	trans-MR, trans-coloc	no	no
AXIN1	AXIN1_EFO_0002950	UKBPPP_2023	icd10-Z34-both_sexes	Z34 Supervision of normal pregnancy	Z34 Supervision of normal pregnancy	1.98426	0.307006	1.02486e-10	1.02734	5.22217	0.844042	1.53881	0.386874	6.96266e-05	1.02486	-10	8.44042	-1	6.96266	-5		17_29518756_C_T	17_29518756_C_T (ABHD15-AS1,ABHD15,ENSG00000290082,TP53I13,ENSG00000264290,GIT1,RNU6-1034P,ENSG00000264647,ANKRD13B,RNU6-711P)				no		FALSE		3	trans-MR, mixed-MR, trans-coloc	no	no
AXIN1	AXIN1_EFO_0007986	UKBPPP_2023	continuous-30240-both_sexes-irnt	Reticulocyte percentage	Reticulocyte percentage	-0.201684	0.0306925	4.99375e-11	-0.306768	0.29434	0.297309	-0.168474	0.0440625	0.000131559	4.99375	-11	2.97309	-1	1.31559	-4		3_56815721_T_C	3_56815721_T_C (ENSG00000298507,ARHGEF3,ENSG00000296096,ARHGEF3-AS1,TASOR,ENSG00000307053,SPATA12,CCDC66,ENSG00000272202,ENSG00000297895)				no	0.118735	FALSE	genetic_association	2	trans-MR, trans-coloc	no	no
AXIN1	AXIN1_EFO_0007993	UKBPPP_2023	continuous-30180-both_sexes-irnt	Lymphocyte percentage	Lymphocyte percentage	-0.223326	0.0323176	4.83507e-12	0.0706011	0.574761	0.902237	-0.167597	0.0452885	0.000215053	4.83507	-12	9.02237	-1	2.15053	-4		3_56815721_T_C	3_56815721_T_C (ENSG00000298507,ARHGEF3,ENSG00000296096,ARHGEF3-AS1,TASOR,ENSG00000307053,SPATA12,CCDC66,ENSG00000272202,ENSG00000297895)				no		FALSE		3	trans-MR, mixed-MR, trans-coloc	no	no
AXIN1	AXIN1_EFO_0009682	UKBPPP_2023	icd10-O32-both_sexes	O32 Maternal care for known or suspected malpresentation of foetus	O32 Maternal care for known or suspected malpresentation of foetus	2.52862	0.298439	2.3952e-17	3.25883	7.08765	0.645667	2.2053	0.378778	5.80957e-09	2.3952	-17	6.45667	-1	5.80957	-9		17_29518756_C_T	17_29518756_C_T (ABHD15-AS1,ABHD15,ENSG00000290082,TP53I13,ENSG00000264290,GIT1,RNU6-1034P,ENSG00000264647,ANKRD13B,RNU6-711P)				no		FALSE	literature, somatic_mutation	3	trans-MR, mixed-MR, trans-coloc	no	no
AXIN1	AXIN1_EFO_0010701	UKBPPP_2023	GCST90002396	Mean reticulocyte volume	Mean reticulocyte volume	0.195928	0.030248	9.33093e-11	0.133257	0.464101	0.774013	0.15525	0.0370247	2.75109e-05	9.33093	-11	7.74013	-1	2.75109	-5		3_56815721_T_C	3_56815721_T_C (ENSG00000298507,ARHGEF3,ENSG00000296096,ARHGEF3-AS1,TASOR,ENSG00000307053,SPATA12,CCDC66,ENSG00000272202,ENSG00000297895)				no		FALSE		2	trans-MR, trans-coloc	no	no
AXIN1	AXIN1_HP_0025328	UKBPPP_2023	icd10-O46-both_sexes	O46 Antepartum haemorrhage, not elsewhere classified	O46 Antepartum haemorrhage, not elsewhere classified	1.94792	0.275419	1.52088e-12	2.70768	5.34032	0.612137	1.54893	0.339242	4.97443e-06	1.52088	-12	6.12137	-1	4.97443	-6		5_132373340_T_TAATA	5_132373340_T_TAATA (MIR3936HG,SLC22A5,MIR3936,CARINH,LINC02863,ENSG00000298170,SLC22A4,Y_RNA,PDLIM4,IRF1)				no		FALSE		3	trans-MR, mixed-MR, trans-coloc	no	no
AXL	AXL_D000740	UKBPPP_2023	GCST90002392, GCST90002390, GCST90002322, GCST90002334, GCST004630, GCST90002404, GCST90002369, GCST004602, GCST90002310	Mean corpuscular volume	Anemia	-0.06714	0.00523872	1.33209e-37	-0.0654641	0.029238	0.0251555	-0.0669368	0.00829992	7.33838e-16	1.33209	-37	2.51555	-2	7.33838	-16		17_7668434_T_G, 17_7663661_A_G, 2_27508073_T_C, 13_114034380_G_A, 17_69253570_C_T	17_7668434_T_G (ATP1B2,TP53,WRAP53,ENSG00000305593,ENSG00000305571,EFNB3,SHBG,SAT2,ENSG00000303555,ENSG00000296386), 17_7663661_A_G (ATP1B2,TP53,WRAP53,SHBG,SAT2,ENSG00000305593,ENSG00000305571,EFNB3,ENSG00000303555,FXR2), 2_27508073_T_C (GCKR,FNDC4,ENSG00000306717,IFT172,SPATA31H1,RNU6-986P,ENSG00000235267,KRTCAP3,ZNF512,NRBP1), 13_114034380_G_A (ENSG00000304722,ENSG00000304700,ENSG00000294713,C13orf46,RASA3-IT1,ENSG00000304746,RASA3,ENSG00000308682,ENSG00000304678,ENSG00000304656), 17_69253570_C_T (ENSG00000285931,PRO1804,ABCA10,SNRPGP4,ABCA5,ENSG00000298003,ENSG00000252352,ABCA6,MIR4524A,MIR4524B)				no		TRUE		4	cis-MR, trans-MR, mixed-MR, trans-coloc	no	yes
AXL	AXL_D001026	UKBPPP_2023	I9_CABG	Coronary artery bypass grafting	Coronary Artery Bypass	-0.281964	0.0376817	7.27613e-14	-0.173057	0.1038	0.0954722	-0.175495	0.0573549	0.00221481	7.27613	-14	9.54722	-2	2.21481	-3		12_111446804_T_C	12_111446804_T_C (SH2B3,ENSG00000299832,ENSG00000294281,HSPA8P14,PHETA1,LINC02356,RNA5SP373,U7,ENSG00000304623,IFITM3P5)				no		FALSE		2	mixed-MR, trans-coloc	no	yes
AXL	AXL_D001791	UKBPPP_2023	GCST90002401	Platelet distribution width	Blood Platelet Disorders	0.0430236	0.00590197	3.10632e-13	0.032152	0.0239822	0.180031	0.0375734	0.00914968	4.01644e-05	3.10632	-13	1.80031	-1	4.01644	-5		13_113751108_G_T	13_113751108_G_T (LINC00552,ENSG00000307605,TMEM255B,GAS6-AS1,ENSG00000300334,GRK1,ATP4B,GAS6,GAS6-DT,ENSG00000237699)				no		FALSE		2	mixed-MR, trans-coloc	no	yes
AXL	AXL_D002318	UKBPPP_2023	GCST90038595	Cardiovascular disease	Cardiovascular Diseases	0.0203997	0.00296472	5.95093e-12	0.0143376	0.018151	0.429584	0.0219355	0.00491688	8.14772e-06	5.95093	-12	4.29584	-1	8.14772	-6		2_27508073_T_C	2_27508073_T_C (GCKR,FNDC4,ENSG00000306717,IFT172,SPATA31H1,RNU6-986P,ENSG00000235267,KRTCAP3,ZNF512,NRBP1)				no	0.293329	FALSE	genetic_association, literature	2	trans-MR, trans-coloc	no	yes
AXL	AXL_D002446	UKBPPP_2023	GCST005523	Celiac disease	Celiac Disease	3.43971	0.433171	2.0093e-15							2.0093	-15	0	0	0	0		12_112468611_A_G	12_112468611_A_G (ENSG00000305447,PTPN11,ENSG00000305463,RPL6,ENSG00000305485,ENSG00000304788,HECTD4,ENSG00000300851,ENSG00000257658,RPL7AP60)				no		FALSE		3	trans-MR, mixed-MR, trans-coloc	no	yes
AXL	AXL_D003922	UKBPPP_2023	GCST005536	Type 1 diabetes	Diabetes Mellitus, Type 1	1.79879	0.287417	3.88787e-10	-13.141	8.49659	0.121955	3.98274	0.50002	1.65005e-15	3.88787	-10	1.21955	-1	1.65005	-15		12_111446804_T_C	12_111446804_T_C (SH2B3,ENSG00000299832,ENSG00000294281,HSPA8P14,PHETA1,LINC02356,RNA5SP373,U7,ENSG00000304623,IFITM3P5)				no		FALSE		3	trans-MR, mixed-MR, trans-coloc	no	yes
AXL	AXL_D003924	UKBPPP_2023	GCST007518, GCST007517	Type 2 diabetes (adjusted for BMI)	Diabetes Mellitus, Type 2	0.724703	0.0836242	4.46803e-18	1.473	0.799993	0.0655819	0.656336	0.104934	3.98173e-10	4.46803	-18	6.55819	-2	3.98173	-10		22_43928847_C_G, 2_27508073_T_C	22_43928847_C_G (ENSG00000304926,PNPLA3,SAMM50,RPL35AP36,PNPLA5,SULT4A1,ENSG00000299520,PARVB,ENSG00000299503,EFCAB6), 2_27508073_T_C (GCKR,FNDC4,ENSG00000306717,IFT172,SPATA31H1,RNU6-986P,ENSG00000235267,KRTCAP3,ZNF512,NRBP1)				no		TRUE		3	trans-MR, mixed-MR, trans-coloc	no	yes
AXL	AXL_D004909	UKBPPP_2023	GCST90002397	Mean spheric corpuscular volume	Erythrocyte Indices	-0.065358	0.00552191	2.53908e-32	-0.0460073	0.0342355	0.178998	-0.0666979	0.00937562	1.1275e-12	2.53908	-32	1.78998	-1	1.1275	-12		17_7668434_T_G	17_7668434_T_G (ATP1B2,TP53,WRAP53,ENSG00000305593,ENSG00000305571,EFNB3,SHBG,SAT2,ENSG00000303555,ENSG00000296386)				no		FALSE		4	cis-MR, trans-MR, mixed-MR, trans-coloc	no	yes
AXL	AXL_D006402	UKBPPP_2023	GCST90002389, GCST004608	Lymphocyte percentage of white cells	Hematologic Diseases	0.0492407	0.00698938	1.85365e-12	0.0845448	0.0619945	0.172647	0.0575245	0.0116959	8.72699e-07	1.85365	-12	1.72647	-1	8.72699	-7		1_9181780_G_A	1_9181780_G_A (LNCTAM34A,MIR34AHG,ENSG00000301983,ENSG00000302015,ENSG00000289914,ENSG00000301968,MIR34A,GPR157,H6PD,ENSG00000302217)				no		TRUE		2	trans-MR, trans-coloc	no	yes
AXL	AXL_D006937	UKBPPP_2023	GCST002221, GCST002222, GCST000760, GCST000759	Cholesterol, total	Hypercholesterolemia	-0.473129	0.0459832	7.88613e-25	-1.40719	0.517492	0.006543	-0.618363	0.0715203	5.33484e-18	7.88613	-25	6.543	-3	5.33484	-18		12_111446804_T_C, 17_7153860_A_G, 2_27508073_T_C, 12_112468611_A_G	12_111446804_T_C (SH2B3,ENSG00000299832,ENSG00000294281,HSPA8P14,PHETA1,LINC02356,RNA5SP373,U7,ENSG00000304623,IFITM3P5), 17_7153860_A_G (RPL7AP64,ENSG00000305670,ENSG00000289977,ASGR1,ENSG00000279812,ENSG00000306813,ASGR2,DLG4,ACADVL,MIR324), 2_27508073_T_C (GCKR,FNDC4,ENSG00000306717,IFT172,SPATA31H1,RNU6-986P,ENSG00000235267,KRTCAP3,ZNF512,NRBP1), 12_112468611_A_G (ENSG00000305447,PTPN11,ENSG00000305463,RPL6,ENSG00000305485,ENSG00000304788,HECTD4,ENSG00000300851,ENSG00000257658,RPL7AP60)				no	0.445225	TRUE	genetic_association	3	trans-MR, mixed-MR, trans-coloc	no	yes
AXL	AXL_D008107	UKBPPP_2023	GCST90013405	Liver enzyme levels (alanine transaminase)	Liver Diseases	0.0107339	0.00124574	6.90534e-18	0.00102206	0.0164821	0.950555	0.012388	0.00196133	2.68216e-10	6.90534	-18	9.50555	-1	2.68216	-10		22_43928847_C_G	22_43928847_C_G (ENSG00000304926,PNPLA3,SAMM50,RPL35AP36,PNPLA5,SULT4A1,ENSG00000299520,PARVB,ENSG00000299503,EFCAB6)				no		FALSE		3	trans-MR, mixed-MR, trans-coloc	no	yes
AXL	AXL_D008232	UKBPPP_2023	GCST90002340	Monocyte count	Lymphoproliferative Disorders	0.04502	0.00713795	2.84256e-10	-0.0666147	0.0751151	0.375168	0.0359324	0.0125664	0.0042444	2.84256	-10	3.75168	-1	4.2444	-3							no	0.34117	FALSE	genetic_association	1	trans-MR	no	yes
AXL	AXL_D009298	UKBPPP_2023	J10_NASALPOLYP	Nasal polyp	Nasal Polyps	0.348387	0.0555266	3.5133e-10	0.182032	0.125903	0.148228	0.330448	0.0760196	1.3809e-05	3.5133	-10	1.48228	-1	1.3809	-5				no			no		FALSE		1	cis-MR	no	yes
AXL	AXL_D013921	UKBPPP_2023	GCST90002363, GCST90002403, GCST004601	Red blood cell count	Thrombocytopenia	0.0601763	0.0052188	9.24133e-31	0.032852	0.0331994	0.322401	0.0595493	0.00766608	7.98072e-15	9.24133	-31	3.22401	-1	7.98072	-15		17_7668434_T_G, 2_27508073_T_C	17_7668434_T_G (ATP1B2,TP53,WRAP53,ENSG00000305593,ENSG00000305571,EFNB3,SHBG,SAT2,ENSG00000303555,ENSG00000296386), 2_27508073_T_C (GCKR,FNDC4,ENSG00000306717,IFT172,SPATA31H1,RNU6-986P,ENSG00000235267,KRTCAP3,ZNF512,NRBP1)				no		TRUE		4	cis-MR, trans-MR, mixed-MR, trans-coloc	no	yes
AXL	AXL_D052456	UKBPPP_2023	GCST002223	HDL cholesterol	Hypoalphalipoproteinemias	-0.283672	0.0337385	4.17196e-17	-0.68833	0.566516	0.224357	-0.274475	0.0543236	4.35864e-07	4.17196	-17	2.24357	-1	4.35864	-7		12_111446804_T_C	12_111446804_T_C (SH2B3,ENSG00000299832,ENSG00000294281,HSPA8P14,PHETA1,LINC02356,RNA5SP373,U7,ENSG00000304623,IFITM3P5)				no	0.725143	FALSE	genetic_association	2	trans-MR, trans-coloc	no	yes
AXL	AXL_EFO_0002950	UKBPPP_2023	icd10-Z34-both_sexes	Z34 Supervision of normal pregnancy	Z34 Supervision of normal pregnancy	-0.682034	0.100567	1.18609e-11	-0.209334	0.441908	0.635711	-0.495969	0.155662	0.00144161	1.18609	-11	6.35711	-1	1.44161	-3		12_111446804_T_C	12_111446804_T_C (SH2B3,ENSG00000299832,ENSG00000294281,HSPA8P14,PHETA1,LINC02356,RNA5SP373,U7,ENSG00000304623,IFITM3P5)				no		FALSE		2	trans-MR, trans-coloc	no	yes
AXL	AXL_EFO_0004305	UKBPPP_2023	continuous-30010-both_sexes-irnt	Red blood cell (erythrocyte) count	Red blood cell (erythrocyte) count	0.0439731	0.00522811	4.06906e-17	0.0479356	0.037107	0.196419	0.051007	0.00873944	5.3336e-09	4.06906	-17	1.96419	-1	5.3336	-9		17_7668434_T_G	17_7668434_T_G (ATP1B2,TP53,WRAP53,ENSG00000305593,ENSG00000305571,EFNB3,SHBG,SAT2,ENSG00000303555,ENSG00000296386)				no	0.688418	FALSE	genetic_association	2	mixed-MR, trans-coloc	no	yes
AXL	AXL_EFO_0004325	UKBPPP_2023	categorical-6150-both_sexes-4	Vascular/heart problems diagnosed by doctor	blood pressure	0.108766	0.0173073	3.29098e-10	0.0791945	0.101603	0.435714	0.113029	0.0257383	1.12597e-05	3.29098	-10	4.35714	-1	1.12597	-5		1_248897507_G_A	1_248897507_G_A (PGBD2,RNU6-1205P,ENSG00000298524,ZNF692-DT,ZNF692,RPL23AP25,ENSG00000298541,ZNF672,MIR3124,ENSG00000309922)				no		FALSE		2	trans-MR, trans-coloc	no	yes
AXL	AXL_EFO_0004343	UKBPPP_2023	continuous-whr-both_sexes-irnt	waist-hip ratio	waist-hip ratio	0.0306866	0.00471465	7.57711e-11	0.0142753	0.0184957	0.440221	0.0320022	0.0073264	1.25349e-05	7.57711	-11	4.40221	-1	1.25349	-5			2_9479467_A_G (IAH1,ENSG00000239300,CPSF3,ITGB1BP1,ADAM17,ENSG00000271855,Y_RNA,YWHAQ,ENSG00000240687,EIF1P7)				no		FALSE		1	trans-MR	no	yes
AXL	AXL_EFO_0004526	UKBPPP_2023	continuous-30040-both_sexes-irnt	Mean corpuscular volume	Mean corpuscular volume	-0.0537398	0.00621753	5.463e-18	-0.0981563	0.0330561	0.00298396	-0.0794462	0.0103162	1.34869e-14	5.463	-18	2.98396	-3	1.34869	-14	19_41464298_C_T	17_7668434_T_G	17_7668434_T_G (ATP1B2,TP53,WRAP53,ENSG00000305593,ENSG00000305571,EFNB3,SHBG,SAT2,ENSG00000303555,ENSG00000296386)				no		FALSE		4	cis-MR, mixed-MR, cis-coloc, trans-coloc	no	yes
AXL	AXL_EFO_0004527	UKBPPP_2023	continuous-30050-both_sexes-irnt	Mean corpuscular haemoglobin	Mean corpuscular haemoglobin	-0.0833062	0.00844818	6.1526e-23	-0.101116	0.0233768	1.52204e-05	-0.0883812	0.0128269	5.56655e-12	6.1526	-23	1.52204	-5	5.56655	-12		17_7668434_T_G	17_7668434_T_G (ATP1B2,TP53,WRAP53,ENSG00000305593,ENSG00000305571,EFNB3,SHBG,SAT2,ENSG00000303555,ENSG00000296386)	no			no	0.259113	FALSE	genetic_association	3	cis-MR, mixed-MR, trans-coloc	no	yes
AXL	AXL_EFO_0004530	UKBPPP_2023	biomarkers-30870-both_sexes-irnt	Triglycerides	Triglycerides	0.0510756	0.00691314	1.48837e-13	0.0923833	0.0661436	0.162501	0.0488495	0.0107474	5.48768e-06	1.48837	-13	1.62501	-1	5.48768	-6	19_41547232_CT_C	2_27508073_T_C	2_27508073_T_C (GCKR,FNDC4,ENSG00000306717,IFT172,SPATA31H1,RNU6-986P,ENSG00000235267,KRTCAP3,ZNF512,NRBP1)				no	0.847964	FALSE	genetic_association	4	cis-MR, mixed-MR, cis-coloc, trans-coloc	no	yes
AXL	AXL_EFO_0004533	UKBPPP_2023	biomarkers-30610-both_sexes-irnt	Alkaline phosphatase	Alkaline phosphatase	0.144861	0.0129454	4.55617e-29	0.227956	0.335787	0.49722	0.0880804	0.0179758	9.58636e-07	4.55617	-29	4.9722	-1	9.58636	-7		17_7153860_A_G	17_7153860_A_G (RPL7AP64,ENSG00000305670,ENSG00000289977,ASGR1,ENSG00000279812,ENSG00000306813,ASGR2,DLG4,ACADVL,MIR324)				no		FALSE	literature	2	trans-MR, trans-coloc	no	yes
AXL	AXL_EFO_0004541	UKBPPP_2023	biomarkers-30750-both_sexes-irnt	Glycated haemoglobin (HbA1c)	Glycated haemoglobin (HbA1c)	0.0551836	0.00844381	6.34438e-11	0.0994793	0.026135	0.000141025	0.0710945	0.0143862	7.73824e-07	6.34438	-11	1.41025	-4	7.73824	-7	19_41545345_T_C			no			no	0.465853	FALSE	genetic_association	2	cis-MR, cis-coloc	no	yes
AXL	AXL_EFO_0004570	UKBPPP_2023	biomarkers-30660-both_sexes-irnt	Direct bilirubin	Direct bilirubin	-0.042978	0.00664402	9.88679e-11	-0.0883714	0.0311948	0.004613	-0.0445464	0.0102335	1.34285e-05	9.88679	-11	4.613	-3	1.34285	-5		22_43928847_C_G	22_43928847_C_G (ENSG00000304926,PNPLA3,SAMM50,RPL35AP36,PNPLA5,SULT4A1,ENSG00000299520,PARVB,ENSG00000299503,EFCAB6)				no	0.251144	FALSE	genetic_association	2	mixed-MR, trans-coloc	no	yes
AXL	AXL_EFO_0004614	UKBPPP_2023	biomarkers-30630-both_sexes-irnt	Apolipoprotein A	Apolipoprotein A	-0.0761609	0.00677055	2.34623e-29	-0.0490823	0.0460522	0.286515	-0.0596186	0.0103689	8.93829e-09	2.34623	-29	2.86515	-1	8.93829	-9		2_27508073_T_C	2_27508073_T_C (GCKR,FNDC4,ENSG00000306717,IFT172,SPATA31H1,RNU6-986P,ENSG00000235267,KRTCAP3,ZNF512,NRBP1)				no	0.547241	FALSE	genetic_association	3	trans-MR, mixed-MR, trans-coloc	no	yes
AXL	AXL_EFO_0004615	UKBPPP_2023	biomarkers-30640-both_sexes-irnt	Apolipoprotein B	Apolipoprotein B	0.056249	0.00900097	4.12526e-10	0.0526362	0.0930725	0.571706	0.0427243	0.015028	0.00446935	4.12526	-10	5.71706	-1	4.46935	-3		17_7153860_A_G	17_7153860_A_G (RPL7AP64,ENSG00000305670,ENSG00000289977,ASGR1,ENSG00000279812,ENSG00000306813,ASGR2,DLG4,ACADVL,MIR324)				no		FALSE		2	trans-MR, trans-coloc	no	yes
AXL	AXL_EFO_0004627	UKBPPP_2023	biomarkers-30770-both_sexes-irnt	IGF-1	IGF-1	0.0612233	0.00989115	6.02769e-10	0.168268	0.08412	0.0454641	0.0827435	0.0147152	1.87696e-08	6.02769	-10	4.54641	-2	1.87696	-8		2_27508073_T_C	2_27508073_T_C (GCKR,FNDC4,ENSG00000306717,IFT172,SPATA31H1,RNU6-986P,ENSG00000235267,KRTCAP3,ZNF512,NRBP1)				no		FALSE		2	trans-MR, trans-coloc	no	yes
AXL	AXL_EFO_0004735	UKBPPP_2023	biomarkers-30620-both_sexes-irnt	Alanine aminotransferase	Alanine aminotransferase	0.0775192	0.00743588	1.90636e-25	0.0112038	0.0794732	0.887889	0.0674435	0.011472	4.12823e-09	1.90636	-25	8.87889	-1	4.12823	-9		12_111446804_T_C	12_111446804_T_C (SH2B3,ENSG00000299832,ENSG00000294281,HSPA8P14,PHETA1,LINC02356,RNA5SP373,U7,ENSG00000304623,IFITM3P5)				no		FALSE		3	trans-MR, mixed-MR, trans-coloc	no	yes
AXL	AXL_EFO_0006336	UKBPPP_2023	continuous-DBP-both_sexes-combined_medadj_raw, continuous-DBP-both_sexes-auto_medadj_irnt, continuous-DBP-both_sexes-combined_medadj_irnt, continuous-DBP-both_sexes-auto_medadj_raw	Diastolic blood pressure, combined automated + manual reading, adjusted by medication	Diastolic blood pressure, combined automated + manual reading, adjusted by medication	0.565933	0.0879901	1.26116e-10	0.522698	0.767225	0.495692	0.525771	0.134163	8.89596e-05	1.26116	-10	4.95692	-1	8.89596	-5		1_248897507_G_A	1_248897507_G_A (PGBD2,RNU6-1205P,ENSG00000298524,ZNF692-DT,ZNF692,RPL23AP25,ENSG00000298541,ZNF672,MIR3124,ENSG00000309922)				no	0.396146	TRUE	genetic_association	2	trans-MR, trans-coloc	no	yes
AXL	AXL_EFO_0006340	UKBPPP_2023	continuous-MAP-both_sexes-combined_medadj_raw, continuous-MAP-both_sexes-combined_medadj_irnt, continuous-MAP-both_sexes-auto_medadj_irnt, continuous-MAP-both_sexes-auto_medadj_raw, continuous-MAP-both_sexes-combined_irnt	Mean arterial pressure, combined automated + manual reading, adjusted by medication	Mean arterial pressure, combined automated + manual reading, adjusted by medication	0.746402	0.104985	1.16379e-12	0.364899	0.792455	0.645182	0.587588	0.155476	0.000157285	1.16379	-12	6.45182	-1	1.57285	-4		1_248897507_G_A	1_248897507_G_A (PGBD2,RNU6-1205P,ENSG00000298524,ZNF692-DT,ZNF692,RPL23AP25,ENSG00000298541,ZNF672,MIR3124,ENSG00000309922)				no		TRUE		3	trans-MR, mixed-MR, trans-coloc	no	yes
AXL	AXL_EFO_0007984	UKBPPP_2023	continuous-30110-both_sexes-irnt	Platelet distribution width	Platelet distribution width	0.0810054	0.00931216	3.35181e-18	0.0940023	0.0561447	0.0940743	0.0803775	0.014292	1.86629e-08	3.35181	-18	9.40743	-2	1.86629	-8		13_113751108_G_T	13_113751108_G_T (LINC00552,ENSG00000307605,TMEM255B,GAS6-AS1,ENSG00000300334,GRK1,ATP4B,GAS6,GAS6-DT,ENSG00000237699)				no		FALSE		3	trans-MR, mixed-MR, trans-coloc	no	yes
AXL	AXL_EFO_0007986	UKBPPP_2023	continuous-30250-both_sexes-irnt	Reticulocyte count	Reticulocyte count	0.063956	0.010167	3.16359e-10	-0.0427259	0.0895857	0.633413	-0.00273634	0.014331	0.848574	3.16359	-10	6.33413	-1	8.48574	-1		17_7668434_T_G	17_7668434_T_G (ATP1B2,TP53,WRAP53,ENSG00000305593,ENSG00000305571,EFNB3,SHBG,SAT2,ENSG00000303555,ENSG00000296386)				no		FALSE		2	trans-MR, trans-coloc	no	yes
AXL	AXL_EFO_0009682	UKBPPP_2023	icd10-O32-both_sexes	O32 Maternal care for known or suspected malpresentation of foetus	O32 Maternal care for known or suspected malpresentation of foetus	-0.909996	0.0994337	5.59985e-20	-0.261188	0.610815	0.668938	-0.605897	0.154944	9.21363e-05	5.59985	-20	6.68938	-1	9.21363	-5		2_134248261_G_A	2_134248261_G_A (MGAT5,RNA5SP104,ENSG00000289534,EDDM3CP,MIR3679,ENSG00000299039,ENSG00000297218,ENSG00000286697,ENSG00000297469,ENSG00000301734)				no		FALSE	literature	2	trans-MR, trans-coloc	no	yes
AXL	AXL_EFO_0010701	UKBPPP_2023	GCST90002396	Mean reticulocyte volume	Mean reticulocyte volume	-0.0457248	0.00706344	9.57914e-11	-0.0460313	0.01613	0.00432045	-0.0601825	0.00983759	9.49894e-10	9.57914	-11	4.32045	-3	9.49894	-10				no			no		FALSE		1	cis-MR	no	yes
AXL	AXL_HP_0025328	UKBPPP_2023	icd10-O46-both_sexes	O46 Antepartum haemorrhage, not elsewhere classified	O46 Antepartum haemorrhage, not elsewhere classified	-0.686735	0.0932084	1.73547e-13	-0.0970151	0.406511	0.811375	-0.548138	0.145943	0.000172767	1.73547	-13	8.11375	-1	1.72767	-4		2_134248261_G_A	2_134248261_G_A (MGAT5,RNA5SP104,ENSG00000289534,EDDM3CP,MIR3679,ENSG00000299039,ENSG00000297218,ENSG00000286697,ENSG00000297469,ENSG00000301734)				no		FALSE		2	trans-MR, trans-coloc	no	yes
AXL	AXL_Hypothyroidism, strict autoimmune	UKBPPP_2023	E4_HYTHY_AI_STRICT	Hypothyroidism, strict autoimmune	Hypothyroidism, strict autoimmune	-0.132993	0.0215922	7.30531e-10	-0.298148	0.230683	0.1962	-0.105501	0.0333794	0.00157413	7.30531	-10	1.962	-1	1.57413	-3		12_111446804_T_C	12_111446804_T_C (SH2B3,ENSG00000299832,ENSG00000294281,HSPA8P14,PHETA1,LINC02356,RNA5SP373,U7,ENSG00000304623,IFITM3P5)				no		FALSE		2	trans-MR, trans-coloc	no	yes
AXL	AXL_Mean reticulocyte volume	UKBPPP_2023	continuous-30260-both_sexes-irnt	Mean reticulocyte volume	Mean reticulocyte volume	-0.0422722	0.00607488	3.43865e-12	-0.071199	0.0332719	0.0323616	-0.0644315	0.00988682	7.17718e-11	3.43865	-12	3.23616	-2	7.17718	-11	19_41333933_G_T	2_27508073_T_C	2_27508073_T_C (GCKR,FNDC4,ENSG00000306717,IFT172,SPATA31H1,RNU6-986P,ENSG00000235267,KRTCAP3,ZNF512,NRBP1)				no		FALSE		4	cis-MR, mixed-MR, cis-coloc, trans-coloc	no	yes
AXL	AXL_Mean sphered cell volume	UKBPPP_2023	continuous-30270-both_sexes-irnt	Mean sphered cell volume	Mean sphered cell volume	-0.0768827	0.00646196	1.21596e-32	-0.0673671	0.0371848	0.0700346	-0.080516	0.0104091	1.03273e-14	1.21596	-32	7.00346	-2	1.03273	-14	19_41441730_C_T	17_7668434_T_G	17_7668434_T_G (ATP1B2,TP53,WRAP53,ENSG00000305593,ENSG00000305571,EFNB3,SHBG,SAT2,ENSG00000303555,ENSG00000296386)				no		FALSE		5	cis-MR, trans-MR, mixed-MR, cis-coloc, trans-coloc	no	yes
AXL	AXL_Use of hypnotics and sedatives	UKBPPP_2023	RX_N05C	Use of hypnotics and sedatives	Use of hypnotics and sedatives	-0.125457	0.0181322	4.54884e-12	-0.141662	0.0579514	0.0145054	-0.146577	0.0270187	5.79429e-08	4.54884	-12	1.45054	-2	5.79429	-8			4_99144358_T_G (ADH4,ENSG00000293361,PCNAP1,ENSG00000246090,ADH5,ADH6,ENSG00000272777,ABT1P1,ADH1A,MIR3684)				no		FALSE		1	trans-MR	no	yes
AZI2	AZI2_D000740	UKBPPP_2023	GCST90002369	Red cell distribution width	Anemia	-0.179484	0.0287961	4.57759e-10	0.236585	0.0593255	6.66587e-05	-0.0800773	0.0340018	0.0185182	4.57759	-10	6.66587	-5	1.85182	-2			7_106731773_C_G (ENSG00000243797,LINC02577,RNA5SP236,ENSG00000302432,CCDC71L,ENSG00000294198,ENSG00000286013,CTB-30L5.1,PIK3CG,ENSG00000290116)				no		FALSE		2	trans-MR, mixed-MR	no	no
AZI2	AZI2_D001791	UKBPPP_2023	GCST90002346, GCST90002395, GCST004603, GCST004599, GCST90002357, GCST90002402, GCST004607, GCST90002401	Mean platelet volume	Blood Platelet Disorders	-2.52512	0.161059	2.13213e-55	-2.39178	1.79253	0.182103	-2.65491	0.183713	2.45424e-47	2.13213	-55	1.82103	-1	2.45424	-47		3_56815721_T_C, 12_54342686_A_G	3_56815721_T_C (ENSG00000298507,ARHGEF3,ENSG00000296096,ARHGEF3-AS1,TASOR,ENSG00000307053,SPATA12,CCDC66,ENSG00000272202,ENSG00000297895), 12_54342686_A_G (RN7SL744P,MIR148B,GPR84-AS1,ENSG00000289854,ENSG00000303642,COPZ1,GPR84,RNU6-950P,NFE2,ZNF385A)				no		TRUE		3	trans-MR, mixed-MR, trans-coloc	no	no
AZI2	AZI2_D006402	UKBPPP_2023	GCST90002399	Neutrophil percentage of white cells	Hematologic Diseases	-0.165945	0.0264214	3.3707e-10	-0.295962	0.252643	0.241413	-0.165487	0.0274199	1.58702e-09	3.3707	-10	2.41413	-1	1.58702	-9		3_56815721_T_C	3_56815721_T_C (ENSG00000298507,ARHGEF3,ENSG00000296096,ARHGEF3-AS1,TASOR,ENSG00000307053,SPATA12,CCDC66,ENSG00000272202,ENSG00000297895)				no	0.116546	FALSE	genetic_association	3	trans-MR, mixed-MR, trans-coloc	no	no
AZI2	AZI2_D008218	UKBPPP_2023	GCST90002316, GCST90002388, GCST004627	Lymphocyte count	Lymphocytosis	0.281863	0.0296037	1.71174e-21	0.343835	0.272166	0.20647	0.269027	0.0293148	4.4259e-20	1.71174	-21	2.0647	-1	4.4259	-20		3_56815721_T_C	3_56815721_T_C (ENSG00000298507,ARHGEF3,ENSG00000296096,ARHGEF3-AS1,TASOR,ENSG00000307053,SPATA12,CCDC66,ENSG00000272202,ENSG00000297895)				no	0.523195	TRUE	genetic_association	3	trans-MR, mixed-MR, trans-coloc	no	no
AZI2	AZI2_D008232	UKBPPP_2023	GCST90002340, GCST004625	Monocyte count	Lymphoproliferative Disorders	0.310198	0.0356803	3.50489e-18	-0.1079	0.155909	0.488895	0.17838	0.0360629	7.56103e-07	3.50489	-18	4.88895	-1	7.56103	-7		7_106731773_C_G, 5_132383536_C_A	7_106731773_C_G (ENSG00000243797,LINC02577,RNA5SP236,ENSG00000302432,CCDC71L,ENSG00000294198,ENSG00000286013,CTB-30L5.1,PIK3CG,ENSG00000290116), 5_132383536_C_A (MIR3936HG,SLC22A5,MIR3936,CARINH,LINC02863,ENSG00000298170,Y_RNA,SLC22A4,IRF1,PDLIM4)				no	0.0392637	TRUE	genetic_association	3	trans-MR, mixed-MR, trans-coloc	no	no
AZI2	AZI2_D045262	UKBPPP_2023	GCST90002406, GCST90002405, GCST90002386, GCST90002385, GCST004619	Reticulocyte fraction of red cells	Reticulocytosis	-0.267949	0.0245996	1.25261e-27	-0.336668	0.0947953	0.000382999	-0.284584	0.0298621	1.57373e-21	1.25261	-27	3.82999	-4	1.57373	-21		3_56815721_T_C, 12_54342686_A_G	3_56815721_T_C (ENSG00000298507,ARHGEF3,ENSG00000296096,ARHGEF3-AS1,TASOR,ENSG00000307053,SPATA12,CCDC66,ENSG00000272202,ENSG00000297895), 12_54342686_A_G (RN7SL744P,MIR148B,GPR84-AS1,ENSG00000289854,ENSG00000303642,COPZ1,GPR84,RNU6-950P,NFE2,ZNF385A)				no		TRUE		3	trans-MR, mixed-MR, trans-coloc	no	no
AZI2	AZI2_EFO_0004584	UKBPPP_2023	continuous-30100-both_sexes-irnt	Mean platelet (thrombocyte) volume	Mean platelet (thrombocyte) volume	-2.24336	0.155033	1.86804e-47	-1.16576	2.09696	0.578261	-2.33218	0.167769	6.23647e-44	1.86804	-47	5.78261	-1	6.23647	-44		3_56815721_T_C	3_56815721_T_C (ENSG00000298507,ARHGEF3,ENSG00000296096,ARHGEF3-AS1,TASOR,ENSG00000307053,SPATA12,CCDC66,ENSG00000272202,ENSG00000297895)				no		FALSE		3	trans-MR, mixed-MR, trans-coloc	no	no
AZI2	AZI2_EFO_0004587	UKBPPP_2023	continuous-30120-both_sexes-irnt	Lymphocyte count	Lymphocyte count	0.255539	0.0289286	1.01496e-18	0.263988	0.262968	0.315438	0.238153	0.0321257	1.23309e-13	1.01496	-18	3.15438	-1	1.23309	-13		3_56815721_T_C	3_56815721_T_C (ENSG00000298507,ARHGEF3,ENSG00000296096,ARHGEF3-AS1,TASOR,ENSG00000307053,SPATA12,CCDC66,ENSG00000272202,ENSG00000297895)				no	0.523195	FALSE	genetic_association	3	trans-MR, mixed-MR, trans-coloc	no	no
AZI2	AZI2_EFO_0004838	UKBPPP_2023	biomarkers-30680-both_sexes-irnt	Calcium	Calcium	-0.170538	0.024778	5.87471e-12	-0.238456	0.124833	0.0561081	-0.198932	0.0307089	9.29503e-11	5.87471	-12	5.61081	-2	9.29503	-11		3_56815721_T_C	3_56815721_T_C (ENSG00000298507,ARHGEF3,ENSG00000296096,ARHGEF3-AS1,TASOR,ENSG00000307053,SPATA12,CCDC66,ENSG00000272202,ENSG00000297895)				no		FALSE		3	trans-MR, mixed-MR, trans-coloc	no	no
AZI2	AZI2_EFO_0005091	UKBPPP_2023	continuous-30130-both_sexes-irnt	Monocyte count	Monocyte count	0.291361	0.041344	1.82493e-12	-0.137675	0.18498	0.456711	0.12279	0.0413882	0.00300937	1.82493	-12	4.56711	-1	3.00937	-3			5_132383536_C_A (MIR3936HG,SLC22A5,MIR3936,CARINH,LINC02863,ENSG00000298170,Y_RNA,SLC22A4,IRF1,PDLIM4)				no	0.0392637	FALSE	genetic_association	2	trans-MR, mixed-MR	no	no
AZI2	AZI2_EFO_0007985	UKBPPP_2023	continuous-30090-both_sexes-irnt	Platelet crit	Platelet crit	0.251946	0.0300481	5.08385e-17	0.472884	0.556959	0.395856	0.279374	0.0351683	1.95892e-15	5.08385	-17	3.95856	-1	1.95892	-15		3_56815721_T_C	3_56815721_T_C (ENSG00000298507,ARHGEF3,ENSG00000296096,ARHGEF3-AS1,TASOR,ENSG00000307053,SPATA12,CCDC66,ENSG00000272202,ENSG00000297895)				no		FALSE		3	trans-MR, mixed-MR, trans-coloc	no	no
AZI2	AZI2_EFO_0007986	UKBPPP_2023	continuous-30240-both_sexes-irnt, continuous-30250-both_sexes-irnt	Reticulocyte percentage	Reticulocyte percentage	-0.208895	0.0259167	7.61385e-16	-0.240225	0.0992415	0.0154946	-0.214113	0.0316463	1.32577e-11	7.61385	-16	1.54946	-2	1.32577	-11		3_56815721_T_C	3_56815721_T_C (ENSG00000298507,ARHGEF3,ENSG00000296096,ARHGEF3-AS1,TASOR,ENSG00000307053,SPATA12,CCDC66,ENSG00000272202,ENSG00000297895)				no		TRUE		3	trans-MR, mixed-MR, trans-coloc	no	no
AZI2	AZI2_High light scatter reticulocyte count	UKBPPP_2023	continuous-30300-both_sexes-irnt	High light scatter reticulocyte count	High light scatter reticulocyte count	-0.172213	0.025225	8.66481e-12	-0.219988	0.110601	0.0466983	-0.181783	0.0293755	6.08372e-10	8.66481	-12	4.66983	-2	6.08372	-10		3_56815721_T_C	3_56815721_T_C (ENSG00000298507,ARHGEF3,ENSG00000296096,ARHGEF3-AS1,TASOR,ENSG00000307053,SPATA12,CCDC66,ENSG00000272202,ENSG00000297895)				no		FALSE		3	trans-MR, mixed-MR, trans-coloc	no	no
AZI2	AZI2_High light scatter reticulocyte percentage	UKBPPP_2023	continuous-30290-both_sexes-irnt	High light scatter reticulocyte percentage	High light scatter reticulocyte percentage	-0.184338	0.0256647	6.84251e-13	-0.191786	0.12325	0.119691	-0.193308	0.0304886	2.29262e-10	6.84251	-13	1.19691	-1	2.29262	-10		3_56815721_T_C	3_56815721_T_C (ENSG00000298507,ARHGEF3,ENSG00000296096,ARHGEF3-AS1,TASOR,ENSG00000307053,SPATA12,CCDC66,ENSG00000272202,ENSG00000297895)				no		FALSE		3	trans-MR, mixed-MR, trans-coloc	no	no
AZU1	AZU1_D006402	UKBPPP_2023	GCST90002379, GCST90002292, GCST004620, GCST90002394, GCST004613, GCST004614, GCST004626	Basophil count	Hematologic Diseases	0.791609	0.0515546	3.29097e-53	-0.720213	0.643297	0.2629	0.284919	0.0519421	4.12711e-08	3.29097	-53	2.629	-1	4.12711	-8		6_32043581_A_G, 7_28684757_G_T	6_32043581_A_G (CYP21A2,C4B-AS1,ENSG00000294466,C4B,STK19B,ENSG00000308228,TNXA,ENSG00000308247,RNA5SP206,CYP21A1P), 7_28684757_G_T (ENSG00000225286,CPVL-AS2,CREB5,TRIL,CPVL-AS1,PPIAP80,ENSG00000285412,CPVL,JAZF1-AS1)				no	0.90994	TRUE	genetic_association	2	trans-MR, trans-coloc	no	no
AZU1	AZU1_D007960	UKBPPP_2023	GCST90002380	Basophil percentage of white cells	Leukocyte Disorders	-0.0509024	0.0076818	3.44057e-11	-0.0624515	0.0388777	0.108196	-0.0514981	0.00844388	1.06822e-09	3.44057	-11	1.08196	-1	1.06822	-9				no			no	0.836644	FALSE	genetic_association	1	cis-MR	no	no
AZU1	AZU1_D007970	UKBPPP_2023	GCST90002374, GCST90002407	White blood cell count	Leukopenia	0.191711	0.0248561	1.23066e-14							1.23066	-14	0	0	0	0		6_32043581_A_G	6_32043581_A_G (CYP21A2,C4B-AS1,ENSG00000294466,C4B,STK19B,ENSG00000308228,TNXA,ENSG00000308247,RNA5SP206,CYP21A1P)				no		TRUE		2	trans-MR, trans-coloc	no	no
AZU1	AZU1_D009503	UKBPPP_2023	GCST90002351, GCST90002398, GCST004629	Neutrophil count	Neutropenia	0.244161	0.027645	1.02812e-18	-2.06817	1.33802	0.12218	0.238237	0.0326135	2.77576e-13	1.02812	-18	1.2218	-1	2.77576	-13		6_32043581_A_G	6_32043581_A_G (CYP21A2,C4B-AS1,ENSG00000294466,C4B,STK19B,ENSG00000308228,TNXA,ENSG00000308247,RNA5SP206,CYP21A1P)				no		TRUE		2	trans-MR, trans-coloc	no	no
AZU1	AZU1_EFO_0002950	UKBPPP_2023	icd10-Z34-both_sexes	Z34 Supervision of normal pregnancy	Z34 Supervision of normal pregnancy	-1.80838	0.259175	3.00628e-12	0.575128	3.52815	0.87051	0.0892803	0.411764	0.828346	3.00628	-12	8.7051	-1	8.28346	-1		7_28684757_G_T	7_28684757_G_T (ENSG00000225286,CPVL-AS2,CREB5,TRIL,CPVL-AS1,PPIAP80,ENSG00000285412,CPVL,JAZF1-AS1)				no		FALSE		2	trans-MR, trans-coloc	no	no
AZU1	AZU1_EFO_0004833	UKBPPP_2023	continuous-30140-both_sexes-irnt	Neutrophill count	Neutrophill count	0.187703	0.0272751	5.90821e-12	-1.24916	0.996389	0.209954	0.221742	0.0355518	4.45601e-10	5.90821	-12	2.09954	-1	4.45601	-10		7_28684757_G_T	7_28684757_G_T (ENSG00000225286,CPVL-AS2,CREB5,TRIL,CPVL-AS1,PPIAP80,ENSG00000285412,CPVL,JAZF1-AS1)				no		FALSE		2	trans-MR, trans-coloc	no	no
AZU1	AZU1_EFO_0005090	UKBPPP_2023	continuous-30160-both_sexes	Basophill count	Basophill count	0.129866	0.0172944	5.95134e-14	-0.472649	0.357814	0.186523	0.137244	0.0283882	1.3345e-06	5.95134	-14	1.86523	-1	1.3345	-6		7_28684757_G_T	7_28684757_G_T (ENSG00000225286,CPVL-AS2,CREB5,TRIL,CPVL-AS1,PPIAP80,ENSG00000285412,CPVL,JAZF1-AS1)				no	0.90994	FALSE	genetic_association	2	trans-MR, trans-coloc	no	no
AZU1	AZU1_EFO_0007992	UKBPPP_2023	continuous-30220-both_sexes-irnt	Basophill percentage	Basophill percentage	-0.0556046	0.00751329	1.35331e-13	-0.0960562	0.0740736	0.194711	-0.0540047	0.00879197	8.12317e-10	1.35331	-13	1.94711	-1	8.12317	-10		7_28684757_G_T	7_28684757_G_T (ENSG00000225286,CPVL-AS2,CREB5,TRIL,CPVL-AS1,PPIAP80,ENSG00000285412,CPVL,JAZF1-AS1)				no	0.836644	FALSE	genetic_association	3	cis-MR, mixed-MR, trans-coloc	no	no
AZU1	AZU1_EFO_0009682	UKBPPP_2023	icd10-O32-both_sexes	O32 Maternal care for known or suspected malpresentation of foetus	O32 Maternal care for known or suspected malpresentation of foetus	-2.57265	0.255399	7.26801e-24	1.04558	4.91974	0.831695	0.275421	0.402212	0.493491	7.26801	-24	8.31695	-1	4.93491	-1		6_32043581_A_G	6_32043581_A_G (CYP21A2,C4B-AS1,ENSG00000294466,C4B,STK19B,ENSG00000308228,TNXA,ENSG00000308247,RNA5SP206,CYP21A1P)				no	0.0318668	FALSE	literature, genetic_association	2	trans-MR, trans-coloc	no	no
AZU1	AZU1_HP_0025328	UKBPPP_2023	icd10-O46-both_sexes	O46 Antepartum haemorrhage, not elsewhere classified	O46 Antepartum haemorrhage, not elsewhere classified	-1.4501	0.227951	1.99828e-10	1.31357	3.43196	0.701907	0.275214	0.38262	0.471964	1.99828	-10	7.01907	-1	4.71964	-1		3_128579176_AAT_A	3_128579176_AAT_A (LINC01565,ENSG00000286806,ENSG00000307146,ENSG00000306468,ENSG00000306450,TMED10P2,RPN1,GATA2,GATA2-AS1,Metazoa_SRP)				no		FALSE		2	trans-MR, trans-coloc	no	no
B2M	B2M_Activities undertaken to treat anxiety	UKBPPP_2023	categorical-20550-both_sexes-1	Activities undertaken to treat anxiety	Activities undertaken to treat anxiety	-0.158265	0.0237916	2.88886e-11	-0.119872	0.0517008	0.0204187	-0.182682	0.0367094	6.47654e-07	2.88886	-11	2.04187	-2	6.47654	-7							no		FALSE		2	trans-MR, mixed-MR	no	no
B2M	B2M_Activities undertaken to treat depression	UKBPPP_2023	categorical-20547-both_sexes-1	Activities undertaken to treat depression	Activities undertaken to treat depression	-0.15211	0.017683	7.83049e-18	-0.160452	0.0395453	4.96188e-05	-0.144334	0.0284497	3.90979e-07	7.83049	-18	4.96188	-5	3.90979	-7		6_30643899_C_A					no		FALSE		3	trans-MR, mixed-MR, trans-coloc	no	no
B2M	B2M_Adrenal hypofunction	UKBPPP_2023	phecode-255.2-both_sexes	Adrenal hypofunction	Adrenal hypofunction	1.53671	0.133992	1.8941e-30	1.73668	0.314281	3.27867e-08	1.34879	0.210973	1.62453e-10	1.8941	-30	3.27867	-8	1.62453	-10		6_32857198_CA_C					no		FALSE		3	trans-MR, mixed-MR, trans-coloc	no	no
B2M	B2M_Adrenocortical insufficiency	UKBPPP_2023	E4_ADDISON	Adrenocortical insufficiency	Adrenocortical insufficiency	0.787423	0.101466	8.46202e-15	0.861825	0.303685	0.00454129	0.760153	0.155818	1.06921e-06	8.46202	-15	4.54129	-3	1.06921	-6		6_32996492_C_T					no		FALSE		3	trans-MR, mixed-MR, trans-coloc	no	no
B2M	B2M_Age stopped smoking	UKBPPP_2023	continuous-2897-both_sexes-irnt	Age stopped smoking	Age stopped smoking	-0.0509071	0.00820428	5.47159e-10	-0.0522873	0.0184657	0.00463183	-0.0603263	0.012941	3.13672e-06	5.47159	-10	4.63183	-3	3.13672	-6							no		FALSE		2	trans-MR, mixed-MR	no	no
B2M	B2M_Ankle spacing width	UKBPPP_2023	continuous-3143-both_sexes-irnt	Ankle spacing width	Ankle spacing width	0.0756421	0.00759966	2.43818e-23	0.106393	0.0326152	0.00110607	0.0853489	0.0117641	4.01477e-13	2.43818	-23	1.10607	-3	4.01477	-13		6_32857198_CA_C					no		FALSE		3	trans-MR, mixed-MR, trans-coloc	no	no
B2M	B2M_Ankylosing spondylitis, strict definition	UKBPPP_2023	M13_ANKYLOSPON_STRICT	Ankylosing spondylitis, strict definition	Ankylosing spondylitis, strict definition	-1.23185	0.162665	3.64916e-14	-5.80315	1.93192	0.00266607	-2.59419	0.288862	2.69064e-19	3.64916	-14	2.66607	-3	2.69064	-19			5_177348850_C_T (ENSG00000239393,LMAN2,RGS14,SLC34A1,MXD3,PRELID1,RAB24,PFN3,F12,GRK6)				no		FALSE		2	trans-MR, mixed-MR	no	no
B2M	B2M_Anterior Iridocyclitis	UKBPPP_2023	H7_IRIDOCYC_ANTER	Anterior Iridocyclitis	Anterior Iridocyclitis	-0.718224	0.072303	2.9754e-23	-2.3652	0.95387	0.0131534	-0.876311	0.103101	1.90352e-17	2.9754	-23	1.31534	-2	1.90352	-17							no		FALSE		2	trans-MR, mixed-MR	no	no
B2M	B2M_Arthropathies in other diseases classified elsewhere	UKBPPP_2023	M13_ARTHINOTH	Arthropathies in other diseases classified elsewhere	Arthropathies in other diseases classified elsewhere	0.663519	0.105009	2.63781e-10	0.443836	0.354454	0.210509	0.480608	0.158339	0.00240293	2.63781	-10	2.10509	-1	2.40293	-3		6_30563636_G_A					no		FALSE		3	trans-MR, mixed-MR, trans-coloc	no	no
B2M	B2M_Atopic/contact dermatitis due to other or unspecified	UKBPPP_2023	phecode-939-both_sexes	Atopic/contact dermatitis due to other or unspecified	Atopic/contact dermatitis due to other or unspecified	0.368221	0.0500002	1.77964e-13	0.395159	0.127242	0.0018991	0.388587	0.0762423	3.45562e-07	1.77964	-13	1.8991	-3	3.45562	-7							no		FALSE		2	trans-MR, mixed-MR	no	no
B2M	B2M_Autoimmune hepatitis	UKBPPP_2023	AUTOHEP	Autoimmune hepatitis	Autoimmune hepatitis	1.47413	0.237366	5.28668e-10	2.05844	0.937309	0.0280837	1.57847	0.384146	3.97336e-05	5.28668	-10	2.80837	-2	3.97336	-5		6_32996492_C_T					no		FALSE		3	trans-MR, mixed-MR, trans-coloc	no	no
B2M	B2M_Average total household income before tax	UKBPPP_2023	continuous-738-both_sexes	Average total household income before tax	Average total household income before tax	0.0353448	0.00562679	3.35289e-10	0.0535564	0.0180586	0.00301994	0.0334383	0.00918237	0.000270968	3.35289	-10	3.01994	-3	2.70968	-4							no		FALSE		2	trans-MR, mixed-MR	no	no
B2M	B2M_Biological medication for rheuma	UKBPPP_2023	RX_RHEUMA_BIOLOGICAL	Biological medication for rheuma	Biological medication for rheuma	-0.518078	0.0690408	6.19241e-14	-1.99745	0.701766	0.00442273	-0.875072	0.116664	6.3447e-14	6.19241	-14	4.42273	-3	6.3447	-14		12_111494996_C_T	12_111494996_C_T (U7,IFITM3P5,SH2B3,ENSG00000299832,ENSG00000294281,ATXN2-AS,ATXN2,HSPA8P14,PHETA1,LINC02356)				no		FALSE		3	trans-MR, mixed-MR, trans-coloc	no	no
B2M	B2M_Bipolar and major depression status	UKBPPP_2023	categorical-20126-both_sexes-0	Bipolar and major depression status	Bipolar and major depression status	0.141371	0.0199013	1.21528e-12	0.18938	0.0520145	0.000271684	0.138091	0.0352552	8.9699e-05	1.21528	-12	2.71684	-4	8.9699	-5		6_29689885_C_T					no		FALSE		3	trans-MR, mixed-MR, trans-coloc	no	no
B2M	B2M_Blood clot, DVT, bronchitis, emphysema, asthma, rhinitis, eczema, allergy diagnosed by doctor	UKBPPP_2023	categorical-6152-both_sexes-100	Blood clot, DVT, bronchitis, emphysema, asthma, rhinitis, eczema, allergy diagnosed by doctor	Blood clot, DVT, bronchitis, emphysema, asthma, rhinitis, eczema, allergy diagnosed by doctor	-0.0817217	0.0110769	1.61095e-13	-0.109267	0.0736452	0.137889	-0.100072	0.0168843	3.08608e-09	1.61095	-13	1.37889	-1	3.08608	-9		12_112540400_G_T					no		FALSE		3	trans-MR, mixed-MR, trans-coloc	no	no
B2M	B2M_Bullous disorders	UKBPPP_2023	L12_BULLOUS	Bullous disorders	Bullous disorders	0.958255	0.092278	2.91902e-25	1.53306	0.510758	0.00268616	0.979624	0.155181	2.74096e-10	2.91902	-25	2.68616	-3	2.74096	-10		6_32996492_C_T					no		FALSE		3	trans-MR, mixed-MR, trans-coloc	no	no
B2M	B2M_CHEBI_46195	UKBPPP_2023	categorical-20003-both_sexes-2038460150, categorical-6154-both_sexes-3	Treatment/medication code	paracetamol	-0.163173	0.0115782	4.18226e-45	-0.214195	0.0328974	7.4643e-11	-0.17412	0.0186912	1.2127e-20	4.18226	-45	7.4643	-11	1.2127	-20		6_32857198_CA_C, 6_29689885_C_T					no		TRUE		3	trans-MR, mixed-MR, trans-coloc	no	no
B2M	B2M_CHEBI_50694	UKBPPP_2023	categorical-20003-both_sexes-1140873480	Treatment/medication code	minocycline	-1.61546	0.196697	2.15813e-16	-1.63055	0.398105	4.20737e-05	-1.62711	0.295584	3.69737e-08	2.15813	-16	4.20737	-5	3.69737	-8							no		FALSE		2	trans-MR, mixed-MR	no	no
B2M	B2M_CHEBI_50885	UKBPPP_2023	categorical-20003-both_sexes-1140884672	Treatment/medication code	fludrocortisone	2.65631	0.206886	9.84946e-38	3.1531	0.514299	8.73976e-10	2.82568	0.3654	1.04942e-14	9.84946	-38	8.73976	-10	1.04942	-14		6_32229163_C_T					no		FALSE		3	trans-MR, mixed-MR, trans-coloc	no	no
B2M	B2M_CHEBI_5931	UKBPPP_2023	categorical-6177-both_sexes-3, categorical-6153-both_sexes-3	Medication for cholesterol, blood pressure or diabetes	Insulin	0.688592	0.0634343	1.88382e-27	0.591916	0.350576	0.0913331	0.679435	0.101785	2.46939e-11	1.88382	-27	9.13331	-2	2.46939	-11		6_29689885_C_T, 6_30643899_C_A					no		TRUE		3	trans-MR, mixed-MR, trans-coloc	no	no
B2M	B2M_CHEBI_7772	UKBPPP_2023	categorical-20003-both_sexes-1140865634, categorical-6154-both_sexes-5	Treatment/medication code	omeprazole	-0.15768	0.0180069	2.01164e-18	-0.191269	0.0427072	7.51313e-06	-0.15511	0.0291288	1.00974e-07	2.01164	-18	7.51313	-6	1.00974	-7		12_111494996_C_T	12_111494996_C_T (U7,IFITM3P5,SH2B3,ENSG00000299832,ENSG00000294281,ATXN2-AS,ATXN2,HSPA8P14,PHETA1,LINC02356)				no		TRUE		3	trans-MR, mixed-MR, trans-coloc	no	no
B2M	B2M_CHEBI_8378	UKBPPP_2023	categorical-20003-both_sexes-1140874930	Treatment/medication code	prednisolone	0.467835	0.0602339	8.03788e-15	0.102203	0.231858	0.659357	0.362703	0.102582	0.000406645	8.03788	-15	6.59357	-1	4.06645	-4							no		FALSE		2	trans-MR, mixed-MR	no	no
B2M	B2M_Cancer of other lymphoid, histiocytic tissue	UKBPPP_2023	phecode-202-both_sexes	Cancer of other lymphoid, histiocytic tissue	Cancer of other lymphoid, histiocytic tissue	0.455951	0.0525939	4.34926e-18	0.635991	0.115257	3.42868e-08	0.531995	0.0812257	5.76976e-11	4.34926	-18	3.42868	-8	5.76976	-11		6_31709260_T_G					no		FALSE		3	trans-MR, mixed-MR, trans-coloc	no	no
B2M	B2M_Cancer of prostate	UKBPPP_2023	phecode-185-males	Cancer of prostate	Cancer of prostate	-0.311422	0.0350405	6.24969e-19	-0.632279	0.0875236	5.04485e-13	-0.416843	0.0564932	1.59908e-13	6.24969	-19	5.04485	-13	1.59908	-13		unmapped_unmapped_CT_C					no		FALSE		3	trans-MR, mixed-MR, trans-coloc	no	no
B2M	B2M_Chemotherapy	UKBPPP_2023	phecode-197-both_sexes	Chemotherapy	Chemotherapy	0.191292	0.0245183	6.0922e-15	0.163764	0.057422	0.00434544	0.168868	0.0396127	2.01714e-05	6.0922	-15	4.34544	-3	2.01714	-5		6_32037738_G_A					no		FALSE		3	trans-MR, mixed-MR, trans-coloc	no	no
B2M	B2M_Chronic hepatitis, not elsewhere classified	UKBPPP_2023	K11_CHRONHEP	Chronic hepatitis, not elsewhere classified	Chronic hepatitis, not elsewhere classified	0.856758	0.113929	5.47194e-14	0.728047	0.429995	0.0904269	0.64052	0.175357	0.000259542	5.47194	-14	9.04269	-2	2.59542	-4		6_32996492_C_T					no		FALSE		3	trans-MR, mixed-MR, trans-coloc	no	no
B2M	B2M_Chronic thyroiditis	UKBPPP_2023	E4_THYROIDITCHRON	Chronic thyroiditis	Chronic thyroiditis	1.90053	0.294788	1.14008e-10	1.60963	0.750763	0.0320337	1.78291	0.454239	8.67079e-05	1.14008	-10	3.20337	-2	8.67079	-5							no		FALSE		2	trans-MR, mixed-MR	no	no
B2M	B2M_Colitis, primary sclerosing, strict definition	UKBPPP_2023	K11_PSC_COLITIS_STRICT	Colitis, primary sclerosing, strict definition	Colitis, primary sclerosing, strict definition	1.43023	0.207138	5.03079e-12	1.39538	0.824406	0.0905333	1.52502	0.32209	2.19293e-06	5.03079	-12	9.05333	-2	2.19293	-6		6_29515423_G_A					no		FALSE		3	trans-MR, mixed-MR, trans-coloc	no	no
B2M	B2M_Colorectal adenocarcinoma, excluding all cancers (controls excluding all cancers)	UKBPPP_2023	C3_COLORECTAL_ADENO_EXALLC	Colorectal adenocarcinoma, excluding all cancers (controls excluding all cancers)	Colorectal adenocarcinoma, excluding all cancers (controls excluding all cancers)	0.311037	0.0428104	3.7175e-13	0.350552	0.125482	0.0052118	0.353369	0.0673552	1.55137e-07	3.7175	-13	5.2118	-3	1.55137	-7							no		FALSE		2	trans-MR, mixed-MR	no	no
B2M	B2M_Corneal hysteresis (left)	UKBPPP_2023	continuous-5264-both_sexes-irnt	Corneal hysteresis (left)	Corneal hysteresis (left)	0.0845923	0.00918379	3.22951e-20	0.0848083	0.0221738	0.000130928	0.0722862	0.0149127	1.25156e-06	3.22951	-20	1.30928	-4	1.25156	-6		6_30986907_G_C					no		FALSE		3	trans-MR, mixed-MR, trans-coloc	no	no
B2M	B2M_Corneal hysteresis (right)	UKBPPP_2023	continuous-5256-both_sexes-irnt	Corneal hysteresis (right)	Corneal hysteresis (right)	0.0630757	0.00883792	9.54271e-13	0.0329224	0.0208653	0.1146	0.0565328	0.0140324	5.60785e-05	9.54271	-13	1.146	-1	5.60785	-5			12_111494996_C_T (U7,IFITM3P5,SH2B3,ENSG00000299832,ENSG00000294281,ATXN2-AS,ATXN2,HSPA8P14,PHETA1,LINC02356)				no		FALSE		2	trans-MR, mixed-MR	no	no
B2M	B2M_Country of Birth (non-UK origin)	UKBPPP_2023	categorical-20115-both_sexes-338	Country of Birth (non-UK origin)	Country of Birth (non-UK origin)	-1.72639	0.281576	8.72382e-10	-1.39564	0.568798	0.0141405	-1.51965	0.414051	0.000242369	8.72382	-10	1.41405	-2	2.42369	-4			16_20353912_G_C (UMOD,GP2,ENSG00000263237,PDILT,ACSM5,ENSG00000262995,ACSM2A,ENSG00000304556,SNRPEP3,ENSG00000280306)				no		FALSE		2	trans-MR, mixed-MR	no	no
B2M	B2M_Country of birth (UK/elsewhere)	UKBPPP_2023	categorical-1647-both_sexes-2, categorical-1647-both_sexes-1	Country of birth (UK/elsewhere)	Country of birth (UK/elsewhere)	0.21953	0.0298486	1.9126e-13	0.151787	0.0618169	0.0140715	0.210416	0.0439841	1.71907e-06	1.9126	-13	1.40715	-2	1.71907	-6		6_31268473_A_C, 6_30735448_TA_T					no		TRUE		3	trans-MR, mixed-MR, trans-coloc	no	no
B2M	B2M_D000740	UKBPPP_2023	GCST90002334, GCST004621, GCST90002392, GCST004615, GCST90002384, GCST004602, GCST90002310, GCST004605, GCST90002404, GCST90002391, GCST006804, GCST90002328, GCST90002369	Mean corpuscular volume	Anemia	0.116363	0.00643051	3.45664e-73	0.118701	0.0634255	0.0612757	0.120636	0.0104912	1.33723e-30	3.45664	-73	6.12757	-2	1.33723	-30		6_32037738_G_A, 6_30643899_C_A, 6_31318752_T_C, 7_151716108_T_C	5_177348850_C_T (ENSG00000239393,LMAN2,RGS14,SLC34A1,MXD3,PRELID1,RAB24,PFN3,F12,GRK6), 7_151716108_T_C (ENSG00000290095,ENSG00000299629,ENSG00000299609,PRKAG2-AS2,PRKAG2,PRKAG2-AS1,ENSG00000302251,ENSG00000305197,RNU6-604P,RHEB)				no		TRUE		3	trans-MR, mixed-MR, trans-coloc	no	no
B2M	B2M_D001007	UKBPPP_2023	GCST006478	Worry	Anxiety	-0.0556853	0.0076414	3.16169e-13	-0.0519588	0.0265372	0.0502344	-0.0637459	0.0126986	5.16936e-07	3.16169	-13	5.02344	-2	5.16936	-7		6_30643899_C_A					no		FALSE		3	trans-MR, mixed-MR, trans-coloc	no	no
B2M	B2M_D001172	UKBPPP_2023	GCST005569, M13_RHEUMA	Rheumatoid arthritis	Arthritis, Rheumatoid	-1.1022	0.124465	8.33334e-19	-1.40366	1.34958	0.298307	-1.466	0.230151	1.89327e-10	8.33334	-19	2.98307	-1	1.89327	-10		6_28546806_T_C, 12_112540400_G_T					no		TRUE	literature	3	trans-MR, mixed-MR, trans-coloc	no	no
B2M	B2M_D001249	UKBPPP_2023	GCST007431	Lung function (FEV1/FVC)	Asthma	-0.0532947	0.00842482	2.5174e-10	-0.0703408	0.0527648	0.182499	-0.0579251	0.0125354	3.82045e-06	2.5174	-10	1.82499	-1	3.82045	-6		6_30643899_C_A					no		FALSE		3	trans-MR, mixed-MR, trans-coloc	no	no
B2M	B2M_D001778	UKBPPP_2023	GCST90002383, GCST004604, GCST90002304	Hematocrit	Blood Coagulation Disorders	-0.128191	0.00652297	5.53614e-86	-0.190607	0.0602986	0.00157203	-0.13123	0.0101434	2.76477e-38	5.53614	-86	1.57203	-3	2.76477	-38		6_30643899_C_A, 6_28338086_AAAC_A, 12_112540400_G_T					no		TRUE	literature	3	trans-MR, mixed-MR, trans-coloc	no	no
B2M	B2M_D001791	UKBPPP_2023	GCST90002402, GCST90002346, GCST90002395, GCST004603, GCST90002400, GCST90002401, GCST004607, GCST90002357, GCST004616	Platelet count	Blood Platelet Disorders	-0.163053	0.00752338	3.70715e-104	-0.162686	0.0688239	0.0180886	-0.150564	0.0118237	3.82501e-37	3.70715	-104	1.80886	-2	3.82501	-37		12_112540400_G_T, 6_31491300_A_AAC, 6_33226764_CA_C, 12_112595165_TA_T					no		TRUE		3	trans-MR, mixed-MR, trans-coloc	no	no
B2M	B2M_D002446	UKBPPP_2023	K11_COELIAC, GCST005523	Coeliac disease	Celiac Disease	1.59695	0.126354	1.29152e-36	4.21486	1.51111	0.00528304	3.99302	0.2579	4.53431e-54	1.29152	-36	5.28304	-3	4.53431	-54		6_32996492_C_T, 6_27333733_T_A					no		TRUE	literature	3	trans-MR, mixed-MR, trans-coloc	no	no
B2M	B2M_D003240	UKBPPP_2023	M13_SYSTCONNECT, OTHER_SYSTCON_FG	Systemic connective tissue disorders	Connective Tissue Diseases	0.535596	0.0410543	6.69397e-39	0.285139	0.214598	0.183944	0.399806	0.0666595	2.00083e-09	6.69397	-39	1.83944	-1	2.00083	-9		6_32996492_C_T					no		TRUE		3	trans-MR, mixed-MR, trans-coloc	no	no
B2M	B2M_D003424	UKBPPP_2023	RX_CROHN_1STLINE	First line medication for Crohn's disease	Crohn Disease	0.144424	0.0175517	1.89618e-16	-0.265116	0.19303	0.169614	-0.0146786	0.0325066	0.651587	1.89618	-16	1.69614	-1	6.51587	-1		12_112540400_G_T					no		FALSE		3	trans-MR, mixed-MR, trans-coloc	no	no
B2M	B2M_D003865	UKBPPP_2023	GCST006943	Feeling miserable	Depressive Disorder, Major	-0.0504197	0.00689644	2.65206e-13	-0.0836619	0.022643	0.000220031	-0.0593984	0.010782	3.60849e-08	2.65206	-13	2.20031	-4	3.60849	-8		6_28271191_A_G					no		FALSE		3	trans-MR, mixed-MR, trans-coloc	no	no
B2M	B2M_D003920	UKBPPP_2023	GCST90038633	Diabetes	Diabetes Mellitus	0.00778116	0.00108268	6.62599e-13	0.00202487	0.00430024	0.63773	0.00645496	0.00160483	5.76559e-05	6.62599	-13	6.3773	-1	5.76559	-5		12_111494996_C_T	12_111494996_C_T (U7,IFITM3P5,SH2B3,ENSG00000299832,ENSG00000294281,ATXN2-AS,ATXN2,HSPA8P14,PHETA1,LINC02356)				no		FALSE	literature	3	trans-MR, mixed-MR, trans-coloc	no	no
B2M	B2M_D003922	UKBPPP_2023	GCST90014023, GCST010681	Type 1 diabetes	Diabetes Mellitus, Type 1	0.776154	0.0734487	4.225e-26	1.28221	0.800776	0.10933	0.373107	0.117576	0.00150706	4.225	-26	1.0933	-1	1.50706	-3		12_112540400_G_T, 6_30643899_C_A					no		TRUE		3	trans-MR, mixed-MR, trans-coloc	no	no
B2M	B2M_D004066	UKBPPP_2023	K11_OTHDIG	Diseases of the digestive system	Digestive System Diseases	0.309749	0.0377039	2.11623e-16	0.920759	0.410846	0.0250177	0.493009	0.0735926	2.09601e-11	2.11623	-16	2.50177	-2	2.09601	-11		6_32996492_C_T					no		FALSE		3	trans-MR, mixed-MR, trans-coloc	no	no
B2M	B2M_D004351	UKBPPP_2023	H7_GLAUCOMAMEDICATION	Use of antiglaucoma preparations and miotics	Drug Resistance	-0.577433	0.0666628	4.6352e-18	-0.907932	0.200806	6.14223e-06	-0.777402	0.103881	7.23448e-14	4.6352	-18	6.14223	-6	7.23448	-14		6_28546806_T_C					no		FALSE		3	trans-MR, mixed-MR, trans-coloc	no	no
B2M	B2M_D004700	UKBPPP_2023	GCST90012114, GCST90012113, GCST90012103, GCST90012110	Total testosterone levels	Endocrine System Diseases	-0.0274675	0.00270329	2.9674e-24	-0.0256044	0.0109924	0.0198442	-0.0246018	0.00412384	2.43505e-09	2.9674	-24	1.98442	-2	2.43505	-9		6_33023193_A_T, 6_32037738_G_A	12_111494996_C_T (U7,IFITM3P5,SH2B3,ENSG00000299832,ENSG00000294281,ATXN2-AS,ATXN2,HSPA8P14,PHETA1,LINC02356), 7_128932712_G_A (IRF5,ENSG00000224163,ENSG00000275106,KCP,RN7SL306P,SPMIP1,ATP6V1F,FLNC-AS1,ODCP,FLNC)				no		TRUE		3	trans-MR, mixed-MR, trans-coloc	no	no
B2M	B2M_D004802	UKBPPP_2023	GCST90002298, GCST90002381, GCST004606	Eosinophil counts	Eosinophilia	-0.193466	0.00778337	2.21305e-136							2.21305	-136	0	0	0	0		6_33023193_A_T					no		TRUE		3	trans-MR, mixed-MR, trans-coloc	no	no
B2M	B2M_D004909	UKBPPP_2023	GCST90002397	Mean spheric corpuscular volume	Erythrocyte Indices	0.148852	0.00609288	8.09888e-132	0.223203	0.0396744	1.84574e-08	0.163001	0.0103799	1.43102e-55	8.09888	-132	1.84574	-8	1.43102	-55		6_30735448_TA_T					no		FALSE		3	trans-MR, mixed-MR, trans-coloc	no	no
B2M	B2M_D004935	UKBPPP_2023	GCST90038619	Esophageal disorder	Esophageal Diseases	-0.0137261	0.00110964	3.80307e-35	-0.0197601	0.00324363	1.11526e-09	-0.0139504	0.0016742	7.90998e-17	3.80307	-35	1.11526	-9	7.90998	-17		6_26206946_A_T					no		FALSE	literature, somatic_mutation	3	trans-MR, mixed-MR, trans-coloc	no	no
B2M	B2M_D005901	UKBPPP_2023	H7_GLAUCOMA	Glaucoma	Glaucoma	-0.178973	0.0235845	3.23478e-14	-0.292345	0.080505	0.000281894	-0.214804	0.0367454	5.04323e-09	3.23478	-14	2.81894	-4	5.04323	-9		12_112506946_TTGA_T	12_112506946_TTGA_T (ENSG00000305447,ENSG00000304788,ENSG00000300851,PTPN11,ENSG00000305463,RPL6,ENSG00000305485,HECTD4,ENSG00000257658,MIR1302-1)				no		FALSE		3	trans-MR, mixed-MR, trans-coloc	no	no
B2M	B2M_D006111	UKBPPP_2023	AUTOIMMUNE_HYPERTHYROIDISM	Autoimmune hyperthyroidism	Graves Disease	0.964196	0.0899948	8.75808e-27	1.31718	0.491842	0.00740508	0.967234	0.137334	1.88221e-12	8.75808	-27	7.40508	-3	1.88221	-12		6_32996492_C_T					no		FALSE		3	trans-MR, mixed-MR, trans-coloc	no	no
B2M	B2M_D006319	UKBPPP_2023	H8_HL_SEN_NAS	Sensorineural hearing loss	Hearing Loss, Sensorineural	-0.145738	0.0208757	2.92564e-12	-0.0920348	0.0807588	0.254442	-0.162768	0.0342687	2.03659e-06	2.92564	-12	2.54442	-1	2.03659	-6			16_20353912_G_C (UMOD,GP2,ENSG00000263237,PDILT,ACSM5,ENSG00000262995,ACSM2A,ENSG00000304556,SNRPEP3,ENSG00000280306)				no		FALSE		2	trans-MR, mixed-MR	no	no
B2M	B2M_D006402	UKBPPP_2023	GCST004623, GCST90002382, GCST004624, GCST004617, GCST90002389, GCST90002292, GCST004600, GCST004626, GCST004614, GCST004613, GCST004608, GCST90002399, GCST90002379, GCST004620, GCST004633	Neutrophil percentage of granulocytes	Hematologic Diseases	0.132903	0.00776852	1.29696e-65	0.175958	0.0490192	0.000331231	0.148307	0.0119937	4.02569e-35	1.29696	-65	3.31231	-4	4.02569	-35		12_112540400_G_T, 6_33023193_A_T					no		TRUE		3	trans-MR, mixed-MR, trans-coloc	no	no
B2M	B2M_D006937	UKBPPP_2023	GCST002221	Cholesterol, total	Hypercholesterolemia	-0.133016	0.0216566	8.14619e-10	0.0162392	0.134748	0.904075	-0.135449	0.0315811	1.79537e-05	8.14619	-10	9.04075	-1	1.79537	-5		12_112540400_G_T					no		FALSE		3	trans-MR, mixed-MR, trans-coloc	no	no
B2M	B2M_D007037	UKBPPP_2023	GCST90038637	Hypothyroidism or myxedema	Hypothyroidism	0.0243476	0.00133327	1.67381e-74	0.0488857	0.00741537	4.32536e-11	0.0399006	0.00196735	1.87701e-91	1.67381	-74	4.32536	-11	1.87701	-91		6_28271191_A_G					no		FALSE	literature	3	trans-MR, mixed-MR, trans-coloc	no	no
B2M	B2M_D007889	UKBPPP_2023	CD2_BENIGN_LEIOMYOMA_UTERI	Leiomyoma of uterus	Leiomyoma	-0.128953	0.0200663	1.30701e-10	-0.134006	0.0698827	0.0551628	-0.13936	0.0309382	6.6539e-06	1.30701	-10	5.51628	-2	6.6539	-6							no		FALSE		2	trans-MR, mixed-MR	no	no
B2M	B2M_D007970	UKBPPP_2023	GCST004618, GCST90002374, GCST90002407, GCST004610	White blood cell count (basophil)	Leukopenia	-0.130396	0.00735585	2.60152e-70	-0.155325	0.0280829	3.18531e-08	-0.127209	0.0123123	5.05674e-25	2.60152	-70	3.18531	-8	5.05674	-25		6_32200215_C_CT, 6_32996492_C_T, 6_33023193_A_T					no		TRUE		3	trans-MR, mixed-MR, trans-coloc	no	no
B2M	B2M_D008136	UKBPPP_2023	GCST003392	Parental longevity (father's age at death)	Longevity	-0.0779498	0.00870561	3.4292e-19	-0.0970323	0.0202603	1.67387e-06	-0.0802549	0.0140549	1.12923e-08	3.4292	-19	1.67387	-6	1.12923	-8		6_31267058_C_T					no		FALSE		3	trans-MR, mixed-MR, trans-coloc	no	no
B2M	B2M_D008180	UKBPPP_2023	GCST003156, SLE_FG	Systemic lupus erythematosus	Lupus Erythematosus, Systemic	1.35446	0.102783	1.17552e-39	2.29467	0.596159	0.000118554				1.17552	-39	1.18554	-4	0	0		6_32996492_C_T					no		TRUE		3	trans-MR, mixed-MR, trans-coloc	no	no
B2M	B2M_D008218	UKBPPP_2023	GCST90002388, GCST90002316, GCST004627	Lymphocyte count	Lymphocytosis	-0.140645	0.00699726	7.36924e-90	-0.166914	0.0848472	0.0491567	-0.139955	0.0102063	8.52154e-43	7.36924	-90	4.91567	-2	8.52154	-43		6_32996492_C_T					no		TRUE		3	trans-MR, mixed-MR, trans-coloc	no	no
B2M	B2M_D008224	UKBPPP_2023	CD2_FOLLICULAR_LYMPHOMA_EXALLC	Follicular lymphoma, hilmo (controls excluding all cancers)	Lymphoma, Follicular	0.805941	0.105074	1.71652e-14	1.26193	0.489516	0.00993998	0.950724	0.172633	3.64626e-08	1.71652	-14	9.93998	-3	3.64626	-8							no		FALSE		2	trans-MR, mixed-MR	no	no
B2M	B2M_D008232	UKBPPP_2023	GCST90002340	Monocyte count	Lymphoproliferative Disorders	-0.0542808	0.00887703	9.67105e-10	-0.0963701	0.0689895	0.16245	-0.103254	0.0144113	7.79209e-13	9.67105	-10	1.6245	-1	7.79209	-13		6_32996492_C_T					no		FALSE		3	trans-MR, mixed-MR, trans-coloc	no	no
B2M	B2M_D008659	UKBPPP_2023	E4_METABOLIA	Metabolic disorders	Metabolic Diseases	0.136175	0.0171698	2.17221e-15	-0.0197305	0.0647737	0.760666	0.0268307	0.027511	0.329425	2.17221	-15	7.60666	-1	3.29425	-1		12_112540400_G_T					no		FALSE		3	trans-MR, mixed-MR, trans-coloc	no	no
B2M	B2M_D009103	UKBPPP_2023	GCST005531	Multiple sclerosis	Multiple Sclerosis	1.51664	0.203721	9.71476e-14	0.841273	2.32778	0.717796	1.57951	0.230711	7.57991e-12	9.71476	-14	7.17796	-1	7.57991	-12							no		FALSE		2	trans-MR, mixed-MR	no	no
B2M	B2M_D009220	UKBPPP_2023	M13_MYOSITIS	Myositis	Myositis	1.20114	0.118535	3.93531e-24	1.54902	0.331827	3.03911e-06	1.02579	0.191855	8.95747e-08	3.93531	-24	3.03911	-6	8.95747	-8		6_32996492_C_T					no		FALSE		3	trans-MR, mixed-MR, trans-coloc	no	no
B2M	B2M_D009298	UKBPPP_2023	J10_NASALPOLYP	Nasal polyp	Nasal Polyps	-0.274445	0.0423729	9.3623e-11	-0.295335	0.168397	0.0794635	-0.321022	0.0700293	4.55908e-06	9.3623	-11	7.94635	-2	4.55908	-6			7_151716108_T_C (ENSG00000290095,ENSG00000299629,ENSG00000299609,PRKAG2-AS2,PRKAG2,PRKAG2-AS1,ENSG00000302251,ENSG00000305197,RNU6-604P,RHEB)				no		FALSE		2	trans-MR, mixed-MR	no	no
B2M	B2M_D009497	UKBPPP_2023	GCST006948	Feeling nervous	Neurotic Disorders	-0.0578175	0.00754811	1.86124e-14	-0.0429738	0.0242975	0.0769521	-0.0534651	0.0118316	6.21805e-06	1.86124	-14	7.69521	-2	6.21805	-6		6_32584252_A_T					no		FALSE		3	trans-MR, mixed-MR, trans-coloc	no	no
B2M	B2M_D009503	UKBPPP_2023	GCST90002398, GCST90002351, GCST004629	Neutrophil count	Neutropenia	-0.0809053	0.00824445	9.86833e-23	-0.130522	0.0547615	0.0171504	-0.0998593	0.0133958	9.01883e-14	9.86833	-23	1.71504	-2	9.01883	-14		6_32996492_C_T, 6_33023193_A_T					no		TRUE		3	trans-MR, mixed-MR, trans-coloc	no	no
B2M	B2M_D010300	UKBPPP_2023	G6_PARKINSON	Parkinson's disease	Parkinson Disease	0.29823	0.0474778	3.35416e-10	0.393294	0.138163	0.00441902	0.302232	0.0703697	1.74752e-05	3.35416	-10	4.41902	-3	1.74752	-5							no		FALSE		2	trans-MR, mixed-MR	no	no
B2M	B2M_D010437	UKBPPP_2023	K11_GASTRODUOULC	Gastroduodenal ulcer	Peptic Ulcer	-0.204275	0.0334726	1.04254e-09	-0.249012	0.0926487	0.00719454	-0.213505	0.0501135	2.04036e-05	1.04254	-9	7.19454	-3	2.04036	-5							no		FALSE		2	trans-MR, mixed-MR	no	no
B2M	B2M_D011111	UKBPPP_2023	M13_POLYMYALGIA	Polymyalgia rheumatica	Polymyalgia Rheumatica	0.479361	0.0618136	8.83811e-15	-0.0623507	0.313912	0.842556	0.369773	0.098344	0.00016992	8.83811	-15	8.42556	-1	1.6992	-4			16_20353912_G_C (UMOD,GP2,ENSG00000263237,PDILT,ACSM5,ENSG00000262995,ACSM2A,ENSG00000304556,SNRPEP3,ENSG00000280306)				no		FALSE		2	trans-MR, mixed-MR	no	no
B2M	B2M_D011471	UKBPPP_2023	GCST006085	Prostate cancer	Prostatic Neoplasms	-0.199202	0.0173698	1.90378e-30	-0.263	0.0601414	1.22535e-05	-0.209946	0.0271168	9.76365e-15	1.90378	-30	1.22535	-5	9.76365	-15		6_29689885_C_T					no		FALSE	literature, somatic_mutation	3	trans-MR, mixed-MR, trans-coloc	no	no
B2M	B2M_D011565	UKBPPP_2023	GCST005527, GCST90038681	Psoriasis	Psoriasis	-2.70132	0.29007	1.24649e-20	-5.08493	2.32093	0.0284585	-2.73182	0.430436	2.2007e-10	1.24649	-20	2.84585	-2	2.2007	-10		6_28338086_AAAC_A, 12_111494996_C_T	12_111494996_C_T (U7,IFITM3P5,SH2B3,ENSG00000299832,ENSG00000294281,ATXN2-AS,ATXN2,HSPA8P14,PHETA1,LINC02356)				no		TRUE	literature	3	trans-MR, mixed-MR, trans-coloc	no	no
B2M	B2M_D012507	UKBPPP_2023	D3_SARCOIDOSIS	Sarcoidosis	Sarcoidosis	0.387929	0.0630131	7.44522e-10	0.328896	0.431058	0.445466	0.401777	0.0939724	1.90726e-05	7.44522	-10	4.45466	-1	1.90726	-5		12_112540400_G_T					no		FALSE		3	trans-MR, mixed-MR, trans-coloc	no	no
B2M	B2M_D012859	UKBPPP_2023	M13_SJOGREN	Sicca syndrome [Sjögren]	Sjogren's Syndrome	0.53663	0.0735172	2.89088e-13	0.813124	0.47286	0.0855078	0.599749	0.118686	4.3437e-07	2.89088	-13	8.55078	-2	4.3437	-7		6_32996492_C_T					no		FALSE		3	trans-MR, mixed-MR, trans-coloc	no	no
B2M	B2M_D012913	UKBPPP_2023	GCST009761, GCST009760	Snoring	Snoring	-0.0145256	0.00193519	6.0946e-14	-0.0217449	0.00454634	1.72742e-06	-0.0160107	0.00321762	6.49273e-07	6.0946	-14	1.72742	-6	6.49273	-7							no		TRUE		2	trans-MR, mixed-MR	no	no
B2M	B2M_D013921	UKBPPP_2023	GCST004601, GCST90002363, GCST90002403	Red blood cell count	Thrombocytopenia	-0.150472	0.007206	7.88141e-97	-0.214429	0.0453644	2.28081e-06	-0.157155	0.012041	6.22373e-39	7.88141	-97	2.28081	-6	6.22373	-39		12_112595165_TA_T, 12_112540400_G_T, 6_31469498_C_T					no		TRUE		3	trans-MR, mixed-MR, trans-coloc	no	no
B2M	B2M_D013966	UKBPPP_2023	THYROIDITIS	Thyroiditis	Thyroiditis	0.930009	0.0840512	1.85895e-28	1.53544	0.450553	0.000654673	1.10208	0.141856	7.91017e-15	1.85895	-28	6.54673	-4	7.91017	-15			6_33116894_A_C (HLA-DPB2,ENSG00000291111,ENSG00000301971,COL11A2P1,HLA-DPA2,HLA-DPA3,ENSG00000301948,HCG24,RPL32P1,HLA-DPB1)				no		FALSE		2	trans-MR, mixed-MR	no	no
B2M	B2M_D013971	UKBPPP_2023	THYROTOXICOSIS	Thyrotoxicosis	Thyrotoxicosis	0.765127	0.0457719	1.00065e-62	0.826519	0.286052	0.00385974	0.779674	0.074148	7.35905e-26	1.00065	-62	3.85974	-3	7.35905	-26		6_32996492_C_T					no		FALSE		3	trans-MR, mixed-MR, trans-coloc	no	no
B2M	B2M_D014069	UKBPPP_2023	J10_CHRONTONSADEN	Chronic diseases of tonsils and adenoids	Tonsillitis	-0.13061	0.0183991	1.25905e-12	-0.176578	0.081524	0.0303139	-0.173138	0.029564	4.73097e-09	1.25905	-12	3.03139	-2	4.73097	-9		12_112540400_G_T					no		FALSE		3	trans-MR, mixed-MR, trans-coloc	no	no
B2M	B2M_D014807	UKBPPP_2023	GCST90000615	Serum 25-Hydroxyvitamin D levels (BMI covariate)	Vitamin D	0.0310178	0.00506325	9.00786e-10	0.00453668	0.0174667	0.795069	0.0318446	0.00768039	3.38002e-05	9.00786	-10	7.95069	-1	3.38002	-5		6_31609657_CGT_C					no		FALSE		3	trans-MR, mixed-MR, trans-coloc	no	no
B2M	B2M_D015228	UKBPPP_2023	GCST002216	Triglycerides	Hypertriglyceridemia	-0.158507	0.0211832	7.28232e-14	-0.22996	0.147938	0.120079	-0.141854	0.0327379	1.47081e-05	7.28232	-14	1.20079	-1	1.47081	-5		6_30643899_C_A					no		FALSE		3	trans-MR, mixed-MR, trans-coloc	no	no
B2M	B2M_D015433	UKBPPP_2023	GCST010005	Membranous nephropathy	Glomerulonephritis, Membranous	1.6554	0.165805	1.79067e-23	3.8585	0.966558	6.55195e-05	2.55184	0.296941	8.41669e-18	1.79067	-23	6.55195	-5	8.41669	-18		6_29689885_C_T					no		FALSE	literature	3	trans-MR, mixed-MR, trans-coloc	no	no
B2M	B2M_D015444	UKBPPP_2023	GCST006097	Moderate to vigorous physical activity levels	Exercise	-0.0624291	0.00615721	3.70181e-24	-0.0736526	0.0213866	0.000573445	-0.0650968	0.0104619	4.89933e-10	3.70181	-24	5.73445	-4	4.89933	-10		6_29834456_T_C					no		FALSE		3	trans-MR, mixed-MR, trans-coloc	no	no
B2M	B2M_D015863	UKBPPP_2023	H7_IRIDOACUTE, H7_IRIDOCYCLITIS	Acute and subacute iridocyclitis	Iridocyclitis	-0.729959	0.0728338	1.21695e-23	-2.50319	0.999083	0.0122284	-0.958759	0.106676	2.52771e-19	1.21695	-23	1.22284	-2	2.52771	-19							no		TRUE		2	trans-MR, mixed-MR	no	no
B2M	B2M_D016889	UKBPPP_2023	GCST006464	Endometrial cancer	Endometrial Neoplasms	-0.206237	0.0294973	2.71504e-12	-0.24347	0.0793747	0.00215965	-0.230919	0.0488568	2.28495e-06	2.71504	-12	2.15965	-3	2.28495	-6		12_112540400_G_T					no		FALSE	somatic_mutation	3	trans-MR, mixed-MR, trans-coloc	no	no
B2M	B2M_D017379	UKBPPP_2023	GCST90000293, GCST90000292, GCST90000294	Myocardial fractal dimension (slice 7)	Hypertrophy, Left Ventricular	0.0101813	0.00117444	4.35537e-18	0.0097504	0.00287389	0.000691945	0.011156	0.00173833	1.38399e-10	4.35537	-18	6.91945	-4	1.38399	-10		6_31491300_A_AAC					no		TRUE		3	trans-MR, mixed-MR, trans-coloc	no	no
B2M	B2M_D020521	UKBPPP_2023	C_STROKE	STROKE	Stroke	0.149183	0.0197175	3.84736e-14	0.199318	0.0691314	0.0039368	0.145667	0.0317871	4.59282e-06	3.84736	-14	3.9368	-3	4.59282	-6		12_112540400_G_T					no		FALSE		3	trans-MR, mixed-MR, trans-coloc	no	no
B2M	B2M_D034381	UKBPPP_2023	GCST90012115	Age-related hearing impairment (MTAG)	Hearing Loss	0.041504	0.00666185	4.66137e-10	0.0225839	0.0201398	0.262137	0.0448709	0.010511	1.96399e-05	4.66137	-10	2.62137	-1	1.96399	-5							no		FALSE		2	trans-MR, mixed-MR	no	no
B2M	B2M_D045262	UKBPPP_2023	GCST90002406, GCST004622, GCST004611, GCST90002405, GCST004612, GCST004619, GCST90002386	Reticulocyte fraction of red cells	Reticulocytosis	-0.139463	0.00607112	8.95952e-117	-0.221826	0.0540804	4.09997e-05	-0.136493	0.0103507	1.04493e-39	8.95952	-117	4.09997	-5	1.04493	-39		6_32996492_C_T, 12_112540400_G_T					no		TRUE		3	trans-MR, mixed-MR, trans-coloc	no	no
B2M	B2M_D046110	UKBPPP_2023	O15_HYPTENSPREG	Pregnancy hypertension	Hypertension, Pregnancy-Induced	0.244675	0.0287764	1.85327e-17	0.197795	0.10446	0.0582923	0.226536	0.0445437	3.66266e-07	1.85327	-17	5.82923	-2	3.66266	-7		12_112540400_G_T					no		FALSE		3	trans-MR, mixed-MR, trans-coloc	no	no
B2M	B2M_D049628	UKBPPP_2023	GCST90000025, GCST90000027	Appendicular lean mass	Body Size	0.0679434	0.00620628	6.82993e-28	0.102796	0.0363114	0.00464092	0.101011	0.011071	7.24607e-20	6.82993	-28	4.64092	-3	7.24607	-20		6_32996492_C_T					no		TRUE		3	trans-MR, mixed-MR, trans-coloc	no	no
B2M	B2M_D059289	UKBPPP_2023	GCST008403	Arterial stiffness index	Vascular Stiffness	-0.0497348	0.00753811	4.17376e-11	-0.0625948	0.018661	0.000795642	-0.0511361	0.0116409	1.11892e-05	4.17376	-11	7.95642	-4	1.11892	-5		12_111494996_C_T	12_111494996_C_T (U7,IFITM3P5,SH2B3,ENSG00000299832,ENSG00000294281,ATXN2-AS,ATXN2,HSPA8P14,PHETA1,LINC02356)				no		FALSE		3	trans-MR, mixed-MR, trans-coloc	no	no
B2M	B2M_Dermatopolymyositis (FG)	UKBPPP_2023	DERMATOPOLY_FG	Dermatopolymyositis (FG)	Dermatopolymyositis (FG)	1.70416	0.167246	2.20838e-24	1.92519	0.490105	8.56157e-05	1.6921	0.256981	4.56345e-11	2.20838	-24	8.56157	-5	4.56345	-11		6_32996492_C_T					no		FALSE		3	trans-MR, mixed-MR, trans-coloc	no	no
B2M	B2M_Diabetes diagnosed by doctor	UKBPPP_2023	categorical-2443-both_sexes-2443	Diabetes diagnosed by doctor	Diabetes diagnosed by doctor	0.215049	0.0245378	1.88444e-18	0.0872676	0.111304	0.433011	0.184387	0.0389357	2.18315e-06	1.88444	-18	4.33011	-1	2.18315	-6		6_30563636_G_A					no		FALSE		3	trans-MR, mixed-MR, trans-coloc	no	no
B2M	B2M_Diseases of sebaceous glands	UKBPPP_2023	phecode-706-both_sexes	Diseases of sebaceous glands	Diseases of sebaceous glands	-0.257698	0.0288308	3.95288e-19	-0.401317	0.0703969	1.19268e-08	-0.33318	0.0476416	2.68188e-12	3.95288	-19	1.19268	-8	2.68188	-12		6_28546806_T_C					no		FALSE		3	trans-MR, mixed-MR, trans-coloc	no	no
B2M	B2M_Disorders of myoneural junction and muscle in diseases classified elsewhere	UKBPPP_2023	G6_MYOMUSCINOTH	Disorders of myoneural junction and muscle in diseases classified elsewhere	Disorders of myoneural junction and muscle in diseases classified elsewhere	1.71017	0.21564	2.1794e-15	1.7852	0.628402	0.00449926	1.78488	0.344697	2.24148e-07	2.1794	-15	4.49926	-3	2.24148	-7		6_32996492_C_T					no		FALSE		3	trans-MR, mixed-MR, trans-coloc	no	no
B2M	B2M_Disorders of orbit	UKBPPP_2023	H7_ORBIT	Disorders of orbit	Disorders of orbit	0.654378	0.100536	7.57009e-11	1.34042	0.422675	0.00151766	0.7928	0.152609	2.04755e-07	7.57009	-11	1.51766	-3	2.04755	-7		6_32996492_C_T					no		FALSE		3	trans-MR, mixed-MR, trans-coloc	no	no
B2M	B2M_Disorders of the thyroid gland	UKBPPP_2023	E4_THYROID	Disorders of the thyroid gland	Disorders of the thyroid gland	0.413597	0.0209486	9.13369e-87	0.621298	0.118713	1.6623e-07	0.44831	0.0337096	2.34038e-40	9.13369	-87	1.6623	-7	2.34038	-40		12_112540400_G_T					no		FALSE		3	trans-MR, mixed-MR, trans-coloc	no	no
B2M	B2M_Doctor diagnosed hayfever or allergic rhinitis	UKBPPP_2023	categorical-22126-both_sexes-22126	Doctor diagnosed hayfever or allergic rhinitis	Doctor diagnosed hayfever or allergic rhinitis	-0.143279	0.0223964	1.58032e-10	-0.123715	0.0927487	0.182245	-0.130846	0.0380588	0.000586055	1.58032	-10	1.82245	-1	5.86055	-4		12_112540400_G_T					no		FALSE		3	trans-MR, mixed-MR, trans-coloc	no	no
B2M	B2M_Doctor diagnosed sarcoidosis	UKBPPP_2023	categorical-22133-both_sexes-22133	Doctor diagnosed sarcoidosis	Doctor diagnosed sarcoidosis	2.36732	0.153932	2.26445e-53	2.8738	0.494772	6.31014e-09	2.39093	0.242791	7.01406e-23	2.26445	-53	6.31014	-9	7.01406	-23		6_32996492_C_T					no		FALSE		3	trans-MR, mixed-MR, trans-coloc	no	no
B2M	B2M_EFO_0000400	UKBPPP_2023	categorical-20002-both_sexes-1220, phecode-250-both_sexes	Non-cancer illness code, self-reported	diabetes mellitus	0.203755	0.0254077	1.06246e-15	0.075485	0.104931	0.471907	0.181891	0.040436	6.852e-06	1.06246	-15	4.71907	-1	6.852	-6		6_30663720_CA_C, 6_30563636_G_A					no		TRUE	literature	3	trans-MR, mixed-MR, trans-coloc	no	no
B2M	B2M_EFO_0000537	UKBPPP_2023	categorical-20002-both_sexes-1065	Non-cancer illness code, self-reported	hypertension	-0.0861708	0.0130418	3.91478e-11	-0.0797848	0.0703671	0.256863	-0.0451537	0.0198197	0.0227132	3.91478	-11	2.56863	-1	2.27132	-2		12_112595165_TA_T					no		FALSE	literature	3	trans-MR, mixed-MR, trans-coloc	no	no
B2M	B2M_EFO_0000555	UKBPPP_2023	categorical-20002-both_sexes-1154	Non-cancer illness code, self-reported	irritable bowel syndrome	-0.285089	0.0296685	7.31388e-22	-0.161464	0.064539	0.0123564	-0.260793	0.0464151	1.92381e-08	7.31388	-22	1.23564	-2	1.92381	-8		6_32200215_C_CT					no		FALSE		3	trans-MR, mixed-MR, trans-coloc	no	no
B2M	B2M_EFO_0000618	UKBPPP_2023	phecode-292-both_sexes	Neurological disorders	Neurological disorders	0.247841	0.0336241	1.69414e-13	0.196243	0.0747014	0.00861329	0.223179	0.0549159	4.82367e-05	1.69414	-13	8.61329	-3	4.82367	-5		6_29811693_G_A					no	0.714881	FALSE	genetic_association, animal_model, somatic_mutation, affected_pathway, literature, genetic_literature	3	trans-MR, mixed-MR, trans-coloc	no	no
B2M	B2M_EFO_0000676	UKBPPP_2023	categorical-20002-both_sexes-1453	Non-cancer illness code, self-reported	psoriasis	-0.675486	0.0645453	1.2467e-25	-1.4685	0.6801	0.0308316	-0.773793	0.0952767	4.6031e-16	1.2467	-25	3.08316	-2	4.6031	-16		12_111494996_C_T	12_111494996_C_T (U7,IFITM3P5,SH2B3,ENSG00000299832,ENSG00000294281,ATXN2-AS,ATXN2,HSPA8P14,PHETA1,LINC02356)				no		FALSE	literature	3	trans-MR, mixed-MR, trans-coloc	no	no
B2M	B2M_EFO_0000684	UKBPPP_2023	phecode-504-both_sexes	Other alveolar and parietoalveolar pneumonopathy	Other alveolar and parietoalveolar pneumonopathy	0.809519	0.121804	3.0095e-11	0.838695	0.246437	0.000665823	0.877047	0.18545	2.25305e-06	3.0095	-11	6.65823	-4	2.25305	-6							no		FALSE	animal_model, somatic_mutation, literature	2	trans-MR, mixed-MR	no	no
B2M	B2M_EFO_0000685	UKBPPP_2023	categorical-20002-both_sexes-1464	Non-cancer illness code, self-reported	rheumatoid arthritis	0.358369	0.0532765	1.73695e-11	-0.0287946	0.275436	0.916739	0.348613	0.080953	1.65962e-05	1.73695	-11	9.16739	-1	1.65962	-5		7_128932712_G_A	7_128932712_G_A (IRF5,ENSG00000224163,ENSG00000275106,KCP,RN7SL306P,SPMIP1,ATP6V1F,FLNC-AS1,ODCP,FLNC)				no		FALSE	literature	3	trans-MR, mixed-MR, trans-coloc	no	no
B2M	B2M_EFO_0000699	UKBPPP_2023	categorical-20002-both_sexes-1382, phecode-709.2-both_sexes	Non-cancer illness code, self-reported	Sjogren syndrome	2.34539	0.155364	1.71715e-51	2.3806	0.435644	4.64075e-08	2.42173	0.25003	3.46708e-22	1.71715	-51	4.64075	-8	3.46708	-22		6_32996492_C_T					no		TRUE	literature	3	trans-MR, mixed-MR, trans-coloc	no	no
B2M	B2M_EFO_0000701	UKBPPP_2023	phecode-695-both_sexes, icd10-L30-both_sexes	Erythematous conditions	Erythematous conditions	0.536213	0.0520209	6.50779e-25	0.882707	0.12111	3.13527e-13	0.598406	0.0805389	1.08585e-13	6.50779	-25	3.13527	-13	1.08585	-13		6_32996492_C_T					no		TRUE	literature, animal_model, affected_pathway, somatic_mutation	3	trans-MR, mixed-MR, trans-coloc	no	no
B2M	B2M_EFO_0000729	UKBPPP_2023	icd10-K51-both_sexes	K51 Ulcerative colitis	K51 Ulcerative colitis	0.399724	0.0591516	1.4027e-11	-0.204083	0.179518	0.255606	-0.041917	0.0915779	0.647154	1.4027	-11	2.55606	-1	6.47154	-1			7_128932712_G_A (IRF5,ENSG00000224163,ENSG00000275106,KCP,RN7SL306P,SPMIP1,ATP6V1F,FLNC-AS1,ODCP,FLNC)				no		FALSE	literature	2	trans-MR, mixed-MR	no	no
B2M	B2M_EFO_0000759	UKBPPP_2023	icd10-D17-both_sexes, phecode-214-both_sexes, phecode-214.1-both_sexes	D17 Benign lipomatous neoplasm	D17 Benign lipomatous neoplasm	-0.235145	0.03135	6.35091e-14	-0.2949	0.0714279	3.64913e-05	-0.198548	0.0506056	8.72961e-05	6.35091	-14	3.64913	-5	8.72961	-5							no		TRUE		2	trans-MR, mixed-MR	no	no
B2M	B2M_EFO_0001060	UKBPPP_2023	phecode-557.1-both_sexes	Celiac disease	Celiac disease	2.52507	0.132808	1.33245e-80	6.17741	0.973831	2.24728e-10	4.52926	0.191096	3.48352e-124	1.33245	-80	2.24728	-10	3.48352	-124		6_32996492_C_T					no		FALSE	literature	3	trans-MR, mixed-MR, trans-coloc	no	no
B2M	B2M_EFO_0001071	UKBPPP_2023	categorical-20110-both_sexes-3	Illnesses of mother	lung carcinoma	0.153556	0.0219888	2.88139e-12	0.127014	0.0500656	0.0111823	0.177196	0.0354281	5.68649e-07	2.88139	-12	1.11823	-2	5.68649	-7							no		FALSE	literature, somatic_mutation	2	trans-MR, mixed-MR	no	no
B2M	B2M_EFO_0001379	UKBPPP_2023	GCST90038599	Diabetes or endocrine disease	Diabetes or endocrine disease	0.036994	0.00191741	6.05832e-83	0.0602728	0.00982759	8.62266e-10	0.0489581	0.00286023	1.11204e-65	6.05832	-83	8.62266	-10	1.11204	-65		6_30735448_TA_T					no		FALSE	literature, somatic_mutation, animal_model	3	trans-MR, mixed-MR, trans-coloc	no	no
B2M	B2M_EFO_0001421	UKBPPP_2023	icd10-K75-both_sexes	K75 Other inflammatory liver diseases	K75 Other inflammatory liver diseases	0.814381	0.0891867	6.775e-20	0.914734	0.216829	2.45732e-05	0.783912	0.145548	7.20614e-08	6.775	-20	2.45732	-5	7.20614	-8		6_32857198_CA_C					no		FALSE	literature, somatic_mutation	3	trans-MR, mixed-MR, trans-coloc	no	no
B2M	B2M_EFO_0002506	UKBPPP_2023	GCST007092	Osteoarthritis of the hip or knee	Osteoarthritis of the hip or knee	0.105235	0.0147795	1.07647e-12	0.0695204	0.0392137	0.0762518	0.0758139	0.0236885	0.00137213	1.07647	-12	7.62518	-2	1.37213	-3							no		FALSE		2	trans-MR, mixed-MR	no	no
B2M	B2M_EFO_0002571	UKBPPP_2023	icd10-Z41-both_sexes	Z41 Procedures for purposes other than remedying health state	Z41 Procedures for purposes other than remedying health state	-0.571201	0.0911205	3.64216e-10	-0.598392	0.185066	0.00122326	-0.55357	0.138874	6.71563e-05	3.64216	-10	1.22326	-3	6.71563	-5							no		FALSE	literature	2	trans-MR, mixed-MR	no	no
B2M	B2M_EFO_0002950	UKBPPP_2023	icd10-Z34-both_sexes	Z34 Supervision of normal pregnancy	Z34 Supervision of normal pregnancy	0.655373	0.08093	5.58587e-16	-0.606694	0.233621	0.00940654	-0.39287	0.108185	0.000281811	5.58587	-16	9.40654	-3	2.81811	-4		12_111494996_C_T	12_111494996_C_T (U7,IFITM3P5,SH2B3,ENSG00000299832,ENSG00000294281,ATXN2-AS,ATXN2,HSPA8P14,PHETA1,LINC02356)				no		FALSE		3	trans-MR, mixed-MR, trans-coloc	no	no
B2M	B2M_EFO_0003102	UKBPPP_2023	phecode-710-both_sexes	Osteomyelitis, periostitis, and other infections involving bone	Osteomyelitis, periostitis, and other infections involving bone	0.62357	0.0942675	3.71795e-11	0.774386	0.190423	4.7693e-05	0.534911	0.14428	0.000209363	3.71795	-11	4.7693	-5	2.09363	-4			16_57081012_A_G (CPNE2-DT,CPNE2,ENSG00000260145,ENSG00000279803,ENSG00000279019,CFAP69P1,NLRC5,ENSG00000285979,PSME3IP1,RSPRY1)				no		FALSE		2	trans-MR, mixed-MR	no	no
B2M	B2M_EFO_0003761	UKBPPP_2023	categorical-20002-both_sexes-1286, categorical-20544-both_sexes-11, GCST006475, GCST009979	Non-cancer illness code, self-reported	unipolar depression	-0.147712	0.018158	4.1252e-16	-0.19379	0.039046	6.93737e-07	-0.1664	0.0283577	4.41333e-09	4.1252	-16	6.93737	-7	4.41333	-9		6_28546806_T_C, 12_111494996_C_T, 6_29834456_T_C	12_111494996_C_T (U7,IFITM3P5,SH2B3,ENSG00000299832,ENSG00000294281,ATXN2-AS,ATXN2,HSPA8P14,PHETA1,LINC02356)				no		TRUE		3	trans-MR, mixed-MR, trans-coloc	no	no
B2M	B2M_EFO_0003834	UKBPPP_2023	phecode-695.41-both_sexes	Cutaneous lupus erythematosus	Cutaneous lupus erythematosus	1.79737	0.201822	5.30468e-19	1.76247	0.433863	4.85993e-05	1.592	0.310881	3.04051e-07	5.30468	-19	4.85993	-5	3.04051	-7		7_128932712_G_A	7_128932712_G_A (IRF5,ENSG00000224163,ENSG00000275106,KCP,RN7SL306P,SPMIP1,ATP6V1F,FLNC-AS1,ODCP,FLNC)				no		FALSE	rna_expression	3	trans-MR, mixed-MR, trans-coloc	no	no
B2M	B2M_EFO_0003875	UKBPPP_2023	icd10-I73-both_sexes, phecode-443-both_sexes	I73 Other peripheral vascular diseases	I73 Other peripheral vascular diseases	0.450745	0.0408324	2.48013e-28	0.316675	0.0974621	0.00115726	0.42954	0.0676693	2.18654e-10	2.48013	-28	1.15726	-3	2.18654	-10		6_30563636_G_A, 6_29568908_A_G					no		TRUE	literature	3	trans-MR, mixed-MR, trans-coloc	no	no
B2M	B2M_EFO_0003898	UKBPPP_2023	categorical-20002-both_sexes-1313, phecode-715.2-both_sexes	Non-cancer illness code, self-reported	ankylosing spondylitis	-1.15113	0.0980782	8.25056e-32	-1.43447	0.890345	0.107149	-1.04968	0.157381	2.56372e-11	8.25056	-32	1.07149	-1	2.56372	-11		6_27333733_T_A					no		TRUE	literature	3	trans-MR, mixed-MR, trans-coloc	no	no
B2M	B2M_EFO_0003935	UKBPPP_2023	phecode-292.4-both_sexes	Altered mental status	Altered mental status	0.320988	0.0473696	1.2335e-11	0.193124	0.105102	0.066138	0.314296	0.0717988	1.20071e-05	1.2335	-11	6.6138	-2	1.20071	-5		6_25199625_T_C	6_25199625_T_C (UBE2D3P5,ENSG00000219681,CANT1P1,KATNBL1P5,NUP50P2,CMAHP,RPL21P68,HNRNPA3P17,CARMIL1,Y_RNA)				no		FALSE		3	trans-MR, mixed-MR, trans-coloc	no	no
B2M	B2M_EFO_0003948	UKBPPP_2023	icd10-K21-both_sexes, phecode-530.11-both_sexes	K21 Gastro-oesophageal reflux disease	K21 Gastro-oesophageal reflux disease	-0.146099	0.0171385	1.53354e-17	-0.195699	0.0446045	1.14695e-05	-0.167276	0.0271314	7.03121e-10	1.53354	-17	1.14695	-5	7.03121	-10		6_28546806_T_C					no		TRUE	literature	3	trans-MR, mixed-MR, trans-coloc	no	no
B2M	B2M_EFO_0003952	UKBPPP_2023	phecode-783-both_sexes, icd10-R50-both_sexes	Fever of unknown origin	Fever of unknown origin	-0.247342	0.036204	8.37954e-12	-0.321801	0.0739726	1.35966e-05	-0.242603	0.0560674	1.51158e-05	8.37954	-12	1.35966	-5	1.51158	-5		6_31254197_G_A					no		TRUE		3	trans-MR, mixed-MR, trans-coloc	no	no
B2M	B2M_EFO_0003958	UKBPPP_2023	continuous-1737-both_sexes	Childhood sunburn occasions	Childhood sunburn occasions	-0.0337014	0.00491624	7.12566e-12	-0.0834879	0.016263	2.84232e-07	-0.0615919	0.00781028	3.12022e-15	7.12566	-12	2.84232	-7	3.12022	-15		6_31267058_C_T					no		FALSE		3	trans-MR, mixed-MR, trans-coloc	no	no
B2M	B2M_EFO_0003961	UKBPPP_2023	continuous-3536-both_sexes-irnt	Age started hormone-replacement therapy (HRT)	Age started hormone-replacement therapy (HRT)	-0.0813409	0.00909664	3.82684e-19	-0.0618126	0.0223628	0.0057084	-0.0857075	0.0149281	9.39295e-09	3.82684	-19	5.7084	-3	9.39295	-9		6_31854586_C_T					no		FALSE		3	trans-MR, mixed-MR, trans-coloc	no	no
B2M	B2M_EFO_0004213	UKBPPP_2023	icd10-H80-both_sexes, phecode-383-both_sexes	H80 Otosclerosis	H80 Otosclerosis	1.22145	0.154345	2.49707e-15	0.932402	0.350621	0.00783067	1.1139	0.241997	4.16556e-06	2.49707	-15	7.83067	-3	4.16556	-6							no		TRUE		2	trans-MR, mixed-MR	no	no
B2M	B2M_EFO_0004214	UKBPPP_2023	phecode-442.11-both_sexes	Abdominal aortic aneurysm	Abdominal aortic aneurysm	0.478628	0.0751826	1.93762e-10	0.363345	0.179623	0.0430923	0.408486	0.122371	0.000843558	1.93762	-10	4.30923	-2	8.43558	-4		6_29811693_G_A					no		FALSE		3	trans-MR, mixed-MR, trans-coloc	no	no
B2M	B2M_EFO_0004237	UKBPPP_2023	phecode-242.1-both_sexes	Graves' disease	Graves' disease	1.52628	0.129519	4.70633e-32	2.22447	0.421418	1.30214e-07	1.90464	0.213643	4.87611e-19	4.70633	-32	1.30214	-7	4.87611	-19		6_32996492_C_T					no		FALSE	literature	3	trans-MR, mixed-MR, trans-coloc	no	no
B2M	B2M_EFO_0004244	UKBPPP_2023	icd10-J84-both_sexes	J84 Other interstitial pulmonary diseases	J84 Other interstitial pulmonary diseases	0.518892	0.0688276	4.73541e-14	0.585081	0.149787	9.37979e-05	0.505915	0.1135	8.2957e-06	4.73541	-14	9.37979	-5	8.2957	-6							no		FALSE	literature, animal_model	2	trans-MR, mixed-MR	no	no
B2M	B2M_EFO_0004247	UKBPPP_2023	continuous-2060-both_sexes, continuous-2050-both_sexes	Frequency of unenthusiasm / disinterest in last 2 weeks	Frequency of unenthusiasm / disinterest in last 2 weeks	-0.0211707	0.0026451	1.20705e-15	-0.0259001	0.0081824	0.00154901	-0.02237	0.0044474	4.90727e-07	1.20705	-15	1.54901	-3	4.90727	-7		6_29689885_C_T, 6_28546806_T_C					no		TRUE	literature	3	trans-MR, mixed-MR, trans-coloc	no	no
B2M	B2M_EFO_0004253	UKBPPP_2023	phecode-594.1-both_sexes, icd10-N20-both_sexes	Calculus of kidney	Calculus of kidney	-0.336449	0.0448026	5.93129e-14	-0.336063	0.164174	0.0406585	-0.315546	0.0756826	3.05489e-05	5.93129	-14	4.06585	-2	3.05489	-5		6_32996492_C_T					no		TRUE	literature	3	trans-MR, mixed-MR, trans-coloc	no	no
B2M	B2M_EFO_0004264	UKBPPP_2023	icd10-I77-both_sexes	I77 Other disorders of arteries and arterioles	I77 Other disorders of arteries and arterioles	0.569959	0.0630339	1.5369e-19	0.625054	0.130065	1.54222e-06	0.63082	0.100351	3.2549e-10	1.5369	-19	1.54222	-6	3.2549	-10							no	0.0566446	FALSE	somatic_mutation, literature, genetic_association	2	trans-MR, mixed-MR	no	no
B2M	B2M_EFO_0004272	UKBPPP_2023	icd10-D64-both_sexes	D64 Other anaemias	D64 Other anaemias	0.213925	0.0247969	6.29472e-18	0.304849	0.0727466	2.78269e-05	0.220139	0.0401748	4.26439e-08	6.29472	-18	2.78269	-5	4.26439	-8		6_32996492_C_T					no		FALSE	literature	3	trans-MR, mixed-MR, trans-coloc	no	no
B2M	B2M_EFO_0004274	UKBPPP_2023	phecode-274.11-both_sexes	Gouty arthropathy	Gouty arthropathy	1.42052	0.204239	3.5211e-12	1.39288	0.415925	0.000811395	1.50693	0.330027	4.96922e-06	3.5211	-12	8.11395	-4	4.96922	-6							no		FALSE		2	trans-MR, mixed-MR	no	no
B2M	B2M_EFO_0004305	UKBPPP_2023	continuous-30010-both_sexes-irnt	Red blood cell (erythrocyte) count	Red blood cell (erythrocyte) count	-0.12912	0.00699887	5.34506e-76	-0.224006	0.0499757	7.38404e-06	-0.189781	0.00842609	2.47032e-112	5.34506	-76	7.38404	-6	2.47032	-112		6_31469498_C_T					no		FALSE		3	trans-MR, mixed-MR, trans-coloc	no	no
B2M	B2M_EFO_0004314	UKBPPP_2023	continuous-20153-both_sexes-irnt, continuous-20154-both_sexes-irnt	Forced expiratory volume in 1-second (FEV1), predicted	Forced expiratory volume in 1-second (FEV1), predicted	0.0469633	0.00371497	1.24473e-36	0.039506	0.0167536	0.0183704	0.0434923	0.00610123	1.01508e-12	1.24473	-36	1.83704	-2	1.01508	-12		6_26206946_A_T					no		TRUE		3	trans-MR, mixed-MR, trans-coloc	no	no
B2M	B2M_EFO_0004318	UKBPPP_2023	continuous-2867-both_sexes-irnt, categorical-2877-both_sexes-2	Age started smoking in former smokers	Age started smoking in former smokers	-0.0638189	0.00842462	3.5836e-14	-0.0483466	0.0217041	0.0259118	-0.0533526	0.013505	7.79575e-05	3.5836	-14	2.59118	-2	7.79575	-5		6_32037738_G_A					no		TRUE		3	trans-MR, mixed-MR, trans-coloc	no	no
B2M	B2M_EFO_0004324	UKBPPP_2023	GCST90016667	Spleen volume	Spleen volume	0.104959	0.0160247	5.76111e-11	0.0574592	0.0853817	0.500968	0.101178	0.0261255	0.000107603	5.76111	-11	5.00968	-1	1.07603	-4		12_112540400_G_T					no		FALSE		3	trans-MR, mixed-MR, trans-coloc	no	no
B2M	B2M_EFO_0004325	UKBPPP_2023	categorical-20111-both_sexes-8	Illnesses of siblings	blood pressure	-0.0825679	0.0127362	8.99549e-11	-0.113227	0.0457536	0.013334	-0.0855743	0.0207644	3.76891e-05	8.99549	-11	1.3334	-2	3.76891	-5		12_112540400_G_T					no		FALSE		3	trans-MR, mixed-MR, trans-coloc	no	no
B2M	B2M_EFO_0004330	UKBPPP_2023	categorical-1508-both_sexes-1	Coffee type	coffee consumption	0.0850205	0.0117142	3.93163e-13	0.0752691	0.0262953	0.00420379	0.0796224	0.0184532	1.5973e-05	3.93163	-13	4.20379	-3	1.5973	-5							no		FALSE		2	trans-MR, mixed-MR	no	no
B2M	B2M_EFO_0004337	UKBPPP_2023	continuous-20016-both_sexes-irnt	Fluid intelligence score	Fluid intelligence score	0.0737439	0.00775718	1.97109e-21	0.103889	0.0244028	2.06965e-05	0.0978662	0.0122481	1.3462e-15	1.97109	-21	2.06965	-5	1.3462	-15		6_26341086_T_C					no		FALSE		3	trans-MR, mixed-MR, trans-coloc	no	no
B2M	B2M_EFO_0004338	UKBPPP_2023	continuous-21002-both_sexes-irnt	Weight	Weight	0.0797008	0.00633786	2.88547e-36	0.0910943	0.0318612	0.00424851	0.104919	0.00950646	2.5453e-28	2.88547	-36	4.24851	-3	2.5453	-28		6_32857198_CA_C					no		FALSE		3	trans-MR, mixed-MR, trans-coloc	no	no
B2M	B2M_EFO_0004339	UKBPPP_2023	continuous-1697-both_sexes, continuous-50-both_sexes-irnt	Comparative height size at age 10	Comparative height size at age 10	0.0909154	0.00494253	1.45357e-75	0.0441964	0.0260715	0.0900373	0.0505433	0.00802013	2.93727e-10	1.45357	-75	9.00373	-2	2.93727	-10		12_112595165_TA_T, 6_32996492_C_T					no		TRUE		3	trans-MR, mixed-MR, trans-coloc	no	no
B2M	B2M_EFO_0004343	UKBPPP_2023	continuous-whr-both_sexes-irnt	waist-hip ratio	waist-hip ratio	-0.0342455	0.00319297	7.74664e-27	-0.0471664	0.0106076	8.72872e-06	-0.0365742	0.00542067	1.50757e-11	7.74664	-27	8.72872	-6	1.50757	-11		6_33023193_A_T					no		FALSE		3	trans-MR, mixed-MR, trans-coloc	no	no
B2M	B2M_EFO_0004424,EFO_0007869	UKBPPP_2023	continuous-4559-both_sexes	Family relationship satisfaction	Family relationship satisfaction	-0.0448876	0.00640011	2.32317e-12	-0.0636152	0.0153402	3.36924e-05	-0.057977	0.0100806	8.85433e-09	2.32317	-12	3.36924	-5	8.85433	-9		6_29811693_G_A					no		FALSE		3	trans-MR, mixed-MR, trans-coloc	no	no
B2M	B2M_EFO_0004458	UKBPPP_2023	biomarkers-30710-both_sexes-irnt	C-reactive protein	C-reactive protein	-0.0572108	0.00572396	1.60352e-23	-0.109281	0.0311401	0.000449263	-0.0608626	0.00934716	7.44795e-11	1.60352	-23	4.49263	-4	7.44795	-11		6_30563636_G_A					no		FALSE		3	trans-MR, mixed-MR, trans-coloc	no	no
B2M	B2M_EFO_0004514	UKBPPP_2023	continuous-4120-both_sexes-irnt	Heel broadband ultrasound attenuation (right)	Heel broadband ultrasound attenuation (right)	0.062845	0.00751369	6.05955e-17	0.0469192	0.0221667	0.0342892	0.063027	0.0123116	3.06614e-07	6.05955	-17	3.42892	-2	3.06614	-7		6_29515423_G_A					no		FALSE		3	trans-MR, mixed-MR, trans-coloc	no	no
B2M	B2M_EFO_0004518	UKBPPP_2023	biomarkers-30700-both_sexes-irnt	Creatinine	Creatinine	0.0334143	0.00538945	5.64817e-10	-0.0231539	0.0491989	0.637914	0.0574956	0.00848364	1.22504e-11	5.64817	-10	6.37914	-1	1.22504	-11		6_29689885_C_T					no		FALSE		3	trans-MR, mixed-MR, trans-coloc	no	no
B2M	B2M_EFO_0004526	UKBPPP_2023	continuous-30040-both_sexes-irnt	Mean corpuscular volume	Mean corpuscular volume	0.13933	0.00761659	9.42487e-75	0.101535	0.0693992	0.143453	0.135026	0.0106277	5.53993e-37	9.42487	-75	1.43453	-1	5.53993	-37		12_112540400_G_T					no		FALSE		3	trans-MR, mixed-MR, trans-coloc	no	no
B2M	B2M_EFO_0004528	UKBPPP_2023	continuous-30020-both_sexes-irnt, continuous-30060-both_sexes-irnt	Haemoglobin concentration	Haemoglobin concentration	-0.102505	0.00625795	2.65745e-60	-0.216023	0.0606806	0.000370841	-0.123267	0.0103339	8.41307e-33	2.65745	-60	3.70841	-4	8.41307	-33		6_32996492_C_T					no		TRUE		3	trans-MR, mixed-MR, trans-coloc	no	no
B2M	B2M_EFO_0004530	UKBPPP_2023	biomarkers-30870-both_sexes-irnt	Triglycerides	Triglycerides	-0.135181	0.00689014	1.05415e-85	-0.243868	0.0355237	6.65201e-12	-0.168107	0.0111121	1.05347e-51	1.05415	-85	6.65201	-12	1.05347	-51		6_32857198_CA_C					no		FALSE		3	trans-MR, mixed-MR, trans-coloc	no	no
B2M	B2M_EFO_0004531	UKBPPP_2023	biomarkers-30880-both_sexes-irnt	Urate	Urate	0.0999366	0.00671969	4.9944e-50	0.0449136	0.0368195	0.222529	0.0747328	0.010461	9.06738e-13	4.9944	-50	2.22529	-1	9.06738	-13		12_112595165_TA_T					no		FALSE		3	trans-MR, mixed-MR, trans-coloc	no	no
B2M	B2M_EFO_0004532	UKBPPP_2023	biomarkers-30730-both_sexes-irnt	Gamma glutamyltransferase	Gamma glutamyltransferase	-0.104909	0.00660716	8.98383e-57	-0.142441	0.0227984	4.16168e-10	-0.108154	0.0101628	1.89547e-26	8.98383	-57	4.16168	-10	1.89547	-26		6_32996492_C_T					no		FALSE		3	trans-MR, mixed-MR, trans-coloc	no	no
B2M	B2M_EFO_0004536	UKBPPP_2023	biomarkers-30860-both_sexes-irnt	Total protein	Total protein	-0.162862	0.00843724	5.08758e-83	-0.245398	0.0543383	6.29832e-06	-0.202221	0.0141404	2.15811e-46	5.08758	-83	6.29832	-6	2.15811	-46		6_30986907_G_C					no		FALSE		3	trans-MR, mixed-MR, trans-coloc	no	no
B2M	B2M_EFO_0004574	UKBPPP_2023	biomarkers-30690-both_sexes-irnt	Cholesterol	Cholesterol	-0.103592	0.0061097	1.75865e-64	-0.0744981	0.0314799	0.0179556	-0.118375	0.0101654	2.43509e-31	1.75865	-64	1.79556	-2	2.43509	-31		6_33023193_A_T					no		FALSE		3	trans-MR, mixed-MR, trans-coloc	no	no
B2M	B2M_EFO_0004587	UKBPPP_2023	continuous-30120-both_sexes-irnt	Lymphocyte count	Lymphocyte count	-0.168315	0.00807309	1.5591e-96	-0.241792	0.0914621	0.00820228	-0.167829	0.0115849	1.46626e-47	1.5591	-96	8.20228	-3	1.46626	-47		6_33023193_A_T					no		FALSE		3	trans-MR, mixed-MR, trans-coloc	no	no
B2M	B2M_EFO_0004607	UKBPPP_2023	categorical-20002-both_sexes-1457	Non-cancer illness code, self-reported	duodenal ulcer	-0.401011	0.0638835	3.44679e-10	-0.42662	0.129556	0.000991489	-0.358069	0.0984276	0.000274881	3.44679	-10	9.91489	-4	2.74881	-4		6_25199625_T_C	6_25199625_T_C (UBE2D3P5,ENSG00000219681,CANT1P1,KATNBL1P5,NUP50P2,CMAHP,RPL21P68,HNRNPA3P17,CARMIL1,Y_RNA)				no		FALSE	literature	3	trans-MR, mixed-MR, trans-coloc	no	no
B2M	B2M_EFO_0004611	UKBPPP_2023	continuous-LDLC-both_sexes-medadj_irnt, biomarkers-30780-both_sexes-irnt	LDL direct, adjusted by medication	LDL direct, adjusted by medication	-0.0727021	0.00705109	6.30001e-25	-0.0869711	0.0386757	0.02453	-0.0742056	0.0104945	1.53894e-12	6.30001	-25	2.453	-2	1.53894	-12		12_112540400_G_T					no		TRUE		3	trans-MR, mixed-MR, trans-coloc	no	no
B2M	B2M_EFO_0004612	UKBPPP_2023	biomarkers-30760-both_sexes-irnt	HDL cholesterol	HDL cholesterol	-0.149889	0.00661734	1.36675e-113	0.00482961	0.0765197	0.949674	-0.136424	0.0105237	1.97258e-38	1.36675	-113	9.49674	-1	1.97258	-38		12_112540400_G_T					no		FALSE		3	trans-MR, mixed-MR, trans-coloc	no	no
B2M	B2M_EFO_0004614	UKBPPP_2023	biomarkers-30630-both_sexes-irnt	Apolipoprotein A	Apolipoprotein A	-0.158541	0.00647328	1.81414e-132	-0.0568121	0.0607659	0.349823	-0.157791	0.0100875	3.75952e-55	1.81414	-132	3.49823	-1	3.75952	-55		6_33023193_A_T					no		FALSE		3	trans-MR, mixed-MR, trans-coloc	no	no
B2M	B2M_EFO_0004615	UKBPPP_2023	biomarkers-30640-both_sexes-irnt	Apolipoprotein B	Apolipoprotein B	-0.0629752	0.00608094	3.9238e-25	-0.0413067	0.032129	0.198565	-0.0407221	0.00959241	2.18363e-05	3.9238	-25	1.98565	-1	2.18363	-5		12_112540400_G_T					no		FALSE		3	trans-MR, mixed-MR, trans-coloc	no	no
B2M	B2M_EFO_0004617	UKBPPP_2023	biomarkers-30720-both_sexes-irnt	Cystatin C	Cystatin C	0.189283	0.00802797	6.49727e-123	-0.00230461	0.0668994	0.972519	0.159589	0.0126852	2.69648e-36	6.49727	-123	9.72519	-1	2.69648	-36		6_32996492_C_T					no		FALSE		3	trans-MR, mixed-MR, trans-coloc	no	no
B2M	B2M_EFO_0004627	UKBPPP_2023	biomarkers-30770-both_sexes-irnt	IGF-1	IGF-1	-0.110693	0.00689421	5.19284e-58	-0.104781	0.0305071	0.000593332	-0.0950129	0.0118688	1.19184e-15	5.19284	-58	5.93332	-4	1.19184	-15		unmapped_unmapped_CT_C					no		FALSE		3	trans-MR, mixed-MR, trans-coloc	no	no
B2M	B2M_EFO_0004695	UKBPPP_2023	continuous-5262-both_sexes-irnt, continuous-5263-both_sexes-irnt, continuous-5254-both_sexes-irnt	Intra-ocular pressure, corneal-compensated (left)	Intra-ocular pressure, corneal-compensated (left)	-0.114399	0.00974219	7.70386e-32	-0.0610547	0.022745	0.00726802	-0.103669	0.0149824	4.53517e-12	7.70386	-32	7.26802	-3	4.53517	-12		12_111494996_C_T	5_177348850_C_T (ENSG00000239393,LMAN2,RGS14,SLC34A1,MXD3,PRELID1,RAB24,PFN3,F12,GRK6), 12_111494996_C_T (U7,IFITM3P5,SH2B3,ENSG00000299832,ENSG00000294281,ATXN2-AS,ATXN2,HSPA8P14,PHETA1,LINC02356)				no		TRUE		3	trans-MR, mixed-MR, trans-coloc	no	no
B2M	B2M_EFO_0004697	UKBPPP_2023	biomarkers-30800-both_sexes-irnt	Oestradiol	Oestradiol	-0.0611313	0.00847781	5.56474e-13	-0.0730115	0.0171292	2.02241e-05	-0.0570203	0.0126459	6.51362e-06	5.56474	-13	2.02241	-5	6.51362	-6							no		FALSE		2	trans-MR, mixed-MR	no	no
B2M	B2M_EFO_0004705	UKBPPP_2023	phecode-244-both_sexes, icd10-E03-both_sexes	Hypothyroidism	Hypothyroidism	0.595592	0.0325872	1.26509e-74	1.00969	0.14801	8.99369e-12	0.848121	0.0458294	1.84583e-76	1.26509	-74	8.99369	-12	1.84583	-76		12_112540400_G_T					no		TRUE	literature	3	trans-MR, mixed-MR, trans-coloc	no	no
B2M	B2M_EFO_0004713	UKBPPP_2023	continuous-FEV1FVC-both_sexes-irnt	FEV1/FVC ratio	FEV1/FVC ratio	-0.0507089	0.00606082	5.92652e-17	-0.101679	0.0347083	0.00339469	-0.0648999	0.0104902	6.14246e-10	5.92652	-17	3.39469	-3	6.14246	-10		6_26206946_A_T					no		FALSE		3	trans-MR, mixed-MR, trans-coloc	no	no
B2M	B2M_EFO_0004735	UKBPPP_2023	biomarkers-30620-both_sexes-irnt	Alanine aminotransferase	Alanine aminotransferase	-0.0652933	0.00565112	7.04237e-31	-0.110436	0.0274606	5.78022e-05	-0.0865279	0.00942678	4.35324e-20	7.04237	-31	5.78022	-5	4.35324	-20		12_112540400_G_T					no		FALSE		3	trans-MR, mixed-MR, trans-coloc	no	no
B2M	B2M_EFO_0004736	UKBPPP_2023	biomarkers-30650-both_sexes-irnt	Aspartate aminotransferase	Aspartate aminotransferase	-0.141791	0.00805231	2.1106e-69	-0.255193	0.0457593	2.44925e-08	-0.182622	0.0115196	1.33573e-56	2.1106	-69	2.44925	-8	1.33573	-56		6_32996492_C_T					no		FALSE		3	trans-MR, mixed-MR, trans-coloc	no	no
B2M	B2M_EFO_0004842	UKBPPP_2023	continuous-30150-both_sexes-irnt	Eosinophill count	Eosinophill count	-0.137797	0.00969658	7.83813e-46	-0.303916	0.0836334	0.000279163	-0.255541	0.0133291	6.38051e-82	7.83813	-46	2.79163	-4	6.38051	-82		6_33023193_A_T					no		FALSE		3	trans-MR, mixed-MR, trans-coloc	no	no
B2M	B2M_EFO_0004861	UKBPPP_2023	biomarkers-30810-both_sexes-irnt	Phosphate	Phosphate	-0.0778458	0.00493129	3.8784e-56	-0.071505	0.0285127	0.0121475	-0.0738828	0.00837578	1.1343e-18	3.8784	-56	1.21475	-2	1.1343	-18		12_112540400_G_T					no		FALSE		3	trans-MR, mixed-MR, trans-coloc	no	no
B2M	B2M_EFO_0004908	UKBPPP_2023	biomarkers-30850-both_sexes-irnt	Testosterone	Testosterone	-0.0188222	0.00273222	5.61905e-12	-0.0221832	0.00972474	0.0225419	-0.0215213	0.00427306	4.741e-07	5.61905	-12	2.25419	-2	4.741	-7							no		FALSE		2	trans-MR, mixed-MR	no	no
B2M	B2M_EFO_0004995	UKBPPP_2023	continuous-23114-both_sexes-irnt, continuous-23113-both_sexes-irnt, continuous-23125-both_sexes-irnt, continuous-23121-both_sexes-irnt, continuous-23129-both_sexes-irnt, continuous-23122-both_sexes-irnt, continuous-23124-both_sexes-irnt	Leg predicted mass (right)	Leg predicted mass (right)	0.0774524	0.00468972	2.84447e-61	0.0922385	0.0267393	0.000561525	0.0890786	0.00690352	4.30892e-38	2.84447	-61	5.61525	-4	4.30892	-38		6_33023193_A_T, 6_32857198_CA_C, 6_32766253_T_C					no		TRUE		3	trans-MR, mixed-MR, trans-coloc	no	no
B2M	B2M_EFO_0005090	UKBPPP_2023	continuous-30160-both_sexes	Basophill count	Basophill count	-0.0338375	0.00410541	1.69098e-16	-0.0457773	0.0150528	0.00235704	-0.0389872	0.00652565	2.30866e-09	1.69098	-16	2.35704	-3	2.30866	-9		12_112540400_G_T					no		FALSE		3	trans-MR, mixed-MR, trans-coloc	no	no
B2M	B2M_EFO_0005093	UKBPPP_2023	continuous-49-both_sexes-irnt	Hip circumference	Hip circumference	0.124188	0.00691281	3.66798e-72	0.0914496	0.0333216	0.00606113	0.108503	0.011618	9.69836e-21	3.66798	-72	6.06113	-3	9.69836	-21		6_33023193_A_T					no		FALSE		3	trans-MR, mixed-MR, trans-coloc	no	no
B2M	B2M_EFO_0005094	UKBPPP_2023	continuous-12338-both_sexes-irnt	P duration	P duration	0.121198	0.0150408	7.75962e-16	0.125944	0.0321031	8.74142e-05	0.113406	0.0228257	6.75322e-07	7.75962	-16	8.74142	-5	6.75322	-7							no		FALSE		2	trans-MR, mixed-MR	no	no
B2M	B2M_EFO_0005208	UKBPPP_2023	continuous-eGFRcys-both_sexes-irnt, continuous-eGFRcreacys-both_sexes-irnt, continuous-eGFR-both_sexes-irnt	Estimated glomerular filtration rate, serum creatinine + cystain C	Estimated glomerular filtration rate, serum creatinine + cystain C	-0.134843	0.00484163	1.05652e-170	-0.00072163	0.0407831	0.985883	-0.0992823	0.00844846	6.9357e-32	1.05652	-170	9.85883	-1	6.9357	-32		6_32996492_C_T, 7_151716108_T_C	7_151716108_T_C (ENSG00000290095,ENSG00000299629,ENSG00000299609,PRKAG2-AS2,PRKAG2,PRKAG2-AS1,ENSG00000302251,ENSG00000305197,RNU6-604P,RHEB)				no		TRUE		3	trans-MR, mixed-MR, trans-coloc	no	no
B2M	B2M_EFO_0005230	UKBPPP_2023	continuous-20506-both_sexes	Recent feelings or nervousness or anxiety	Recent feelings or nervousness or anxiety	-0.0469073	0.00452847	3.83691e-25	-0.0517688	0.0101697	3.57139e-07	-0.0497596	0.00740003	1.7651e-11	3.83691	-25	3.57139	-7	1.7651	-11		6_28546806_T_C					no		FALSE		3	trans-MR, mixed-MR, trans-coloc	no	no
B2M	B2M_EFO_0005409	UKBPPP_2023	continuous-23126-both_sexes-irnt	Arm predicted mass (left)	Arm predicted mass (left)	0.0572699	0.00450283	4.65806e-37	0.0738382	0.0303497	0.0149779	0.0719891	0.00782526	3.59354e-20	4.65806	-37	1.49779	-2	3.59354	-20		6_32857198_CA_C					no		FALSE		3	trans-MR, mixed-MR, trans-coloc	no	no
B2M	B2M_EFO_0005422	UKBPPP_2023	continuous-1757-both_sexes	Facial ageing	Facial ageing	0.0139083	0.00209749	3.33623e-11	0.0229473	0.00580203	7.65192e-05	0.0152942	0.00367852	3.21477e-05	3.33623	-11	7.65192	-5	3.21477	-5							no		FALSE		2	trans-MR, mixed-MR	no	no
B2M	B2M_EFO_0005539	UKBPPP_2023	icd10-E27-both_sexes, phecode-255-both_sexes	E27 Other disorders of adrenal gland	E27 Other disorders of adrenal gland	1.12215	0.111116	5.58899e-24	1.27093	0.258439	8.75569e-07	1.06484	0.185706	9.80712e-09	5.58899	-24	8.75569	-7	9.80712	-9		6_32037738_G_A, 6_32229163_C_T					no		TRUE	literature, somatic_mutation	3	trans-MR, mixed-MR, trans-coloc	no	no
B2M	B2M_EFO_0005752	UKBPPP_2023	phecode-371-both_sexes	Inflammation of the eye	Inflammation of the eye	-0.498967	0.046876	1.8519e-26	-0.600156	0.138538	1.47718e-05	-0.493451	0.0798459	6.40845e-10	1.8519	-26	1.47718	-5	6.40845	-10		6_32935947_C_T					no		FALSE		3	trans-MR, mixed-MR, trans-coloc	no	no
B2M	B2M_EFO_0005763	UKBPPP_2023	continuous-PP-both_sexes-combined_raw, continuous-PP-both_sexes-combined_medadj_raw, continuous-PP-both_sexes-auto_raw, continuous-PP-both_sexes-combined_irnt, continuous-PP-both_sexes-auto_irnt	Pulse pressure, combined automated + manual reading	Pulse pressure, combined automated + manual reading	0.658634	0.0736947	3.9867e-19	1.49103	0.313457	1.96761e-06	0.870883	0.124269	2.41698e-12	3.9867	-19	1.96761	-6	2.41698	-12		6_26341086_T_C, 7_151716108_T_C	7_151716108_T_C (ENSG00000290095,ENSG00000299629,ENSG00000299609,PRKAG2-AS2,PRKAG2,PRKAG2-AS1,ENSG00000302251,ENSG00000305197,RNU6-604P,RHEB)				no		TRUE		3	trans-MR, mixed-MR, trans-coloc	no	no
B2M	B2M_EFO_0005854	UKBPPP_2023	continuous-22146-both_sexes-irnt	Age hayfever or allergic rhinitis diagnosed by doctor	Age hayfever or allergic rhinitis diagnosed by doctor	-0.132026	0.0179124	1.69811e-13	-0.193986	0.0584811	0.000909678	-0.145843	0.0275094	1.14817e-07	1.69811	-13	9.09678	-4	1.14817	-7		6_33718908_A_G	6_33718908_A_G (UQCC2,MIR3934,IP6K3,LEMD2,ENSG00000287089,ENSG00000301290,MLN,ITPR3-AS1,ITPR3,ENSG00000309063)				no		FALSE	literature	3	trans-MR, mixed-MR, trans-coloc	no	no
B2M	B2M_EFO_0005952	UKBPPP_2023	icd10-C85-both_sexes, phecode-202.2-both_sexes	C85 Other and unspecified types of non-Hodgkin's lymphoma	C85 Other and unspecified types of non-Hodgkin's lymphoma	0.574867	0.071839	1.22254e-15	0.783449	0.173376	6.21912e-06	0.599867	0.11131	7.07869e-08	1.22254	-15	6.21912	-6	7.07869	-8		6_32037738_G_A, 6_31709260_T_G					no	0.559296	TRUE	literature, genetic_association, animal_model, somatic_mutation	3	trans-MR, mixed-MR, trans-coloc	no	no
B2M	B2M_EFO_0006336	UKBPPP_2023	continuous-DBP-both_sexes-auto_medadj_irnt, continuous-DBP-both_sexes-combined_medadj_irnt, continuous-DBP-both_sexes-auto_medadj_raw, continuous-DBP-both_sexes-combined_medadj_raw	Diastolic blood pressure, automated reading, adjusted by medication	Diastolic blood pressure, automated reading, adjusted by medication	-0.0747219	0.00610295	1.81836e-34	-0.117488	0.0428325	0.00608861	-0.0868851	0.0103468	4.56847e-17	1.81836	-34	6.08861	-3	4.56847	-17		6_32996492_C_T					no		TRUE		3	trans-MR, mixed-MR, trans-coloc	no	no
B2M	B2M_EFO_0006340	UKBPPP_2023	continuous-MAP-both_sexes-combined_raw, continuous-MAP-both_sexes-combined_irnt, continuous-MAP-both_sexes-auto_raw, continuous-MAP-both_sexes-auto_medadj_irnt, continuous-MAP-both_sexes-combined_medadj_irnt, continuous-MAP-both_sexes-combined_medadj_raw, continuous-MAP-both_sexes-auto_medadj_raw	Mean arterial pressure, combined automated + manual reading	Mean arterial pressure, combined automated + manual reading	-0.776793	0.0619085	4.10516e-36	-0.613285	0.348134	0.0781312	-0.672571	0.0998164	1.60484e-11	4.10516	-36	7.81312	-2	1.60484	-11		12_112595165_TA_T, 6_32996492_C_T					no		TRUE	literature	3	trans-MR, mixed-MR, trans-coloc	no	no
B2M	B2M_EFO_0006818	UKBPPP_2023	phecode-447.1-both_sexes	Stricture of artery	Stricture of artery	0.562101	0.0804532	2.8147e-12	0.520656	0.164106	0.00151042	0.538101	0.124613	1.57311e-05	2.8147	-12	1.51042	-3	1.57311	-5							no		FALSE		2	trans-MR, mixed-MR	no	no
B2M	B2M_EFO_0007010	UKBPPP_2023	categorical-20003-both_sexes-1141191044, categorical-20003-both_sexes-1140884516, categorical-20003-both_sexes-1140874866, categorical-20003-both_sexes-1140883066, categorical-20003-both_sexes-1140871050, categorical-20003-both_sexes-1140884308, categorical-20003-both_sexes-1140874852, categorical-20003-both_sexes-1140864752, categorical-20003-both_sexes-1141176832, categorical-20003-both_sexes-1140921600, categorical-20003-both_sexes-1140880072, categorical-20003-both_sexes-1140865354, categorical-20003-both_sexes-1141176570, categorical-20003-both_sexes-1141146612, categorical-20003-both_sexes-1140873474, categorical-20003-both_sexes-1140861998, categorical-20003-both_sexes-1140875392, categorical-20003-both_sexes-1141182628	Treatment/medication code	drug use measurement	0.956197	0.0314474	4.53787e-203	1.17738	0.162429	4.21219e-13	0.979832	0.0463675	4.0529e-99	4.53787	-203	4.21219	-13	4.0529	-99		12_112540400_G_T, 6_32996492_C_T, 6_29689885_C_T, 6_31854586_C_T, 6_30663720_CA_C, 6_28546806_T_C, 6_32229163_C_T					no		TRUE		3	trans-MR, mixed-MR, trans-coloc	no	no
B2M	B2M_EFO_0007149	UKBPPP_2023	icd10-K35-both_sexes, phecode-540.11-both_sexes, phecode-540.1-both_sexes	K35 Acute appendicitis	K35 Acute appendicitis	0.2949	0.0469838	3.45992e-10	0.265177	0.106779	0.0130125	0.21905	0.0751116	0.00354178	3.45992	-10	1.30125	-2	3.54178	-3							no		TRUE	literature	2	trans-MR, mixed-MR	no	no
B2M	B2M_EFO_0007315	UKBPPP_2023	icd10-H00-both_sexes	H00 Hordeolum and chalazion	H00 Hordeolum and chalazion	-0.667568	0.0595306	3.48645e-29	-0.7321	0.156916	3.07763e-06	-0.638556	0.105499	1.42412e-09	3.48645	-29	3.07763	-6	1.42412	-9		6_32996492_C_T					no		FALSE		3	trans-MR, mixed-MR, trans-coloc	no	no
B2M	B2M_EFO_0007777	UKBPPP_2023	continuous-23105-both_sexes-irnt	Basal metabolic rate	Basal metabolic rate	0.069451	0.00476473	3.98954e-48	0.0837796	0.028453	0.00323491	0.0817065	0.00686256	1.09966e-32	3.98954	-48	3.23491	-3	1.09966	-32		6_33023193_A_T					no		FALSE		3	trans-MR, mixed-MR, trans-coloc	no	no
B2M	B2M_EFO_0007781	UKBPPP_2023	continuous-20498-both_sexes, continuous-20497-both_sexes, continuous-20495-both_sexes	Felt very upset when reminded of stressful experience in past month	Felt very upset when reminded of stressful experience in past month	-0.038913	0.00588236	3.71058e-11	-0.0279335	0.0136379	0.0405383	-0.0365578	0.00929242	8.349e-05	3.71058	-11	4.05383	-2	8.349	-5		6_32857198_CA_C	12_6460379_C_T (VAMP1-AS1,TAPBPL,CD27-AS1,VAMP1,CD27,ENSG00000256913,SRP14P1,MRPL51,NCAPD2,SCARNA10)				no		TRUE		3	trans-MR, mixed-MR, trans-coloc	no	no
B2M	B2M_EFO_0007878	UKBPPP_2023	categorical-20096-both_sexes-2	Size of red wine glass drunk	alcohol consumption measurement	-0.256138	0.0366806	2.89099e-12	-0.315398	0.0832855	0.000152506	-0.226176	0.0592701	0.000135624	2.89099	-12	1.52506	-4	1.35624	-4		6_27820212_G_A					no		FALSE		3	trans-MR, mixed-MR, trans-coloc	no	no
B2M	B2M_EFO_0007934	UKBPPP_2023	continuous-30510-both_sexes-irnt	Creatinine (enzymatic) in urine	Creatinine (enzymatic) in urine	-0.0339941	0.00442744	1.61527e-14	-0.0486121	0.0138581	0.000451747	-0.0484035	0.00766656	2.72645e-10	1.61527	-14	4.51747	-4	2.72645	-10		16_20353912_G_C	16_20353912_G_C (UMOD,GP2,ENSG00000263237,PDILT,ACSM5,ENSG00000262995,ACSM2A,ENSG00000304556,SNRPEP3,ENSG00000280306)				no		FALSE		3	trans-MR, mixed-MR, trans-coloc	no	no
B2M	B2M_EFO_0007946	UKBPPP_2023	continuous-2080-both_sexes	Frequency of tiredness / lethargy in last 2 weeks	Frequency of tiredness / lethargy in last 2 weeks	-0.0277694	0.00383185	4.2609e-13	-0.03876	0.0101432	0.000132754	-0.0280059	0.00604186	3.56392e-06	4.2609	-13	1.32754	-4	3.56392	-6		6_26341086_T_C					no		FALSE		3	trans-MR, mixed-MR, trans-coloc	no	no
B2M	B2M_EFO_0007985	UKBPPP_2023	continuous-30090-both_sexes-irnt	Platelet crit	Platelet crit	-0.132555	0.00666422	4.91369e-88	-0.123663	0.0771593	0.109001	-0.127251	0.0109469	3.09509e-31	4.91369	-88	1.09001	-1	3.09509	-31		12_112540400_G_T					no		FALSE		3	trans-MR, mixed-MR, trans-coloc	no	no
B2M	B2M_EFO_0007986	UKBPPP_2023	continuous-30250-both_sexes-irnt	Reticulocyte count	Reticulocyte count	-0.20491	0.00757034	2.38063e-161	-0.295446	0.0672683	1.12287e-05	-0.203451	0.0127414	2.14416e-57	2.38063	-161	1.12287	-5	2.14416	-57		6_32996492_C_T					no		FALSE		3	trans-MR, mixed-MR, trans-coloc	no	no
B2M	B2M_EFO_0007991	UKBPPP_2023	continuous-30210-both_sexes-irnt	Eosinophill percentage	Eosinophill percentage	-0.11213	0.00727373	1.28197e-53	-0.210937	0.0655622	0.00129378	-0.140173	0.0121655	1.02009e-30	1.28197	-53	1.29378	-3	1.02009	-30		12_112540400_G_T					no		FALSE		3	trans-MR, mixed-MR, trans-coloc	no	no
B2M	B2M_EFO_0008002	UKBPPP_2023	categorical-6164-both_sexes-2	Types of physical activity in last 4 weeks	physical activity measurement	-0.0620074	0.00933172	3.03635e-11	-0.0502729	0.0240124	0.0362938	-0.0677061	0.0156982	1.61068e-05	3.03635	-11	3.62938	-2	1.61068	-5							no		FALSE		2	trans-MR, mixed-MR	no	no
B2M	B2M_EFO_0008496	UKBPPP_2023	phecode-070.4-both_sexes	Chronic hepatitis	Chronic hepatitis	1.70542	0.165128	5.27177e-25	2.175	0.431092	4.52727e-07	2.02737	0.269297	5.13777e-14	5.27177	-25	4.52727	-7	5.13777	-14		6_32996492_C_T					no		FALSE	literature	3	trans-MR, mixed-MR, trans-coloc	no	no
B2M	B2M_EFO_0008561	UKBPPP_2023	phecode-550.2-both_sexes	Diaphragmatic hernia	Diaphragmatic hernia	-0.107439	0.0170959	3.28934e-10	-0.202571	0.0503979	5.83399e-05	-0.137429	0.0266293	2.45901e-07	3.28934	-10	5.83399	-5	2.45901	-7		6_26206946_A_T					no		FALSE		3	trans-MR, mixed-MR, trans-coloc	no	no
B2M	B2M_EFO_0009188	UKBPPP_2023	continuous-30070-both_sexes-irnt	Red blood cell (erythrocyte) distribution width	Red blood cell (erythrocyte) distribution width	0.09997	0.00785909	4.56079e-37	0.236391	0.0580752	4.69281e-05	0.197429	0.0145928	1.05109e-41	4.56079	-37	4.69281	-5	1.05109	-41		6_31318752_T_C					no	0.0557746	FALSE	genetic_association	3	trans-MR, mixed-MR, trans-coloc	no	no
B2M	B2M_EFO_0009189	UKBPPP_2023	icd10-E05-both_sexes	E05 Thyrotoxicosis [hyperthyroidism]	E05 Thyrotoxicosis [hyperthyroidism]	1.12622	0.0699999	3.0515e-58	1.60769	0.243451	4.00846e-11	1.14752	0.110325	2.44631e-25	3.0515	-58	4.00846	-11	2.44631	-25		6_30735448_TA_T					no		FALSE	literature	3	trans-MR, mixed-MR, trans-coloc	no	no
B2M	B2M_EFO_0009190	UKBPPP_2023	phecode-242-both_sexes	Thyrotoxicosis with or without goiter	Thyrotoxicosis with or without goiter	1.19633	0.0701103	2.77553e-65	1.66926	0.244223	8.20277e-12	1.21115	0.109565	2.09329e-28	2.77553	-65	8.20277	-12	2.09329	-28		6_30735448_TA_T					no		FALSE	literature	3	trans-MR, mixed-MR, trans-coloc	no	no
B2M	B2M_EFO_0009259	UKBPPP_2023	phecode-172.2-both_sexes	Other non-epithelial cancer of skin	Other non-epithelial cancer of skin	0.149977	0.0243551	7.36959e-10	0.190952	0.0743711	0.0102418	0.168121	0.038084	1.01252e-05	7.36959	-10	1.02418	-2	1.01252	-5							no		FALSE	literature, somatic_mutation	2	trans-MR, mixed-MR	no	no
B2M	B2M_EFO_0009267	UKBPPP_2023	phecode-290.2-both_sexes	Delirium due to conditions classified elsewhere	Delirium due to conditions classified elsewhere	0.51462	0.0714231	5.79447e-13	0.465481	0.145154	0.00134219	0.398539	0.108254	0.000231851	5.79447	-13	1.34219	-3	2.31851	-4			6_25199625_T_C (UBE2D3P5,ENSG00000219681,CANT1P1,KATNBL1P5,NUP50P2,CMAHP,RPL21P68,HNRNPA3P17,CARMIL1,Y_RNA)				no		FALSE		2	trans-MR, mixed-MR	no	no
B2M	B2M_EFO_0009431	UKBPPP_2023	icd10-K59-both_sexes	K59 Other functional intestinal disorders	K59 Other functional intestinal disorders	-0.139143	0.0222379	3.92435e-10	-0.177319	0.0497033	0.000360339	-0.137541	0.0348848	8.05627e-05	3.92435	-10	3.60339	-4	8.05627	-5							no		FALSE	literature, animal_model, somatic_mutation	2	trans-MR, mixed-MR	no	no
B2M	B2M_EFO_0009464	UKBPPP_2023	phecode-364-both_sexes, icd10-H18-both_sexes	Corneal opacity and other disorders of cornea	Corneal opacity and other disorders of cornea	0.596372	0.0871175	7.61534e-12	0.619036	0.184533	0.000794772	0.611605	0.133134	4.35023e-06	7.61534	-12	7.94772	-4	4.35023	-6							no		TRUE	literature	2	trans-MR, mixed-MR	no	no
B2M	B2M_EFO_0009491	UKBPPP_2023	categorical-20002-both_sexes-1234	Non-cancer illness code, self-reported	adrenocortical insufficiency	3.872	0.233723	1.21439e-61	4.52013	0.616956	2.36255e-13	4.14077	0.384173	4.35432e-27	1.21439	-61	2.36255	-13	4.35432	-27		6_31267058_C_T					no		FALSE		3	trans-MR, mixed-MR, trans-coloc	no	no
B2M	B2M_EFO_0009531	UKBPPP_2023	phecode-395.2-both_sexes, phecode-394.3-both_sexes	Nonrheumatic aortic valve disorders	Nonrheumatic aortic valve disorders	0.286822	0.0445306	1.18679e-10	0.259588	0.0907406	0.00422607	0.312315	0.0687937	5.62871e-06	1.18679	-10	4.22607	-3	5.62871	-6		12_111494996_C_T	12_111494996_C_T (U7,IFITM3P5,SH2B3,ENSG00000299832,ENSG00000294281,ATXN2-AS,ATXN2,HSPA8P14,PHETA1,LINC02356)				no		TRUE		3	trans-MR, mixed-MR, trans-coloc	no	no
B2M	B2M_EFO_0009536	UKBPPP_2023	phecode-371.3-both_sexes	Inflammation of eyelids	Inflammation of eyelids	-0.545671	0.0517451	5.33648e-26	-0.607196	0.144274	2.56907e-05	-0.492375	0.0925874	1.04943e-07	5.33648	-26	2.56907	-5	1.04943	-7		6_32857198_CA_C					no		FALSE		3	trans-MR, mixed-MR, trans-coloc	no	no
B2M	B2M_EFO_0009544	UKBPPP_2023	icd10-K22-both_sexes, phecode-530-both_sexes	K22 Other diseases of oesophagus	K22 Other diseases of oesophagus	-0.18469	0.0252206	2.42507e-13	-0.138223	0.0728018	0.0576151	-0.157002	0.0420486	0.000188595	2.42507	-13	5.76151	-2	1.88595	-4		unmapped_unmapped_CT_C, 6_28546806_T_C					no		TRUE	literature, somatic_mutation	3	trans-MR, mixed-MR, trans-coloc	no	no
B2M	B2M_EFO_0009554	UKBPPP_2023	phecode-557-both_sexes, icd10-K90-both_sexes	Intestinal malabsorption (non-celiac)	Intestinal malabsorption (non-celiac)	2.19969	0.116914	5.72695e-79	5.48297	0.870085	2.94504e-10	4.083	0.175046	2.45751e-120	5.72695	-79	2.94504	-10	2.45751	-120		6_32996492_C_T					no		TRUE	literature	3	trans-MR, mixed-MR, trans-coloc	no	no
B2M	B2M_EFO_0009555	UKBPPP_2023	icd10-N48-both_sexes	N48 Other disorders of penis	N48 Other disorders of penis	-0.33261	0.0532454	4.1912e-10	-0.305544	0.133074	0.0216733	-0.308817	0.0869945	0.000385466	4.1912	-10	2.16733	-2	3.85466	-4							no		FALSE	literature, somatic_mutation, animal_model	2	trans-MR, mixed-MR	no	no
B2M	B2M_EFO_0009558	UKBPPP_2023	icd10-G56-both_sexes	G56 Mononeuropathies of upper limb	G56 Mononeuropathies of upper limb	0.192955	0.0279076	4.7096e-12	0.169128	0.0756005	0.0252776	0.195011	0.0461629	2.3957e-05	4.7096	-12	2.52776	-2	2.3957	-5		6_32766253_T_C					no		FALSE		3	trans-MR, mixed-MR, trans-coloc	no	no
B2M	B2M_EFO_0009589	UKBPPP_2023	continuous-20520-both_sexes, continuous-20509-both_sexes	Recent worrying too much about different things	Recent worrying too much about different things	-0.0418309	0.00471522	7.21811e-19	-0.0382325	0.00998496	0.000128661	-0.0468385	0.00748996	4.01359e-10	7.21811	-19	1.28661	-4	4.01359	-10							no		TRUE		2	trans-MR, mixed-MR	no	no
B2M	B2M_EFO_0009602	UKBPPP_2023	icd10-N42-both_sexes	N42 Other disorders of prostate	N42 Other disorders of prostate	-0.766379	0.0713262	6.27597e-27	-0.782254	0.163221	1.64631e-06	-0.877269	0.114977	2.34774e-14	6.27597	-27	1.64631	-6	2.34774	-14		6_26206946_A_T					no		FALSE	literature, somatic_mutation	3	trans-MR, mixed-MR, trans-coloc	no	no
B2M	B2M_EFO_0009658	UKBPPP_2023	phecode-979-both_sexes	Adverse drug events and drug allergies	Adverse drug events and drug allergies	-0.662802	0.108117	8.76526e-10	-0.889642	0.220551	5.49008e-05	-0.623733	0.164081	0.000143893	8.76526	-10	5.49008	-5	1.43893	-4							no		FALSE		2	trans-MR, mixed-MR	no	no
B2M	B2M_EFO_0009682	UKBPPP_2023	icd10-O32-both_sexes	O32 Maternal care for known or suspected malpresentation of foetus	O32 Maternal care for known or suspected malpresentation of foetus	0.557355	0.0822553	1.23619e-11	-0.862406	0.32564	0.00808875	-0.505365	0.0993869	3.67968e-07	1.23619	-11	8.08875	-3	3.67968	-7		12_111494996_C_T	12_111494996_C_T (U7,IFITM3P5,SH2B3,ENSG00000299832,ENSG00000294281,ATXN2-AS,ATXN2,HSPA8P14,PHETA1,LINC02356)				no		FALSE	literature	3	trans-MR, mixed-MR, trans-coloc	no	no
B2M	B2M_EFO_0009712	UKBPPP_2023	continuous-1807-both_sexes-irnt	Father's age at death	Father's age at death	-0.0451025	0.00485254	1.47731e-20	-0.0491852	0.0138116	0.00036924	-0.0507177	0.00784568	1.01695e-10	1.47731	-20	3.6924	-4	1.01695	-10		12_111494996_C_T	12_111494996_C_T (U7,IFITM3P5,SH2B3,ENSG00000299832,ENSG00000294281,ATXN2-AS,ATXN2,HSPA8P14,PHETA1,LINC02356)				no		FALSE		3	trans-MR, mixed-MR, trans-coloc	no	no
B2M	B2M_EFO_0009721	UKBPPP_2023	continuous-3526-both_sexes-irnt	Mother's age at death	Mother's age at death	-0.0378309	0.00529245	8.79998e-13	-0.0160172	0.0127805	0.210113	-0.0430817	0.00855455	4.75086e-07	8.79998	-13	2.10113	-1	4.75086	-7		12_111494996_C_T	12_111494996_C_T (U7,IFITM3P5,SH2B3,ENSG00000299832,ENSG00000294281,ATXN2-AS,ATXN2,HSPA8P14,PHETA1,LINC02356)				no		FALSE		3	trans-MR, mixed-MR, trans-coloc	no	no
B2M	B2M_EFO_0009723	UKBPPP_2023	continuous-4537-both_sexes	Work/job satisfaction	Work/job satisfaction	-0.0625113	0.00705131	7.63589e-19	-0.0639799	0.0144578	9.63111e-06	-0.0660094	0.0111917	3.67786e-09	7.63589	-19	9.63111	-6	3.67786	-9		6_30412835_A_C					no		FALSE		3	trans-MR, mixed-MR, trans-coloc	no	no
B2M	B2M_EFO_0009786	UKBPPP_2023	icd10-Z51-both_sexes	Z51 Other medical care	Z51 Other medical care	0.155047	0.0171117	1.29397e-19	0.124273	0.0417917	0.00294297	0.150221	0.0273896	4.14404e-08	1.29397	-19	2.94297	-3	4.14404	-8		6_32996492_C_T					no		FALSE		3	trans-MR, mixed-MR, trans-coloc	no	no
B2M	B2M_EFO_0009802	UKBPPP_2023	continuous-136-both_sexes	Number of operations, self-reported	Number of operations, self-reported	-0.0204067	0.00315433	9.8386e-11	-0.0208565	0.00688674	0.0024577	-0.0175576	0.00476461	0.000228704	9.8386	-11	2.4577	-3	2.28704	-4							no		FALSE		2	trans-MR, mixed-MR	no	no
B2M	B2M_EFO_0010701	UKBPPP_2023	GCST90002396	Mean reticulocyte volume	Mean reticulocyte volume	0.184276	0.00636551	2.88497e-184	0.265382	0.0317076	0	0.198782	0.0104266	4.93878e-81	2.88497	-184	5.77776	-17	4.93878	-81		6_32996492_C_T					no		FALSE		3	trans-MR, mixed-MR, trans-coloc	no	no
B2M	B2M_EFO_0011011	UKBPPP_2023	continuous-20015-both_sexes-irnt	Sitting height	Sitting height	0.203285	0.00691819	8.74696e-190	0.197331	0.0367516	7.90374e-08	0.185898	0.0104985	3.69331e-70	8.74696	-190	7.90374	-8	3.69331	-70		6_33023193_A_T					no		FALSE		3	trans-MR, mixed-MR, trans-coloc	no	no
B2M	B2M_EFO_1000018	UKBPPP_2023	icd10-N32-both_sexes, phecode-596-both_sexes	N32 Other disorders of bladder	N32 Other disorders of bladder	-0.184929	0.0262671	1.9177e-12	-0.239969	0.0531171	6.25048e-06	-0.199834	0.0403114	7.14952e-07	1.9177	-12	6.25048	-6	7.14952	-7			6_25199625_T_C (UBE2D3P5,ENSG00000219681,CANT1P1,KATNBL1P5,NUP50P2,CMAHP,RPL21P68,HNRNPA3P17,CARMIL1,Y_RNA)				no		TRUE	literature, somatic_mutation	2	trans-MR, mixed-MR	no	no
B2M	B2M_EFO_1000243	UKBPPP_2023	phecode-706.2-both_sexes	Sebaceous cyst	Sebaceous cyst	-0.293802	0.0290434	4.69351e-24	-0.397946	0.0704791	1.63934e-08	-0.318685	0.0478296	2.68443e-11	4.69351	-24	1.63934	-8	2.68443	-11		6_28546806_T_C					no		FALSE		3	trans-MR, mixed-MR, trans-coloc	no	no
B2M	B2M_EFO_1000627	UKBPPP_2023	GCST90038635, phecode-246-both_sexes	Thyroid problem (not cancer)	Thyroid problem (not cancer)	0.0360228	0.00160611	2.06817e-111	0.0612118	0.00802643	2.42029e-14	0.0505973	0.0020227	4.22301e-138	2.06817	-111	2.42029	-14	4.22301	-138		6_30735448_TA_T					no		TRUE	animal_model, somatic_mutation, literature	3	trans-MR, mixed-MR, trans-coloc	no	no
B2M	B2M_EFO_1000840	UKBPPP_2023	phecode-596.1-both_sexes	Bladder neck obstruction	Bladder neck obstruction	-0.360472	0.0584043	6.74279e-10	-0.446256	0.120788	0.000220293	-0.423558	0.0896333	2.29597e-06	6.74279	-10	2.20293	-4	2.29597	-6		6_32037738_G_A					no		FALSE		3	trans-MR, mixed-MR, trans-coloc	no	no
B2M	B2M_EFO_1001055,HP_0000836	UKBPPP_2023	categorical-20002-both_sexes-1226	Non-cancer illness code, self-reported	myxedema,NA	0.675187	0.0326145	3.31742e-95	1.1837	0.17301	7.82086e-12	0.965469	0.0475802	1.53251e-91	3.31742	-95	7.82086	-12	1.53251	-91		12_112540400_G_T					no		FALSE		3	trans-MR, mixed-MR, trans-coloc	no	no
B2M	B2M_EFO_1001145	UKBPPP_2023	phecode-443.1-both_sexes	Raynaud's syndrome	Raynaud's syndrome	0.618471	0.0688638	2.68134e-19	0.757856	0.146531	2.31626e-07	0.672011	0.10905	7.16392e-10	2.68134	-19	2.31626	-7	7.16392	-10		6_31609657_CGT_C					no		FALSE		3	trans-MR, mixed-MR, trans-coloc	no	no
B2M	B2M_EFO_1001329	UKBPPP_2023	icd10-L72-both_sexes	L72 Follicular cysts of skin and subcutaneous tissue	L72 Follicular cysts of skin and subcutaneous tissue	-0.296434	0.0303326	1.47377e-22	-0.379756	0.0726556	1.72472e-07	-0.29963	0.0486306	7.21345e-10	1.47377	-22	1.72472	-7	7.21345	-10		6_28546806_T_C					no		FALSE		3	trans-MR, mixed-MR, trans-coloc	no	no
B2M	B2M_EFO_1001986	UKBPPP_2023	phecode-709-both_sexes, icd10-M35-both_sexes	Diffuse diseases of connective tissue	Diffuse diseases of connective tissue	1.47748	0.0910514	3.25815e-59	1.83705	0.278953	4.53311e-11	1.59468	0.148594	7.21628e-27	3.25815	-59	4.53311	-11	7.21628	-27		6_32996492_C_T, 6_26206946_A_T					no		TRUE	somatic_mutation, literature, animal_model	3	trans-MR, mixed-MR, trans-coloc	no	no
B2M	B2M_EFO_1002048	UKBPPP_2023	phecode-585-both_sexes	Renal failure	Renal failure	0.19353	0.0250705	1.1686e-14	0.113828	0.0689616	0.0988195	0.183383	0.0410118	7.76798e-06	1.1686	-14	9.88195	-2	7.76798	-6		6_32857198_CA_C					no		FALSE	literature	3	trans-MR, mixed-MR, trans-coloc	no	no
B2M	B2M_Erythema nodosum	UKBPPP_2023	L12_ERYTHEMANODOSUM	Erythema nodosum	Erythema nodosum	0.920404	0.106344	4.92924e-18	1.42225	0.300045	2.13571e-06	1.09744	0.165324	3.17658e-11	4.92924	-18	2.13571	-6	3.17658	-11		6_32200215_C_CT					no		FALSE		3	trans-MR, mixed-MR, trans-coloc	no	no
B2M	B2M_Esophagitis, GERD and related diseases	UKBPPP_2023	phecode-530.1-both_sexes	Esophagitis, GERD and related diseases	Esophagitis, GERD and related diseases	-0.11037	0.0162071	9.75922e-12	-0.139084	0.0482422	0.00393861	-0.115362	0.0256809	7.0511e-06	9.75922	-12	3.93861	-3	7.0511	-6		6_28546806_T_C					no		FALSE		3	trans-MR, mixed-MR, trans-coloc	no	no
B2M	B2M_Ever depressed for a whole week	UKBPPP_2023	categorical-4598-both_sexes-4598	Ever depressed for a whole week	Ever depressed for a whole week	-0.135396	0.0156275	4.55535e-18	-0.21475	0.0360951	2.68864e-09	-0.146109	0.0251914	6.63353e-09	4.55535	-18	2.68864	-9	6.63353	-9		6_32200215_C_CT					no		FALSE		3	trans-MR, mixed-MR, trans-coloc	no	no
B2M	B2M_Ever had prostate specific antigen (PSA) test	UKBPPP_2023	categorical-2365-both_sexes-2365	Ever had prostate specific antigen (PSA) test	Ever had prostate specific antigen (PSA) test	-0.100124	0.0157441	2.02462e-10	-0.16894	0.0444315	0.000143391	-0.118122	0.0243673	1.24994e-06	2.02462	-10	1.43391	-4	1.24994	-6		6_26206946_A_T					no		FALSE		3	trans-MR, mixed-MR, trans-coloc	no	no
B2M	B2M_Ever sought or received professional help for mental distress	UKBPPP_2023	categorical-20499-both_sexes-20499	Ever sought or received professional help for mental distress	Ever sought or received professional help for mental distress	-0.0991701	0.0158405	3.83628e-10	-0.120578	0.0353502	0.000647377	-0.113827	0.0243445	2.92982e-06	3.83628	-10	6.47377	-4	2.92982	-6		6_28546806_T_C					no		FALSE		3	trans-MR, mixed-MR, trans-coloc	no	no
B2M	B2M_Ever unenthusiastic/disinterested for a whole week	UKBPPP_2023	categorical-4631-both_sexes-4631	Ever unenthusiastic/disinterested for a whole week	Ever unenthusiastic/disinterested for a whole week	-0.138289	0.0158564	2.74905e-18	-0.136765	0.0432973	0.00158448	-0.0934098	0.026634	0.000452903	2.74905	-18	1.58448	-3	4.52903	-4		6_29811693_G_A					no		FALSE		3	trans-MR, mixed-MR, trans-coloc	no	no
B2M	B2M_F05 Delirium, not induced by alcohol and other psychoactive substances	UKBPPP_2023	icd10-F05-both_sexes	F05 Delirium, not induced by alcohol and other psychoactive substances	F05 Delirium, not induced by alcohol and other psychoactive substances	0.613358	0.0732209	5.43777e-17	0.585514	0.148508	8.05882e-05	0.655781	0.109054	1.81719e-09	5.43777	-17	8.05882	-5	1.81719	-9			6_33718908_A_G (UQCC2,MIR3934,IP6K3,LEMD2,ENSG00000287089,ENSG00000301290,MLN,ITPR3-AS1,ITPR3,ENSG00000309063)				no		FALSE		2	trans-MR, mixed-MR	no	no
B2M	B2M_Folate-deficiency anemia	UKBPPP_2023	phecode-281.13-both_sexes	Folate-deficiency anemia	Folate-deficiency anemia	1.11245	0.162687	8.03371e-12	1.28056	0.330964	0.000109195	0.972893	0.253215	0.00012196	8.03371	-12	1.09195	-4	1.2196	-4							no		FALSE		2	trans-MR, mixed-MR	no	no
B2M	B2M_Gas or solid-fuel cooking/heating	UKBPPP_2023	categorical-6139-both_sexes-3	Gas or solid-fuel cooking/heating	Gas or solid-fuel cooking/heating	-0.0952934	0.0147772	1.1282e-10	-0.103502	0.0328145	0.00160967	-0.101569	0.0226661	7.42637e-06	1.1282	-10	1.60967	-3	7.42637	-6							no		FALSE		2	trans-MR, mixed-MR	no	no
B2M	B2M_Gestational [pregnancy-induced] hypertension	UKBPPP_2023	O15_GESTAT_HYPERT	Gestational [pregnancy-induced] hypertension	Gestational [pregnancy-induced] hypertension	0.23109	0.0356891	9.47546e-11	0.202882	0.122818	0.0985557	0.223592	0.0553281	5.31775e-05	9.47546	-11	9.85557	-2	5.31775	-5		12_111494996_C_T	12_111494996_C_T (U7,IFITM3P5,SH2B3,ENSG00000299832,ENSG00000294281,ATXN2-AS,ATXN2,HSPA8P14,PHETA1,LINC02356)				no		FALSE		3	trans-MR, mixed-MR, trans-coloc	no	no
B2M	B2M_Gingivitis and periodontal diseases	UKBPPP_2023	K11_GINGIVITIS_PERIODONTAL	Gingivitis and periodontal diseases	Gingivitis and periodontal diseases	-0.0770843	0.0118379	7.43381e-11	-0.145335	0.0335723	1.49773e-05	-0.0862963	0.0182016	2.12523e-06	7.43381	-11	1.49773	-5	2.12523	-6							no		FALSE		2	trans-MR, mixed-MR	no	no
B2M	B2M_Granulomatous disorders of skin and subcutaneous tissue	UKBPPP_2023	L12_GRANULOMATOUSSKIN	Granulomatous disorders of skin and subcutaneous tissue	Granulomatous disorders of skin and subcutaneous tissue	0.901999	0.12388	3.30763e-13	1.21805	0.379076	0.00131262	1.08225	0.187583	7.95428e-09	3.30763	-13	1.31262	-3	7.95428	-9		6_29515423_G_A					no		FALSE		3	trans-MR, mixed-MR, trans-coloc	no	no
B2M	B2M_Graves disease, strict definition	UKBPPP_2023	E4_GRAVES_STRICT	Graves disease, strict definition	Graves disease, strict definition	1.05454	0.0756679	3.80786e-44	1.39649	0.456677	0.00222871	1.06084	0.117401	1.62428e-19	3.80786	-44	2.22871	-3	1.62428	-19		6_32996492_C_T					no		FALSE		3	trans-MR, mixed-MR, trans-coloc	no	no
B2M	B2M_Graves ophthalmopathy	UKBPPP_2023	GRAVES_OPHT	Graves ophthalmopathy	Graves ophthalmopathy	1.28575	0.133876	7.68955e-22	1.77236	0.499816	0.000391079	1.44461	0.210931	7.44987e-12	7.68955	-22	3.91079	-4	7.44987	-12		6_32996492_C_T					no		FALSE		3	trans-MR, mixed-MR, trans-coloc	no	no
B2M	B2M_Graves ophthalmopathy, strict	UKBPPP_2023	E4_GRAVES_OPHT_STRICT	Graves ophthalmopathy, strict	Graves ophthalmopathy, strict	0.96438	0.143642	1.89663e-11	1.57242	0.481572	0.00109396	1.18182	0.213865	3.27584e-08	1.89663	-11	1.09396	-3	3.27584	-8		6_32996492_C_T					no		FALSE		3	trans-MR, mixed-MR, trans-coloc	no	no
B2M	B2M_Guttate psoriasis	UKBPPP_2023	L12_PSORI_GUTTATE	Guttate psoriasis	Guttate psoriasis	-1.14066	0.182567	4.15973e-10	-1.65028	1.05241	0.11686	-1.40262	0.321211	1.26159e-05	4.15973	-10	1.1686	-1	1.26159	-5			4_76472942_C_T (ENSG00000249278,ENSG00000302014,SHROOM3,ENSG00000302027,CCDC158,RNU6-145P,ENSG00000199857,RPL36AP18,MIR4450,MIR548AH)				no		FALSE		2	trans-MR, mixed-MR	no	no
B2M	B2M_H36 Retinal disorders in diseases classified elsewhere	UKBPPP_2023	icd10-H36-both_sexes	H36 Retinal disorders in diseases classified elsewhere	H36 Retinal disorders in diseases classified elsewhere	0.457195	0.0719767	2.12545e-10	0.452329	0.2895	0.118182	0.412772	0.126003	0.00105332	2.12545	-10	1.18182	-1	1.05332	-3		6_30663720_CA_C					no		FALSE		3	trans-MR, mixed-MR, trans-coloc	no	no
B2M	B2M_HP_0000023	UKBPPP_2023	phecode-550.1-both_sexes	Inguinal hernia	Inguinal hernia	-0.255247	0.0232952	6.14672e-28	-0.355518	0.0740334	1.56986e-06	-0.287502	0.0377468	2.60467e-14	6.14672	-28	1.56986	-6	2.60467	-14		6_33023193_A_T					no		FALSE		3	trans-MR, mixed-MR, trans-coloc	no	no
B2M	B2M_HP_0000520	UKBPPP_2023	phecode-242.3-both_sexes	Exophthalmos	Exophthalmos	1.65517	0.221973	8.87776e-14	2.09083	0.517387	5.31943e-05	1.68808	0.353295	1.76951e-06	8.87776	-14	5.31943	-5	1.76951	-6		6_32037738_G_A					no		FALSE		3	trans-MR, mixed-MR, trans-coloc	no	no
B2M	B2M_HP_0000790	UKBPPP_2023	phecode-593-both_sexes	Hematuria	Hematuria	-0.366085	0.0236198	3.51812e-54	-0.433022	0.0867472	5.98279e-07	-0.358351	0.0385133	1.34494e-20	3.51812	-54	5.98279	-7	1.34494	-20		6_32996492_C_T					no		FALSE		3	trans-MR, mixed-MR, trans-coloc	no	no
B2M	B2M_HP_0000836	UKBPPP_2023	categorical-20002-both_sexes-1225	Non-cancer illness code, self-reported	hyperthyroidism/thyrotoxicosis	1.38806	0.0734657	1.2787e-79	2.11406	0.353682	2.26888e-09	1.75337	0.121359	2.58813e-47	1.2787	-79	2.26888	-9	2.58813	-47		6_32996492_C_T					no		FALSE		3	trans-MR, mixed-MR, trans-coloc	no	no
B2M	B2M_HP_0000964	UKBPPP_2023	categorical-20002-both_sexes-1452, GCST90038680	Non-cancer illness code, self-reported	Eczema	0.209949	0.0282324	1.03431e-13	0.24452	0.0856764	0.00431729	0.201555	0.0442331	5.19741e-06	1.03431	-13	4.31729	-3	5.19741	-6			5_177348850_C_T (ENSG00000239393,LMAN2,RGS14,SLC34A1,MXD3,PRELID1,RAB24,PFN3,F12,GRK6)				no		TRUE		2	trans-MR, mixed-MR	no	no
B2M	B2M_HP_0000979	UKBPPP_2023	phecode-287-both_sexes, icd10-D69-both_sexes	Purpura and other hemorrhagic conditions	Purpura and other hemorrhagic conditions	0.597218	0.0555642	6.03998e-27	0.799761	0.114141	2.43849e-12	0.593517	0.0868358	8.2044e-12	6.03998	-27	2.43849	-12	8.2044	-12		6_32766253_T_C					no		TRUE	literature	3	trans-MR, mixed-MR, trans-coloc	no	no
B2M	B2M_HP_0001822	UKBPPP_2023	phecode-735.3-both_sexes	Hallux valgus (Bunion)	Hallux valgus (Bunion)	-0.218928	0.0315964	4.24095e-12	-0.2691	0.0779715	0.000557979	-0.25315	0.0544043	3.26937e-06	4.24095	-12	5.57979	-4	3.26937	-6		6_28546806_T_C					no		FALSE		3	trans-MR, mixed-MR, trans-coloc	no	no
B2M	B2M_HP_0001873	UKBPPP_2023	phecode-287.3-both_sexes	Thrombocytopenia	Thrombocytopenia	0.61988	0.057693	6.29349e-27	0.850492	0.116317	2.63567e-13	0.62945	0.0909231	4.42535e-12	6.29349	-27	2.63567	-13	4.42535	-12		6_31254197_G_A					no		FALSE	literature	3	trans-MR, mixed-MR, trans-coloc	no	no
B2M	B2M_HP_0001891	UKBPPP_2023	phecode-280-both_sexes, phecode-280.1-both_sexes, icd10-D50-both_sexes	Iron deficiency anemias, unspecified or not due to blood loss	Iron deficiency anemias, unspecified or not due to blood loss	0.226568	0.02866	2.67138e-15	0.254299	0.0740947	0.000598954	0.237939	0.049179	1.31001e-06	2.67138	-15	5.98954	-4	1.31001	-6		6_32996492_C_T, 6_32935947_C_T					no		TRUE		3	trans-MR, mixed-MR, trans-coloc	no	no
B2M	B2M_HP_0002024,EFO_0001060	UKBPPP_2023	categorical-20002-both_sexes-1456	Non-cancer illness code, self-reported	NA,celiac disease	2.58079	0.13881	3.71871e-77	6.37944	1.09084	4.96966e-09	4.73356	0.22911	7.82378e-95	3.71871	-77	4.96966	-9	7.82378	-95		6_32996492_C_T					no		FALSE		3	trans-MR, mixed-MR, trans-coloc	no	no
B2M	B2M_HP_0002027	UKBPPP_2023	categorical-6159-both_sexes-5	Pain type(s) experienced in last month	Abdominal pain	-0.109272	0.0162628	1.82844e-11	-0.15783	0.040006	7.97477e-05	-0.12786	0.0263812	1.25568e-06	1.82844	-11	7.97477	-5	1.25568	-6		6_28546806_T_C					no		FALSE		3	trans-MR, mixed-MR, trans-coloc	no	no
B2M	B2M_HP_0002036	UKBPPP_2023	categorical-20002-both_sexes-1474	Non-cancer illness code, self-reported	hiatus hernia	-0.246715	0.0295303	6.56387e-17	-0.311591	0.0755175	3.69009e-05	-0.254209	0.0470253	6.45195e-08	6.56387	-17	3.69009	-5	6.45195	-8		6_30735448_TA_T					no		FALSE		3	trans-MR, mixed-MR, trans-coloc	no	no
B2M	B2M_HP_0002315	UKBPPP_2023	categorical-6159-both_sexes-1	Pain type(s) experienced in last month	Headache	-0.0844335	0.0115191	2.30395e-13	-0.136906	0.0358791	0.000135769	-0.0982075	0.0198964	7.9761e-07	2.30395	-13	1.35769	-4	7.9761	-7		6_29689885_C_T					no		FALSE		3	trans-MR, mixed-MR, trans-coloc	no	no
B2M	B2M_HP_0004299	UKBPPP_2023	phecode-550-both_sexes	Abdominal hernia	Abdominal hernia	-0.171876	0.0138044	1.38505e-35	-0.235222	0.0500815	2.64301e-06	-0.19091	0.0220257	4.41423e-18	1.38505	-35	2.64301	-6	4.41423	-18		6_26206946_A_T					no		FALSE		3	trans-MR, mixed-MR, trans-coloc	no	no
B2M	B2M_HP_0012390	UKBPPP_2023	icd10-K60-both_sexes	K60 Fissure and fistula of anal and rectal regions	K60 Fissure and fistula of anal and rectal regions	0.397696	0.0443468	3.0233e-19	0.557919	0.0999311	2.36358e-08	0.411786	0.0692554	2.7493e-09	3.0233	-19	2.36358	-8	2.7493	-9		6_29689885_C_T					no		FALSE		3	trans-MR, mixed-MR, trans-coloc	no	no
B2M	B2M_HP_0012603	UKBPPP_2023	continuous-30530-both_sexes-irnt	Sodium in urine	Sodium in urine	-0.044357	0.00390541	6.77947e-30	-0.0586859	0.0096881	1.38239e-09	-0.0423712	0.00611899	4.37372e-12	6.77947	-30	1.38239	-9	4.37372	-12		6_31254197_G_A					no		FALSE		3	trans-MR, mixed-MR, trans-coloc	no	no
B2M	B2M_HP_0025328	UKBPPP_2023	icd10-O46-both_sexes	O46 Antepartum haemorrhage, not elsewhere classified	O46 Antepartum haemorrhage, not elsewhere classified	0.427419	0.0650936	5.16103e-11	-0.525026	0.221831	0.0179433	-0.179725	0.0980764	0.0668772	5.16103	-11	1.79433	-2	6.68772	-2		7_128932712_G_A	7_128932712_G_A (IRF5,ENSG00000224163,ENSG00000275106,KCP,RN7SL306P,SPMIP1,ATP6V1F,FLNC-AS1,ODCP,FLNC)				no		FALSE		3	trans-MR, mixed-MR, trans-coloc	no	no
B2M	B2M_HP_0100537	UKBPPP_2023	phecode-728.7-both_sexes	Fasciitis	Fasciitis	0.250154	0.0408841	9.43947e-10	0.386473	0.0993551	0.00010032	0.324822	0.066613	1.08117e-06	9.43947	-10	1.0032	-4	1.08117	-6		6_28271191_A_G					no		FALSE		3	trans-MR, mixed-MR, trans-coloc	no	no
B2M	B2M_HP_0100543	UKBPPP_2023	icd10-R41-both_sexes	R41 Other symptoms and signs involving cognitive functions and awareness	R41 Other symptoms and signs involving cognitive functions and awareness	0.316577	0.0411635	1.46321e-14	0.156933	0.0970331	0.105811	0.235822	0.063924	0.000225054	1.46321	-14	1.05811	-1	2.25054	-4		6_25199625_T_C	6_25199625_T_C (UBE2D3P5,ENSG00000219681,CANT1P1,KATNBL1P5,NUP50P2,CMAHP,RPL21P68,HNRNPA3P17,CARMIL1,Y_RNA)				no		FALSE	literature	3	trans-MR, mixed-MR, trans-coloc	no	no
B2M	B2M_HP_0100716	UKBPPP_2023	continuous-20485-both_sexes	Ever contemplated self-harm	Ever contemplated self-harm	-0.0253269	0.00411272	7.35817e-10	-0.0244544	0.0103451	0.018085	-0.0270868	0.00653309	3.38199e-05	7.35817	-10	1.8085	-2	3.38199	-5			6_33116894_A_C (HLA-DPB2,ENSG00000291111,ENSG00000301971,COL11A2P1,HLA-DPA2,HLA-DPA3,ENSG00000301948,HCG24,RPL32P1,HLA-DPB1)				no		FALSE		2	trans-MR, mixed-MR	no	no
B2M	B2M_Had menopause	UKBPPP_2023	categorical-2724-both_sexes-2724	Had menopause	Had menopause	0.25219	0.0269583	8.37365e-21	0.24546	0.0796806	0.00206624	0.249989	0.0444452	1.85883e-08	8.37365	-21	2.06624	-3	1.85883	-8		6_32037738_G_A					no		FALSE		3	trans-MR, mixed-MR, trans-coloc	no	no
B2M	B2M_Haematocrit percentage	UKBPPP_2023	continuous-30030-both_sexes-irnt	Haematocrit percentage	Haematocrit percentage	-0.0846786	0.00586353	2.83255e-47	-0.179062	0.054706	0.00106352	-0.122986	0.0094684	1.40987e-38	2.83255	-47	1.06352	-3	1.40987	-38		6_32996492_C_T					no		FALSE		3	trans-MR, mixed-MR, trans-coloc	no	no
B2M	B2M_Hearing difficulty/problems with background noise	UKBPPP_2023	categorical-2257-both_sexes-2257	Hearing difficulty/problems with background noise	Hearing difficulty/problems with background noise	-0.116807	0.0104624	6.08865e-29	-0.118295	0.0348263	0.000681995	-0.0938916	0.0169573	3.07781e-08	6.08865	-29	6.81995	-4	3.07781	-8		6_29689885_C_T					no		FALSE		3	trans-MR, mixed-MR, trans-coloc	no	no
B2M	B2M_Height, inverse-rank normalized	UKBPPP_2023	HEIGHT_IRN	Height, inverse-rank normalized	Height, inverse-rank normalized	0.0362822	0.00503935	6.03127e-13	0.036851	0.0396659	0.352871	0.0160737	0.00810652	0.0473885	6.03127	-13	3.52871	-1	4.73885	-2			7_128932712_G_A (IRF5,ENSG00000224163,ENSG00000275106,KCP,RN7SL306P,SPMIP1,ATP6V1F,FLNC-AS1,ODCP,FLNC)				no		FALSE		2	trans-MR, mixed-MR	no	no
B2M	B2M_Hemoptysis	UKBPPP_2023	phecode-516.1-both_sexes	Hemoptysis	Hemoptysis	-0.252693	0.0370114	8.64389e-12	-0.43269	0.0882987	9.56895e-07	-0.291341	0.0622572	2.87394e-06	8.64389	-12	9.56895	-7	2.87394	-6		6_32480759_C_T					no		FALSE		3	trans-MR, mixed-MR, trans-coloc	no	no
B2M	B2M_High light scatter reticulocyte count	UKBPPP_2023	continuous-30300-both_sexes-irnt	High light scatter reticulocyte count	High light scatter reticulocyte count	-0.106866	0.00898438	1.26218e-32	-0.254222	0.0631785	5.72492e-05	-0.177794	0.013272	6.36603e-41	1.26218	-32	5.72492	-5	6.36603	-41		6_32996492_C_T					no		FALSE		3	trans-MR, mixed-MR, trans-coloc	no	no
B2M	B2M_Hyperplasia of prostate	UKBPPP_2023	phecode-600-males	Hyperplasia of prostate	Hyperplasia of prostate	-0.227434	0.0271004	4.76747e-17	-0.45114	0.0815664	3.18489e-08	-0.36512	0.0457654	1.48629e-15	4.76747	-17	3.18489	-8	1.48629	-15		6_26206946_A_T					no		FALSE		3	trans-MR, mixed-MR, trans-coloc	no	no
B2M	B2M_Hypo-osmolality and hyponatraemia	UKBPPP_2023	E4_HYPOOSMNAT	Hypo-osmolality and hyponatraemia	Hypo-osmolality and hyponatraemia	0.293995	0.0453923	9.37132e-11	0.328007	0.14524	0.0239227	0.207669	0.0708038	0.00335678	9.37132	-11	2.39227	-2	3.35678	-3		6_31609657_CGT_C					no		FALSE		3	trans-MR, mixed-MR, trans-coloc	no	no
B2M	B2M_Hypothyroidism NOS	UKBPPP_2023	phecode-244.4-both_sexes	Hypothyroidism NOS	Hypothyroidism NOS	0.606147	0.0335795	7.72962e-73	1.03149	0.153228	1.67668e-11	0.89011	0.0470577	8.53124e-80	7.72962	-73	1.67668	-11	8.53124	-80		12_112540400_G_T					no		FALSE		3	trans-MR, mixed-MR, trans-coloc	no	no
B2M	B2M_Hypothyroidism, drug reimbursement	UKBPPP_2023	HYPOTHY_REIMB	Hypothyroidism, drug reimbursement	Hypothyroidism, drug reimbursement	0.52135	0.0481516	2.55689e-27	0.751051	0.241878	0.00190226	0.644939	0.0760796	2.30745e-17	2.55689	-27	1.90226	-3	2.30745	-17		12_112540400_G_T					no		FALSE		3	trans-MR, mixed-MR, trans-coloc	no	no
B2M	B2M_Hypothyroidism, strict autoimmune	UKBPPP_2023	E4_HYTHY_AI_STRICT	Hypothyroidism, strict autoimmune	Hypothyroidism, strict autoimmune	0.399816	0.0266896	9.8882e-51	0.634264	0.173336	0.000253043	0.334665	0.0394749	2.29242e-17	9.8882	-51	2.53043	-4	2.29242	-17		12_112540400_G_T					no		FALSE		3	trans-MR, mixed-MR, trans-coloc	no	no
B2M	B2M_Impedance of leg (left)	UKBPPP_2023	continuous-23108-both_sexes-irnt	Impedance of leg (left)	Impedance of leg (left)	-0.070547	0.00585593	2.00861e-33	-0.0818968	0.0280078	0.00345489	-0.0682156	0.00961611	1.304e-12	2.00861	-33	3.45489	-3	1.304	-12		6_33023193_A_T					no		FALSE		3	trans-MR, mixed-MR, trans-coloc	no	no
B2M	B2M_Impedance of leg (right)	UKBPPP_2023	continuous-23107-both_sexes-irnt	Impedance of leg (right)	Impedance of leg (right)	-0.0597144	0.00599362	2.21272e-23	-0.0793083	0.0273576	0.00374415	-0.0673088	0.00956933	2.0097e-12	2.21272	-23	3.74415	-3	2.0097	-12		6_33023193_A_T					no		FALSE		3	trans-MR, mixed-MR, trans-coloc	no	no
B2M	B2M_Intestinal malabsorption	UKBPPP_2023	K11_MALABSORB	Intestinal malabsorption	Intestinal malabsorption	0.678774	0.102524	3.57708e-11	1.18428	0.521145	0.0230592	0.795817	0.150298	1.19074e-07	3.57708	-11	2.30592	-2	1.19074	-7		6_32996492_C_T					no		FALSE		3	trans-MR, mixed-MR, trans-coloc	no	no
B2M	B2M_K73 Chronic hepatitis, not elsewhere classified	UKBPPP_2023	icd10-K73-both_sexes	K73 Chronic hepatitis, not elsewhere classified	K73 Chronic hepatitis, not elsewhere classified	1.69146	0.212365	1.65366e-15	1.45165	0.457785	0.00151904	1.70686	0.340013	5.1678e-07	1.65366	-15	1.51904	-3	5.1678	-7		6_32200215_C_CT					no		FALSE		3	trans-MR, mixed-MR, trans-coloc	no	no
B2M	B2M_L93 Lupus erythematosus	UKBPPP_2023	icd10-L93-both_sexes	L93 Lupus erythematosus	L93 Lupus erythematosus	1.71502	0.203656	3.72856e-17	1.60204	0.423181	0.000153274	1.61741	0.313439	2.46676e-07	3.72856	-17	1.53274	-4	2.46676	-7		7_128932712_G_A	7_128932712_G_A (IRF5,ENSG00000224163,ENSG00000275106,KCP,RN7SL306P,SPMIP1,ATP6V1F,FLNC-AS1,ODCP,FLNC)				no		FALSE		3	trans-MR, mixed-MR, trans-coloc	no	no
B2M	B2M_L95 Vasculitis limited to skin, not elsewhere classified	UKBPPP_2023	icd10-L95-both_sexes	L95 Vasculitis limited to skin, not elsewhere classified	L95 Vasculitis limited to skin, not elsewhere classified	1.66106	0.215306	1.21065e-14	1.83048	0.438047	2.93139e-05	1.47177	0.327101	6.8135e-06	1.21065	-14	2.93139	-5	6.8135	-6							no		FALSE		2	trans-MR, mixed-MR	no	no
B2M	B2M_Leisure/social activities	UKBPPP_2023	categorical-6160-both_sexes-4	Leisure/social activities	Leisure/social activities	-0.135673	0.0161166	3.82363e-17	-0.148812	0.0355045	2.77306e-05	-0.147716	0.0256787	8.79389e-09	3.82363	-17	2.77306	-5	8.79389	-9							no		FALSE		2	trans-MR, mixed-MR	no	no
B2M	B2M_Lifetime number of sexual partners	UKBPPP_2023	continuous-2149-both_sexes	Lifetime number of sexual partners	Lifetime number of sexual partners	-0.0258752	0.00370434	2.84644e-12	-0.0457618	0.0107434	2.04873e-05	-0.0279891	0.00651906	1.75934e-05	2.84644	-12	2.04873	-5	1.75934	-5		unmapped_unmapped_CT_C					no		FALSE		3	trans-MR, mixed-MR, trans-coloc	no	no
B2M	B2M_Lupus (localized and systemic)	UKBPPP_2023	phecode-695.4-both_sexes	Lupus (localized and systemic)	Lupus (localized and systemic)	1.65088	0.135799	5.28172e-34	2.43877	0.365022	2.37057e-11	1.87592	0.219837	1.42314e-17	5.28172	-34	2.37057	-11	1.42314	-17		6_32996492_C_T					no		FALSE		3	trans-MR, mixed-MR, trans-coloc	no	no
B2M	B2M_MONDO_0000473	UKBPPP_2023	phecode-447-both_sexes	Other disorders of arteries and arterioles	Other disorders of arteries and arterioles	0.545867	0.0612308	4.88271e-19	0.613359	0.128624	1.85486e-06	0.520511	0.0983756	1.21611e-07	4.88271	-19	1.85486	-6	1.21611	-7		6_31318752_T_C					no	0.0566446	FALSE	literature, genetic_association	3	trans-MR, mixed-MR, trans-coloc	no	no
B2M	B2M_MONDO_0002025	UKBPPP_2023	GCST90038641, GCST90038600	Psychological or psychiatric problem	Psychological or psychiatric problem	-0.00756537	0.00107791	2.2415e-12	-0.0118588	0.00287295	3.66364e-05	-0.00834035	0.00171	1.07502e-06	2.2415	-12	3.66364	-5	1.07502	-6		6_29568908_A_G					no		TRUE	literature	3	trans-MR, mixed-MR, trans-coloc	no	no
B2M	B2M_MONDO_0002050	UKBPPP_2023	categorical-20107-both_sexes-12, categorical-20110-both_sexes-12, continuous-20433-both_sexes-irnt	Illnesses of father	Severe depression	-0.192327	0.0235738	3.39102e-16	-0.153803	0.0648366	0.0176846	-0.173403	0.0397243	1.27028e-05	3.39102	-16	1.76846	-2	1.27028	-5		unmapped_unmapped_CT_C, 6_30643899_C_A					no		TRUE	literature	3	trans-MR, mixed-MR, trans-coloc	no	no
B2M	B2M_MONDO_0002280	UKBPPP_2023	phecode-285-both_sexes	Other anemias	Other anemias	0.20145	0.0237073	1.93937e-17	0.28331	0.0731075	0.000106511	0.209865	0.0394426	1.03334e-07	1.93937	-17	1.06511	-4	1.03334	-7		6_32996492_C_T					no		FALSE	literature, animal_model	3	trans-MR, mixed-MR, trans-coloc	no	no
B2M	B2M_MONDO_0002462	UKBPPP_2023	phecode-580.12-both_sexes	Non-proliferative glomerulonephritis	Non-proliferative glomerulonephritis	1.73246	0.230716	5.95537e-14	2.20886	0.584218	0.000156274	1.71814	0.378857	5.759e-06	5.95537	-14	1.56274	-4	5.759	-6		6_32037738_G_A					no		FALSE	literature	3	trans-MR, mixed-MR, trans-coloc	no	no
B2M	B2M_MONDO_0004680	UKBPPP_2023	phecode-287.31-both_sexes	Primary thrombocytopenia	Primary thrombocytopenia	0.955375	0.118167	6.21705e-16	0.975122	0.273217	0.0003583	0.960341	0.185501	2.25451e-07	6.21705	-16	3.583	-4	2.25451	-7			12_111494996_C_T (U7,IFITM3P5,SH2B3,ENSG00000299832,ENSG00000294281,ATXN2-AS,ATXN2,HSPA8P14,PHETA1,LINC02356)				no		FALSE	literature	2	trans-MR, mixed-MR	no	no
B2M	B2M_MONDO_0004828	UKBPPP_2023	phecode-594-both_sexes	Urinary calculus	Urinary calculus	-0.245339	0.0314781	6.49466e-15	-0.185193	0.110634	0.0941469	-0.244982	0.0562504	1.32942e-05	6.49466	-15	9.41469	-2	1.32942	-5		6_32996492_C_T					no		FALSE		3	trans-MR, mixed-MR, trans-coloc	no	no
B2M	B2M_MONDO_0004992	UKBPPP_2023	icd10-C80-both_sexes	C80 Malignant neoplasm without specification of site	C80 Malignant neoplasm without specification of site	0.441486	0.0638501	4.69787e-12	0.450852	0.14184	0.00147993	0.430771	0.105387	4.36003e-05	4.69787	-12	1.47993	-3	4.36003	-5		6_32857198_CA_C					no		FALSE	literature, affected_pathway, somatic_mutation	3	trans-MR, mixed-MR, trans-coloc	no	no
B2M	B2M_MONDO_0005129	UKBPPP_2023	phecode-366-both_sexes	Cataract	Cataract	0.122897	0.0194607	2.69918e-10	0.152888	0.051605	0.00304991	0.105092	0.0327708	0.00134184	2.69918	-10	3.04991	-3	1.34184	-3		6_32229163_C_T					no		FALSE		3	trans-MR, mixed-MR, trans-coloc	no	no
B2M	B2M_MONDO_0005147	UKBPPP_2023	phecode-250.1-both_sexes, icd10-E10-both_sexes, phecode-250.11-both_sexes, categorical-20002-both_sexes-1222	Type 1 diabetes	Type 1 diabetes	0.800754	0.0587429	2.60144e-42	0.725493	0.400138	0.0698154	0.859224	0.0976501	1.38028e-18	2.60144	-42	6.98154	-2	1.38028	-18		6_30643899_C_A, 6_30092264_C_A					no		TRUE	literature	3	trans-MR, mixed-MR, trans-coloc	no	no
B2M	B2M_MONDO_0005301	UKBPPP_2023	phecode-335-both_sexes, categorical-20002-both_sexes-1261	Multiple sclerosis	Multiple sclerosis	1.0998	0.0841152	4.58107e-39	0.566137	0.327779	0.0841329	0.846774	0.132568	1.68666e-10	4.58107	-39	8.41329	-2	1.68666	-10			7_128932712_G_A (IRF5,ENSG00000224163,ENSG00000275106,KCP,RN7SL306P,SPMIP1,ATP6V1F,FLNC-AS1,ODCP,FLNC)				no		TRUE	literature	2	trans-MR, mixed-MR	no	no
B2M	B2M_MONDO_0007915	UKBPPP_2023	phecode-695.42-both_sexes, icd10-M32-both_sexes, categorical-20002-both_sexes-1381	Systemic lupus erythematosus	Systemic lupus erythematosus	1.85579	0.149334	1.8621e-35	2.70419	0.40006	1.38516e-11	1.96382	0.238184	1.6519e-16	1.8621	-35	1.38516	-11	1.6519	-16		6_32996492_C_T					no		TRUE	literature, animal_model	3	trans-MR, mixed-MR, trans-coloc	no	no
B2M	B2M_MONDO_0008733	UKBPPP_2023	phecode-255.21-both_sexes	Glucocorticoid deficiency	Glucocorticoid deficiency	1.5727	0.134509	1.39847e-31	1.79315	0.31515	1.27153e-08	1.38491	0.212424	7.05222e-11	1.39847	-31	1.27153	-8	7.05222	-11		6_32857198_CA_C					no		FALSE		3	trans-MR, mixed-MR, trans-coloc	no	no
B2M	B2M_MONDO_0016410	UKBPPP_2023	phecode-244.1-both_sexes	Secondary hypothyroidism	Secondary hypothyroidism	0.697175	0.0768891	1.22016e-19	1.09186	0.181154	1.66814e-09	0.672114	0.125074	7.71242e-08	1.22016	-19	1.66814	-9	7.71242	-8		6_32200215_C_CT					no		FALSE		3	trans-MR, mixed-MR, trans-coloc	no	no
B2M	B2M_MONDO_0019293	UKBPPP_2023	phecode-694.3-both_sexes	Vascular disorders of skin	Vascular disorders of skin	1.66101	0.215311	1.21495e-14	1.83027	0.43802	2.93448e-05	1.46765	0.32724	7.29312e-06	1.21495	-14	2.93448	-5	7.29312	-6							no		FALSE	literature	2	trans-MR, mixed-MR	no	no
B2M	B2M_MONDO_0019338	UKBPPP_2023	categorical-20002-both_sexes-1371, phecode-697-both_sexes, icd10-D86-both_sexes	Non-cancer illness code, self-reported	sarcoidosis	1.88365	0.121846	6.53336e-54	2.10234	0.355347	3.29246e-09	1.9468	0.187006	2.2237e-25	6.53336	-54	3.29246	-9	2.2237	-25		6_32996492_C_T, 6_30663720_CA_C					no		TRUE	literature	3	trans-MR, mixed-MR, trans-coloc	no	no
B2M	B2M_MONDO_0044782	UKBPPP_2023	phecode-530.12-both_sexes	Ulcer of esophagus	Ulcer of esophagus	-0.221294	0.0354032	4.08666e-10	-0.0983262	0.0919861	0.285104	-0.126629	0.0621212	0.0415079	4.08666	-10	2.85104	-1	4.15079	-2		6_26341086_T_C					no		FALSE		3	trans-MR, mixed-MR, trans-coloc	no	no
B2M	B2M_Main speciality of consultant (recoded)	UKBPPP_2023	categorical-41245-both_sexes-1350, categorical-41245-both_sexes-1130	Main speciality of consultant (recoded)	Main speciality of consultant (recoded)	-0.0814566	0.0095308	1.26693e-17	-0.105713	0.02248	2.56934e-06	-0.107267	0.0152315	1.88891e-12	1.26693	-17	2.56934	-6	1.88891	-12		6_28546806_T_C, 6_32857198_CA_C					no		TRUE		3	trans-MR, mixed-MR, trans-coloc	no	no
B2M	B2M_Malignant neoplasm of colon, excluding all cancers (controls excluding all cancers)	UKBPPP_2023	C3_COLON_EXALLC	Malignant neoplasm of colon, excluding all cancers (controls excluding all cancers)	Malignant neoplasm of colon, excluding all cancers (controls excluding all cancers)	0.262078	0.0421428	5.00992e-10	0.437513	0.122826	0.000367985	0.310615	0.0677827	4.5944e-06	5.00992	-10	3.67985	-4	4.5944	-6							no		FALSE		2	trans-MR, mixed-MR	no	no
B2M	B2M_Manifestations of mania or irritability	UKBPPP_2023	categorical-20548-both_sexes-5, categorical-20548-both_sexes-8	Manifestations of mania or irritability	Manifestations of mania or irritability	-0.330331	0.0402015	2.08857e-16	-0.329795	0.0816202	5.33144e-05	-0.321783	0.061426	1.61839e-07	2.08857	-16	5.33144	-5	1.61839	-7							no		TRUE		2	trans-MR, mixed-MR	no	no
B2M	B2M_Maximum carotid IMT (intima-medial thickness) at 120 degrees	UKBPPP_2023	continuous-22672-both_sexes-irnt	Maximum carotid IMT (intima-medial thickness) at 120 degrees	Maximum carotid IMT (intima-medial thickness) at 120 degrees	0.128302	0.0162911	3.39109e-15	0.151966	0.0379716	6.27796e-05	0.11389	0.0268091	2.15516e-05	3.39109	-15	6.27796	-5	2.15516	-5			16_56962246_T_C (CETP,ENSG00000261114,ENSG00000261270,NLRC5,ENSG00000307937,HERPUD1,CFAP69P1,RPS24P17,MIR6863,ENSG00000260145)				no		FALSE		2	trans-MR, mixed-MR	no	no
B2M	B2M_Mean carotid IMT (intima-medial thickness) at 120 degrees	UKBPPP_2023	continuous-22671-both_sexes-irnt	Mean carotid IMT (intima-medial thickness) at 120 degrees	Mean carotid IMT (intima-medial thickness) at 120 degrees	0.139255	0.0165086	3.30261e-17	0.175598	0.0410629	1.90012e-05	0.131435	0.0271431	1.28348e-06	3.30261	-17	1.90012	-5	1.28348	-6		6_28134673_CA_C					no		FALSE		3	trans-MR, mixed-MR, trans-coloc	no	no
B2M	B2M_Mean reticulocyte volume	UKBPPP_2023	continuous-30260-both_sexes-irnt	Mean reticulocyte volume	Mean reticulocyte volume	0.178759	0.00867586	2.51743e-94	0.303085	0.035526	0	0.235433	0.0123255	2.46215e-81	2.51743	-94	1.44666	-17	2.46215	-81		6_33023193_A_T					no		FALSE		3	trans-MR, mixed-MR, trans-coloc	no	no
B2M	B2M_Mean sphered cell volume	UKBPPP_2023	continuous-30270-both_sexes-irnt	Mean sphered cell volume	Mean sphered cell volume	0.109743	0.00911108	2.06074e-33	0.234164	0.0461473	3.88968e-07	0.190675	0.0129261	3.02492e-49	2.06074	-33	3.88968	-7	3.02492	-49		6_30643899_C_A					no		FALSE		3	trans-MR, mixed-MR, trans-coloc	no	no
B2M	B2M_Methods of discharge from hospital (recoded)	UKBPPP_2023	categorical-41250-both_sexes-3000	Methods of discharge from hospital (recoded)	Methods of discharge from hospital (recoded)	0.25705	0.0340551	4.41767e-14	0.214727	0.0689888	0.00185512	0.282124	0.0518963	5.43978e-08	4.41767	-14	1.85512	-3	5.43978	-8							no		FALSE		2	trans-MR, mixed-MR	no	no
B2M	B2M_Microalbumin in urine	UKBPPP_2023	continuous-30500-both_sexes-irnt	Microalbumin in urine	Microalbumin in urine	-0.0645024	0.00752772	1.04704e-17	-0.0781924	0.0227938	0.000602638	-0.0637038	0.0120567	1.26614e-07	1.04704	-17	6.02638	-4	1.26614	-7		16_20353912_G_C	16_20353912_G_C (UMOD,GP2,ENSG00000263237,PDILT,ACSM5,ENSG00000262995,ACSM2A,ENSG00000304556,SNRPEP3,ENSG00000280306)				no		FALSE		3	trans-MR, mixed-MR, trans-coloc	no	no
B2M	B2M_Migraine with aura	UKBPPP_2023	G6_MIGRAINE_WITH_AURA	Migraine with aura	Migraine with aura	0.328624	0.0341773	6.89206e-22	0.464491	0.105682	1.1068e-05	0.352116	0.0544521	1.00276e-10	6.89206	-22	1.1068	-5	1.00276	-10							no		FALSE		2	trans-MR, mixed-MR	no	no
B2M	B2M_Migraine with aura and triptan purchases	UKBPPP_2023	G6_MIGRAINE_WITH_AURA_TRIPTAN	Migraine with aura and triptan purchases	Migraine with aura and triptan purchases	0.297613	0.0433418	6.57268e-12	0.540813	0.136351	7.29867e-05	0.217093	0.0712979	0.00232776	6.57268	-12	7.29867	-5	2.32776	-3		6_30663720_CA_C					no		FALSE		3	trans-MR, mixed-MR, trans-coloc	no	no
B2M	B2M_Miserableness	UKBPPP_2023	categorical-1930-both_sexes-1930	Miserableness	Miserableness	-0.0742473	0.00973912	2.4667e-14	-0.0838879	0.0288598	0.00365214	-0.0788337	0.01616	1.07e-06	2.4667	-14	3.65214	-3	1.07	-6		6_26341086_T_C					no		FALSE		3	trans-MR, mixed-MR, trans-coloc	no	no
B2M	B2M_Monoarthritis, not elsewhere classified	UKBPPP_2023	M13_MONOARTHRITIS	Monoarthritis, not elsewhere classified	Monoarthritis, not elsewhere classified	-0.622183	0.0911391	8.68631e-12	-1.49741	0.434271	0.000564557	-0.912984	0.155903	4.73806e-09	8.68631	-12	5.64557	-4	4.73806	-9							no		FALSE		2	trans-MR, mixed-MR	no	no
B2M	B2M_Myocardial infarction, strict	UKBPPP_2023	I9_MI_STRICT	Myocardial infarction, strict	Myocardial infarction, strict	0.175857	0.0260252	1.40693e-11	0.0940285	0.094916	0.321857	0.106219	0.0399989	0.00791788	1.40693	-11	3.21857	-1	7.91788	-3		12_112540400_G_T					no		FALSE		3	trans-MR, mixed-MR, trans-coloc	no	no
B2M	B2M_Necrobiosis lipoidica, not elsewhere classified	UKBPPP_2023	L12_NECROLIPOIDIC	Necrobiosis lipoidica, not elsewhere classified	Necrobiosis lipoidica, not elsewhere classified	2.20893	0.249907	9.65629e-19	2.28233	0.713172	0.00137304	2.06764	0.389147	1.07677e-07	9.65629	-19	1.37304	-3	1.07677	-7		6_29834456_T_C					no		FALSE		3	trans-MR, mixed-MR, trans-coloc	no	no
B2M	B2M_Nervous feelings	UKBPPP_2023	categorical-1970-both_sexes-1970	Nervous feelings	Nervous feelings	-0.140906	0.0137927	1.68195e-24	-0.0326197	0.0404131	0.419576	-0.0527389	0.0217212	0.0151825	1.68195	-24	4.19576	-1	1.51825	-2		6_26206946_A_T					no		FALSE		3	trans-MR, mixed-MR, trans-coloc	no	no
B2M	B2M_Night shifts worked	UKBPPP_2023	categorical-22650-both_sexes-0	Night shifts worked	Night shifts worked	-0.710075	0.087267	4.05825e-16	-0.737116	0.181591	4.92374e-05	-0.767484	0.133373	8.69483e-09	4.05825	-16	4.92374	-5	8.69483	-9							no		FALSE		2	trans-MR, mixed-MR	no	no
B2M	B2M_Non-Hodgkin lymphoma, all, excluding all cancers (controls excluding all cancers)	UKBPPP_2023	C3_NONHODGKIN_EXALLC	Non-Hodgkin lymphoma, all, excluding all cancers (controls excluding all cancers)	Non-Hodgkin lymphoma, all, excluding all cancers (controls excluding all cancers)	0.446198	0.0583004	1.95681e-14	0.645931	0.219915	0.0033121	0.452774	0.0947108	1.74776e-06	1.95681	-14	3.3121	-3	1.74776	-6		6_28546806_T_C					no		FALSE		3	trans-MR, mixed-MR, trans-coloc	no	no
B2M	B2M_Non-follicular lymphoma (controls excluding all cancers)	UKBPPP_2023	CD2_NONFOLLICULAR_LYMPHOMA_EXALLC	Non-follicular lymphoma (controls excluding all cancers)	Non-follicular lymphoma (controls excluding all cancers)	0.504533	0.0719008	2.26572e-12	0.733542	0.221821	0.000943326	0.552413	0.104357	1.19996e-07	2.26572	-12	9.43326	-4	1.19996	-7		6_29689885_C_T					no		FALSE		3	trans-MR, mixed-MR, trans-coloc	no	no
B2M	B2M_Operation code	UKBPPP_2023	categorical-20004-both_sexes-1432, categorical-20004-both_sexes-1458, categorical-20004-both_sexes-1197, categorical-20004-both_sexes-1228, categorical-20004-both_sexes-1579, categorical-20004-both_sexes-1209, categorical-20004-both_sexes-1403, categorical-20004-both_sexes-1462, categorical-20004-both_sexes-1368	Operation code	Operation code	0.655346	0.0492722	2.29846e-40	0.875725	0.155347	1.72808e-08	0.749362	0.0816822	4.55323e-20	2.29846	-40	1.72808	-8	4.55323	-20		6_32996492_C_T, 6_29689885_C_T, 16_20353912_G_C, 6_27333733_T_A, unmapped_unmapped_CT_C, 6_32637103_G_A	16_20353912_G_C (UMOD,GP2,ENSG00000263237,PDILT,ACSM5,ENSG00000262995,ACSM2A,ENSG00000304556,SNRPEP3,ENSG00000280306)				no		TRUE		3	trans-MR, mixed-MR, trans-coloc	no	no
B2M	B2M_Operative procedures - main OPCS4	UKBPPP_2023	categorical-41200-both_sexes-M459, categorical-41200-both_sexes-T202, categorical-41200-both_sexes-C124, categorical-41200-both_sexes-C794, categorical-41200-both_sexes-A559, categorical-41200-both_sexes-B274, categorical-41200-both_sexes-B291, categorical-41200-both_sexes-M703, categorical-41200-both_sexes-T521, categorical-41200-both_sexes-A708, categorical-41200-both_sexes-M311, categorical-41200-both_sexes-M611, categorical-41200-both_sexes-M141, categorical-41200-both_sexes-W365, categorical-41200-both_sexes-W791, categorical-41200-both_sexes-W951, categorical-41200-both_sexes-M651, categorical-41200-both_sexes-J439, categorical-41200-both_sexes-H012, categorical-41200-both_sexes-B282	Operative procedures - main OPCS4	Operative procedures - main OPCS4	-0.198402	0.0198604	1.68898e-23	-0.327583	0.0612609	8.926e-08	-0.239948	0.0315603	2.89719e-14	1.68898	-23	8.926	-8	2.89719	-14		6_32996492_C_T, 6_32200215_C_CT, 6_32857198_CA_C, 6_29689885_C_T, 6_26341086_T_C, 6_28271191_A_G, 16_20353912_G_C, 6_32766253_T_C, 6_30986907_G_C	16_20353912_G_C (UMOD,GP2,ENSG00000263237,PDILT,ACSM5,ENSG00000262995,ACSM2A,ENSG00000304556,SNRPEP3,ENSG00000280306)				no		TRUE		3	trans-MR, mixed-MR, trans-coloc	no	no
B2M	B2M_Orphanet_71862	UKBPPP_2023	phecode-362.7-both_sexes	Hereditary retinal dystrophies	Hereditary retinal dystrophies	0.448452	0.0696823	1.22932e-10	0.409954	0.263618	0.11992	0.359784	0.116991	0.00210274	1.22932	-10	1.1992	-1	2.10274	-3		6_30663720_CA_C					no		FALSE		3	trans-MR, mixed-MR, trans-coloc	no	no
B2M	B2M_Orphanet_98602	UKBPPP_2023	icd10-H06-both_sexes	H06 Disorders of lachrymal system and orbit in diseases classified elsewhere	H06 Disorders of lachrymal system and orbit in diseases classified elsewhere	1.87513	0.229512	3.08158e-16	2.51382	0.531562	2.25507e-06	2.0928	0.364611	9.47738e-09	3.08158	-16	2.25507	-6	9.47738	-9		6_32037738_G_A					no		FALSE		3	trans-MR, mixed-MR, trans-coloc	no	no
B2M	B2M_Other abnormal uterine and vaginal bleeding	UKBPPP_2023	N14_ABNORMALBLEED	Other abnormal uterine and vaginal bleeding	Other abnormal uterine and vaginal bleeding	-0.210162	0.0329829	1.86753e-10	-0.314853	0.0811588	0.000104684	-0.234893	0.0493531	1.9413e-06	1.86753	-10	1.04684	-4	1.9413	-6							no		FALSE		2	trans-MR, mixed-MR	no	no
B2M	B2M_Other demyelinating diseases of the central nervous system	UKBPPP_2023	G6_OTHDEMYEL	Other demyelinating diseases of the central nervous system	Other demyelinating diseases of the central nervous system	0.746552	0.108416	5.73824e-12	0.314221	0.42524	0.459952	0.736324	0.176337	2.97127e-05	5.73824	-12	4.59952	-1	2.97127	-5							no		FALSE		2	trans-MR, mixed-MR	no	no
B2M	B2M_Other disorders of prostate	UKBPPP_2023	phecode-602-males	Other disorders of prostate	Other disorders of prostate	-0.823125	0.0721092	3.51986e-30	-0.82237	0.167619	9.28708e-07	-0.906507	0.115568	4.36575e-15	3.51986	-30	9.28708	-7	4.36575	-15		6_26206946_A_T					no		FALSE		3	trans-MR, mixed-MR, trans-coloc	no	no
B2M	B2M_Other malignant neoplasms of skin (=non-melanoma skin cancer), excluding all cancers (controls excluding all cancers)	UKBPPP_2023	C3_OTHER_SKIN_EXALLC	Other malignant neoplasms of skin (=non-melanoma skin cancer), excluding all cancers (controls excluding all cancers)	Other malignant neoplasms of skin (=non-melanoma skin cancer), excluding all cancers (controls excluding all cancers)	0.182311	0.0265293	6.32855e-12	0.271474	0.0958236	0.00461041	0.151314	0.0436309	0.000524257	6.32855	-12	4.61041	-3	5.24257	-4							no		FALSE		2	trans-MR, mixed-MR	no	no
B2M	B2M_Other neurological diseases	UKBPPP_2023	G6_OTHNEU	Other neurological diseases	Other neurological diseases	0.123847	0.020261	9.80395e-10	0.183343	0.0622834	0.00324325	0.159824	0.0326456	9.79462e-07	9.80395	-10	3.24325	-3	9.79462	-7		6_32935947_C_T					no		FALSE		3	trans-MR, mixed-MR, trans-coloc	no	no
B2M	B2M_Other retinal disorders	UKBPPP_2023	phecode-362-both_sexes	Other retinal disorders	Other retinal disorders	0.219004	0.0347388	2.89462e-10	0.258816	0.0953903	0.00666312	0.232214	0.0549279	2.36184e-05	2.89462	-10	6.66312	-3	2.36184	-5		6_31709260_T_G					no		FALSE		3	trans-MR, mixed-MR, trans-coloc	no	no
B2M	B2M_Other serious medical condition/disability diagnosed by doctor	UKBPPP_2023	categorical-2473-both_sexes-2473	Other serious medical condition/disability diagnosed by doctor	Other serious medical condition/disability diagnosed by doctor	0.150791	0.0113611	3.34098e-40	0.150021	0.0391088	0.000125059	0.166015	0.0187316	7.79947e-19	3.34098	-40	1.25059	-4	7.79947	-19		6_32996492_C_T					no		FALSE		3	trans-MR, mixed-MR, trans-coloc	no	no
B2M	B2M_Other superficial mycoses	UKBPPP_2023	AB1_OTHER_SUPERF_MYCOSIS	Other superficial mycoses	Other superficial mycoses	1.11222	0.134026	1.05397e-16	1.19827	0.434625	0.00583295	1.0445	0.210531	7.00358e-07	1.05397	-16	5.83295	-3	7.00358	-7							no		FALSE		2	trans-MR, mixed-MR	no	no
B2M	B2M_Polymyositis	UKBPPP_2023	M13_POLYMYO	Polymyositis	Polymyositis	2.53212	0.228593	1.62218e-28	2.5783	0.737217	0.000469919	2.68433	0.34856	1.34794e-14	1.62218	-28	4.69919	-4	1.34794	-14		6_32996492_C_T					no		FALSE		3	trans-MR, mixed-MR, trans-coloc	no	no
B2M	B2M_Postdysenteric arthropathy	UKBPPP_2023	ARTRHO_POSTDYSENTERIC	Postdysenteric arthropathy	Postdysenteric arthropathy	-2.17248	0.223112	2.09224e-22	-4.39093	1.40896	0.00183049	-2.45236	0.385159	1.92575e-10	2.09224	-22	1.83049	-3	1.92575	-10							no		FALSE		2	trans-MR, mixed-MR	no	no
B2M	B2M_Postprocedural endocrine and metabolic disorders, not elsewhere classified	UKBPPP_2023	E4_ENDOMETPOSTOP	Postprocedural endocrine and metabolic disorders, not elsewhere classified	Postprocedural endocrine and metabolic disorders, not elsewhere classified	0.550073	0.0594265	2.11541e-20	0.456692	0.224674	0.0420839	0.630994	0.0903023	2.79678e-12	2.11541	-20	4.20839	-2	2.79678	-12		6_32996492_C_T					no		FALSE		3	trans-MR, mixed-MR, trans-coloc	no	no
B2M	B2M_Pre-eclampsia	UKBPPP_2023	O15_PREECLAMPS	Pre-eclampsia	Pre-eclampsia	0.357946	0.0395115	1.31322e-19	0.325758	0.116045	0.00499803	0.364744	0.0612653	2.6246e-09	1.31322	-19	4.99803	-3	2.6246	-9		12_111494996_C_T	12_111494996_C_T (U7,IFITM3P5,SH2B3,ENSG00000299832,ENSG00000294281,ATXN2-AS,ATXN2,HSPA8P14,PHETA1,LINC02356)				no		FALSE		3	trans-MR, mixed-MR, trans-coloc	no	no
B2M	B2M_Pre-eclampsia or eclampsia	UKBPPP_2023	O15_PRE_OR_ECLAMPSIA	Pre-eclampsia or eclampsia	Pre-eclampsia or eclampsia	0.279702	0.0378524	1.47623e-13	0.326577	0.115835	0.0048125	0.34781	0.059733	5.78858e-09	1.47623	-13	4.8125	-3	5.78858	-9		12_111494996_C_T	12_111494996_C_T (U7,IFITM3P5,SH2B3,ENSG00000299832,ENSG00000294281,ATXN2-AS,ATXN2,HSPA8P14,PHETA1,LINC02356)				no		FALSE		3	trans-MR, mixed-MR, trans-coloc	no	no
B2M	B2M_Primary gonarthrosis, bilateral	UKBPPP_2023	PRIM_KNEEARTHROSIS	Primary gonarthrosis, bilateral	Primary gonarthrosis, bilateral	0.170716	0.0243522	2.37792e-12	0.190987	0.0695413	0.00602549	0.239583	0.0385536	5.15606e-10	2.37792	-12	6.02549	-3	5.15606	-10		6_31609657_CGT_C					no		FALSE		3	trans-MR, mixed-MR, trans-coloc	no	no
B2M	B2M_Primary open-angle glaucoma, strict	UKBPPP_2023	H7_GLAUCOMA_POAG	Primary open-angle glaucoma, strict	Primary open-angle glaucoma, strict	-0.302872	0.0353776	1.11772e-17	-0.350369	0.0986149	0.000381005	-0.299479	0.0525536	1.20826e-08	1.11772	-17	3.81005	-4	1.20826	-8		12_112506946_TTGA_T	12_112506946_TTGA_T (ENSG00000305447,ENSG00000304788,ENSG00000300851,PTPN11,ENSG00000305463,RPL6,ENSG00000305485,HECTD4,ENSG00000257658,MIR1302-1)				no		FALSE		3	trans-MR, mixed-MR, trans-coloc	no	no
B2M	B2M_Reason for not eating or drinking normally	UKBPPP_2023	categorical-20085-both_sexes-6	Reason for not eating or drinking normally	Reason for not eating or drinking normally	-0.215614	0.035003	7.28108e-10	-0.115975	0.0712307	0.103492	-0.163855	0.0528146	0.00191923	7.28108	-10	1.03492	-1	1.91923	-3							no		FALSE		2	trans-MR, mixed-MR	no	no
B2M	B2M_Recent feelings of foreboding	UKBPPP_2023	continuous-20512-both_sexes	Recent feelings of foreboding	Recent feelings of foreboding	-0.0271163	0.00398027	9.57851e-12	-0.0309393	0.00867567	0.000362168	-0.0205031	0.00625021	0.00103663	9.57851	-12	3.62168	-4	1.03663	-3			6_33116894_A_C (HLA-DPB2,ENSG00000291111,ENSG00000301971,COL11A2P1,HLA-DPA2,HLA-DPA3,ENSG00000301948,HCG24,RPL32P1,HLA-DPB1)				no		FALSE		2	trans-MR, mixed-MR	no	no
B2M	B2M_Seated height	UKBPPP_2023	continuous-51-both_sexes-irnt	Seated height	Seated height	0.154984	0.00593752	3.41885e-150	0.141532	0.0294381	1.52616e-06	0.150581	0.00981108	3.6475e-53	3.41885	-150	1.52616	-6	3.6475	-53		6_33023193_A_T					no		FALSE		3	trans-MR, mixed-MR, trans-coloc	no	no
B2M	B2M_Seen a psychiatrist for nerves, anxiety, tension or depression	UKBPPP_2023	categorical-2100-both_sexes-2100	Seen a psychiatrist for nerves, anxiety, tension or depression	Seen a psychiatrist for nerves, anxiety, tension or depression	-0.131737	0.0154594	1.57497e-17	-0.228359	0.0462357	7.85128e-07	-0.147036	0.0263123	2.29548e-08	1.57497	-17	7.85128	-7	2.29548	-8		6_32857198_CA_C					no		FALSE		3	trans-MR, mixed-MR, trans-coloc	no	no
B2M	B2M_Seen doctor (GP) for nerves, anxiety, tension or depression	UKBPPP_2023	categorical-2090-both_sexes-2090	Seen doctor (GP) for nerves, anxiety, tension or depression	Seen doctor (GP) for nerves, anxiety, tension or depression	-0.107548	0.0104522	7.85519e-25	-0.172371	0.0339119	3.71678e-07	-0.120273	0.0187025	1.26908e-10	7.85519	-25	3.71678	-7	1.26908	-10		6_32996492_C_T					no		FALSE		3	trans-MR, mixed-MR, trans-coloc	no	no
B2M	B2M_Selective deficiency of immunoglobulin A [IgA]y	UKBPPP_2023	D3_DEF_IIGA	Selective deficiency of immunoglobulin A [IgA]y	Selective deficiency of immunoglobulin A [IgA]y	1.95051	0.290471	1.8809e-11	2.9164	0.842963	0.000540782	2.36847	0.454143	1.83558e-07	1.8809	-11	5.40782	-4	1.83558	-7		6_29834456_T_C					no		FALSE		3	trans-MR, mixed-MR, trans-coloc	no	no
B2M	B2M_Seropositive rheumatoid arthritis, strict definition	UKBPPP_2023	RHEUMA_SEROPOS_STRICT	Seropositive rheumatoid arthritis, strict definition	Seropositive rheumatoid arthritis, strict definition	-0.538094	0.0705246	2.3499e-14	-1.06132	0.583873	0.0691075	-0.57198	0.110039	2.01476e-07	2.3499	-14	6.91075	-2	2.01476	-7		12_111494996_C_T	12_111494996_C_T (U7,IFITM3P5,SH2B3,ENSG00000299832,ENSG00000294281,ATXN2-AS,ATXN2,HSPA8P14,PHETA1,LINC02356)				no		FALSE		3	trans-MR, mixed-MR, trans-coloc	no	no
B2M	B2M_Seropositive rheumatoid arthritis, wide	UKBPPP_2023	RHEUMA_SEROPOS_WIDE	Seropositive rheumatoid arthritis, wide	Seropositive rheumatoid arthritis, wide	-0.41936	0.0535502	4.83419e-15	-1.08443	0.505741	0.0320146	-0.570121	0.0804722	1.39356e-12	4.83419	-15	3.20146	-2	1.39356	-12		12_112540400_G_T					no		FALSE		3	trans-MR, mixed-MR, trans-coloc	no	no
B2M	B2M_Started insulin within one year diagnosis of diabetes	UKBPPP_2023	categorical-2986-both_sexes-2986	Started insulin within one year diagnosis of diabetes	Started insulin within one year diagnosis of diabetes	1.03603	0.0789777	2.5986e-39	1.0467	0.539365	0.0523041	1.20486	0.125305	6.88016e-22	2.5986	-39	5.23041	-2	6.88016	-22		6_29689885_C_T					no		FALSE		3	trans-MR, mixed-MR, trans-coloc	no	no
B2M	B2M_Substances taken for depression	UKBPPP_2023	categorical-20546-both_sexes-3	Substances taken for depression	Substances taken for depression	-0.129768	0.0176905	2.20956e-13	-0.201598	0.0371928	5.94834e-08	-0.140053	0.0279906	5.62827e-07	2.20956	-13	5.94834	-8	5.62827	-7		6_29515423_G_A					no		FALSE		3	trans-MR, mixed-MR, trans-coloc	no	no
B2M	B2M_Suffer from 'nerves'	UKBPPP_2023	categorical-2010-both_sexes-2010	Suffer from 'nerves'	Suffer from 'nerves'	-0.108646	0.0106024	1.21703e-24	-0.109486	0.0295967	0.000216211	-0.107096	0.0189399	1.56268e-08	1.21703	-24	2.16211	-4	1.56268	-8		6_30663720_CA_C					no		FALSE		3	trans-MR, mixed-MR, trans-coloc	no	no
B2M	B2M_Taking other prescription medications	UKBPPP_2023	categorical-2492-both_sexes-2492	Taking other prescription medications	Taking other prescription medications	0.113184	0.0110477	1.24499e-24	0.0884488	0.0479302	0.0649841	0.0841495	0.0166917	4.62171e-07	1.24499	-24	6.49841	-2	4.62171	-7		12_112540400_G_T					no		FALSE		3	trans-MR, mixed-MR, trans-coloc	no	no
B2M	B2M_Tense / 'highly strung'	UKBPPP_2023	categorical-1990-both_sexes-1990	Tense / 'highly strung'	Tense / 'highly strung'	-0.118815	0.0139276	1.45219e-17	-0.0844557	0.0369109	0.0221319	-0.102835	0.0225881	5.29836e-06	1.45219	-17	2.21319	-2	5.29836	-6		unmapped_unmapped_CT_C					no		FALSE		3	trans-MR, mixed-MR, trans-coloc	no	no
B2M	B2M_Thyroiditis, unspecified	UKBPPP_2023	E4_THYROIDITNAS	Thyroiditis, unspecified	Thyroiditis, unspecified	1.11386	0.152367	2.66377e-13	1.35511	0.426754	0.00149631	1.28008	0.236369	6.10804e-08	2.66377	-13	1.49631	-3	6.10804	-8		6_32037738_G_A					no		FALSE		3	trans-MR, mixed-MR, trans-coloc	no	no
B2M	B2M_Thyrotoxicosis with diffuse goitre	UKBPPP_2023	E4_THYTOXGOITDIF	Thyrotoxicosis with diffuse goitre	Thyrotoxicosis with diffuse goitre	0.98488	0.0696437	2.10187e-45	1.42336	0.427986	0.000881909	1.05333	0.100125	6.97948e-26	2.10187	-45	8.81909	-4	6.97948	-26		6_32996492_C_T					no		FALSE		3	trans-MR, mixed-MR, trans-coloc	no	no
B2M	B2M_Type 1 diabetes with ophthalmic manifestations	UKBPPP_2023	phecode-250.13-both_sexes	Type 1 diabetes with ophthalmic manifestations	Type 1 diabetes with ophthalmic manifestations	1.56998	0.146072	6.05648e-27	1.52631	0.7327	0.0372389	1.56706	0.244851	1.55305e-10	6.05648	-27	3.72389	-2	1.55305	-10		6_29689885_C_T					no		FALSE		3	trans-MR, mixed-MR, trans-coloc	no	no
B2M	B2M_Types of physical activity in last 4 weeks	UKBPPP_2023	categorical-6164-both_sexes-4	Types of physical activity in last 4 weeks	Types of physical activity in last 4 weeks	-0.0708409	0.00869737	3.79005e-16	-0.0635532	0.0214745	0.00308159	-0.0715237	0.0128933	2.90027e-08	3.79005	-16	3.08159	-3	2.90027	-8							no		FALSE		2	trans-MR, mixed-MR	no	no
B2M	B2M_Viral haemorrhagic fevers, not elsewhere classified/unspecified	UKBPPP_2023	AB1_VIRAL_HEMOR_FEVER_NOS	Viral haemorrhagic fevers, not elsewhere classified/unspecified	Viral haemorrhagic fevers, not elsewhere classified/unspecified	0.475139	0.0680742	2.95779e-12	0.789157	0.246993	0.00139805	0.367811	0.110309	0.000854937	2.95779	-12	1.39805	-3	8.54937	-4		6_31491300_A_AAC					no		FALSE		3	trans-MR, mixed-MR, trans-coloc	no	no
B2M	B2M_Why stopped smoking	UKBPPP_2023	categorical-6157-both_sexes-3	Why stopped smoking	Why stopped smoking	-0.160423	0.0185732	5.75511e-18	-0.197632	0.0502279	8.33003e-05	-0.169996	0.0287964	3.56176e-09	5.75511	-18	8.33003	-5	3.56176	-9		6_26206946_A_T					no		FALSE		3	trans-MR, mixed-MR, trans-coloc	no	no
B2M	B2M_allopurinol	UKBPPP_2023	prescriptions-allopurinol-both_sexes	allopurinol	allopurinol	0.283281	0.0401905	1.80912e-12	0.19284	0.106569	0.0703688	0.259587	0.0634393	4.2788e-05	1.80912	-12	7.03688	-2	4.2788	-5		unmapped_unmapped_CT_C					no		FALSE		3	trans-MR, mixed-MR, trans-coloc	no	no
B2M	B2M_amoxicillin	UKBPPP_2023	prescriptions-amoxicillin-both_sexes	amoxicillin	amoxicillin	-0.0758132	0.010923	3.90118e-12	-0.0756787	0.0321311	0.0185074	-0.0665772	0.0176879	0.00016722	3.90118	-12	1.85074	-2	1.6722	-4							no		FALSE		2	trans-MR, mixed-MR	no	no
B2M	B2M_anti-gout agent|microtuble polymerization inhibitor	UKBPPP_2023	prescriptions-anti-gout_agent|microtuble_polymerization_inhibitor-both_sexes	anti-gout agent|microtuble polymerization inhibitor	anti-gout agent|microtuble polymerization inhibitor	0.374336	0.0463698	6.8683e-16	0.251528	0.110685	0.0230587	0.418346	0.0733692	1.18456e-08	6.8683	-16	2.30587	-2	1.18456	-8		unmapped_unmapped_CT_C					no		FALSE		3	trans-MR, mixed-MR, trans-coloc	no	no
B2M	B2M_aromatase inhibitor|breast cancer	UKBPPP_2023	prescriptions-aromatase_inhibitor|breast_cancer-both_sexes	aromatase inhibitor|breast cancer	aromatase inhibitor|breast cancer	-0.499682	0.0592155	3.21827e-17	-0.425758	0.122126	0.00048992	-0.445795	0.0918251	1.20494e-06	3.21827	-17	4.8992	-4	1.20494	-6							no		FALSE		2	trans-MR, mixed-MR	no	no
B2M	B2M_bacteriostatic antibiotic|antibiotic	UKBPPP_2023	prescriptions-bacteriostatic_antibiotic|antibiotic-both_sexes	bacteriostatic antibiotic|antibiotic	bacteriostatic antibiotic|antibiotic	-0.101474	0.0158308	1.45589e-10	-0.117682	0.0494438	0.0173072	-0.101312	0.0264879	0.000130864	1.45589	-10	1.73072	-2	1.30864	-4		6_32996492_C_T					no		FALSE		3	trans-MR, mixed-MR, trans-coloc	no	no
B2M	B2M_beta-lactam antibiotic|antibiotic	UKBPPP_2023	prescriptions-beta-lactam_antibiotic|antibiotic-both_sexes	beta-lactam antibiotic|antibiotic	beta-lactam antibiotic|antibiotic	-0.0651323	0.010256	2.14373e-10	-0.0600323	0.0302747	0.0473766	-0.0668056	0.0170221	8.68572e-05	2.14373	-10	4.73766	-2	8.68572	-5							no		FALSE		2	trans-MR, mixed-MR	no	no
B2M	B2M_carbimazole	UKBPPP_2023	prescriptions-carbimazole-both_sexes	carbimazole	carbimazole	1.31665	0.100817	5.58409e-39	2.07272	0.334819	5.99432e-10	1.76698	0.167472	5.03172e-26	5.58409	-39	5.99432	-10	5.03172	-26		6_32857198_CA_C					no		FALSE		3	trans-MR, mixed-MR, trans-coloc	no	no
B2M	B2M_colchicine	UKBPPP_2023	prescriptions-colchicine-both_sexes	colchicine	colchicine	0.374335	0.0463693	6.86418e-16	0.251527	0.110685	0.0230588	0.418343	0.0733677	1.18406e-08	6.86418	-16	2.30588	-2	1.18406	-8		unmapped_unmapped_CT_C					no		FALSE		3	trans-MR, mixed-MR, trans-coloc	no	no
B2M	B2M_corticosteroid|aminoglycoside antibiotic|antibiotic	UKBPPP_2023	prescriptions-corticosteroid|aminoglycoside_antibiotic|antibiotic-both_sexes	corticosteroid|aminoglycoside antibiotic|antibiotic	corticosteroid|aminoglycoside antibiotic|antibiotic	-0.198095	0.0229904	6.90671e-18	-0.220719	0.0619859	0.000369726	-0.195105	0.0394566	7.62256e-07	6.90671	-18	3.69726	-4	7.62256	-7		6_28546806_T_C					no		FALSE		3	trans-MR, mixed-MR, trans-coloc	no	no
B2M	B2M_dexamethasone/acetic acid/neomycin	UKBPPP_2023	prescriptions-dexamethasone_acetic_acid_neomycin-both_sexes	dexamethasone/acetic acid/neomycin	dexamethasone/acetic acid/neomycin	-0.198095	0.0229904	6.90671e-18	-0.220719	0.0619859	0.000369726	-0.195105	0.0394566	7.62256e-07	6.90671	-18	3.69726	-4	7.62256	-7		6_28546806_T_C					no		FALSE		3	trans-MR, mixed-MR, trans-coloc	no	no
B2M	B2M_histamine H1 antagonist|antihistamine	UKBPPP_2023	prescriptions-histamine_H1_antagonist|antihistamine-both_sexes	histamine H1 antagonist|antihistamine	histamine H1 antagonist|antihistamine	0.103004	0.0148243	3.69619e-12	0.129894	0.0360188	0.000310604	0.0991078	0.023406	2.29277e-05	3.69619	-12	3.10604	-4	2.29277	-5		6_29977047_G_A					no		FALSE		3	trans-MR, mixed-MR, trans-coloc	no	no
B2M	B2M_hydroxocobalamin	UKBPPP_2023	prescriptions-hydroxocobalamin-both_sexes	hydroxocobalamin	hydroxocobalamin	0.398323	0.0465979	1.25148e-17	0.367526	0.124139	0.00307032	0.46647	0.0766633	1.16737e-09	1.25148	-17	3.07032	-3	1.16737	-9		6_30735448_TA_T					no		FALSE		3	trans-MR, mixed-MR, trans-coloc	no	no
B2M	B2M_hydroxychloroquine	UKBPPP_2023	prescriptions-hydroxychloroquine-both_sexes	hydroxychloroquine	hydroxychloroquine	0.679925	0.0785015	4.6641e-18	0.543388	0.240457	0.0238326	0.62261	0.129078	1.41038e-06	4.6641	-18	2.38326	-2	1.41038	-6		6_30986907_G_C					no		FALSE		3	trans-MR, mixed-MR, trans-coloc	no	no
B2M	B2M_hydroxyzine	UKBPPP_2023	prescriptions-hydroxyzine-both_sexes	hydroxyzine	hydroxyzine	0.348354	0.0511441	9.6775e-12	0.297304	0.113191	0.00862483	0.295457	0.0852766	0.00053085	9.6775	-12	8.62483	-3	5.3085	-4							no		FALSE		2	trans-MR, mixed-MR	no	no
B2M	B2M_insulin aspart	UKBPPP_2023	prescriptions-insulin_aspart-both_sexes	insulin aspart	insulin aspart	1.0343	0.0957835	3.50483e-27	1.08937	0.378744	0.00402414	1.07147	0.160771	2.65458e-11	3.50483	-27	4.02414	-3	2.65458	-11		6_30643899_C_A					no		FALSE		3	trans-MR, mixed-MR, trans-coloc	no	no
B2M	B2M_insulin glargine	UKBPPP_2023	prescriptions-insulin_glargine-both_sexes	insulin glargine	insulin glargine	0.86694	0.11643	9.62012e-14	0.67657	0.399604	0.0904358	0.826338	0.170085	1.1834e-06	9.62012	-14	9.04358	-2	1.1834	-6		6_32229163_C_T					no		FALSE		3	trans-MR, mixed-MR, trans-coloc	no	no
B2M	B2M_lansoprazole	UKBPPP_2023	prescriptions-lansoprazole-both_sexes	lansoprazole	lansoprazole	-0.0922525	0.0142975	1.10127e-10	-0.119863	0.0386538	0.00192915	-0.0888597	0.0256829	0.000540431	1.10127	-10	1.92915	-3	5.40431	-4		6_28546806_T_C					no		FALSE		3	trans-MR, mixed-MR, trans-coloc	no	no
B2M	B2M_letrozole	UKBPPP_2023	prescriptions-letrozole-both_sexes	letrozole	letrozole	-0.553218	0.0879117	3.11621e-10	-0.33586	0.174108	0.0537273	-0.571477	0.137034	3.04139e-05	3.11621	-10	5.37273	-2	3.04139	-5							no		FALSE		2	trans-MR, mixed-MR	no	no
B2M	B2M_levothyroxine	UKBPPP_2023	prescriptions-levothyroxine-both_sexes	levothyroxine	levothyroxine	0.860362	0.0299897	5.3016e-181	1.0999	0.14263	1.24345e-14	0.885096	0.0488274	1.95016e-73	5.3016	-181	1.24345	-14	1.95016	-73		6_29811693_G_A					no		FALSE		3	trans-MR, mixed-MR, trans-coloc	no	no
B2M	B2M_long-acting insulin analog|diabetes	UKBPPP_2023	prescriptions-long-acting_insulin_analog|diabetes-both_sexes	long-acting insulin analog|diabetes	long-acting insulin analog|diabetes	0.866941	0.11643	9.61998e-14	0.676569	0.399603	0.0904357	0.826351	0.170068	1.1801e-06	9.61998	-14	9.04357	-2	1.1801	-6		6_32229163_C_T					no		FALSE		3	trans-MR, mixed-MR, trans-coloc	no	no
B2M	B2M_lymecycline	UKBPPP_2023	prescriptions-lymecycline-both_sexes	lymecycline	lymecycline	-0.497996	0.0594561	5.48241e-17	-0.544472	0.151974	0.000340094	-0.505775	0.0974324	2.09122e-07	5.48241	-17	3.40094	-4	2.09122	-7		6_32037738_G_A					no		FALSE		3	trans-MR, mixed-MR, trans-coloc	no	no
B2M	B2M_lysosomal pH modulator|TLR antagonist|anti-malarial	UKBPPP_2023	prescriptions-lysosomal_pH_modulator|TLR_antagonist|anti-malarial-both_sexes	lysosomal pH modulator|TLR antagonist|anti-malarial	lysosomal pH modulator|TLR antagonist|anti-malarial	0.679926	0.0785015	4.66351e-18	0.543385	0.240457	0.0238333	0.62261	0.129077	1.41036e-06	4.66351	-18	2.38333	-2	1.41036	-6		6_30986907_G_C					no		FALSE		3	trans-MR, mixed-MR, trans-coloc	no	no
B2M	B2M_methimazole pro-drug|thyroperoxidase inhibitor|methimazole|anti-thyroid	UKBPPP_2023	prescriptions-methimazole_pro-drug|thyroperoxidase_inhibitor|methimazole|anti-thyroid-both_sexes	methimazole pro-drug|thyroperoxidase inhibitor|methimazole|anti-thyroid	methimazole pro-drug|thyroperoxidase inhibitor|methimazole|anti-thyroid	1.31665	0.100817	5.58408e-39	2.07272	0.334819	5.99431e-10	1.76698	0.167472	5.03172e-26	5.58408	-39	5.99431	-10	5.03172	-26		6_32857198_CA_C					no		FALSE		3	trans-MR, mixed-MR, trans-coloc	no	no
B2M	B2M_selective histamine H1 inverse agonist|antihistamine	UKBPPP_2023	prescriptions-selective_histamine_H1_inverse_agonist|antihistamine-both_sexes	selective histamine H1 inverse agonist|antihistamine	selective histamine H1 inverse agonist|antihistamine	0.348353	0.0511441	9.67763e-12	0.297304	0.113191	0.00862474	0.295457	0.0852767	0.000530852	9.67763	-12	8.62474	-3	5.30852	-4							no		FALSE		2	trans-MR, mixed-MR	no	no
B2M	B2M_short-acting insulin analog|diabetes	UKBPPP_2023	prescriptions-short-acting_insulin_analog|diabetes-both_sexes	short-acting insulin analog|diabetes	short-acting insulin analog|diabetes	1.03431	0.0957834	3.50159e-27	1.08935	0.378744	0.00402489	1.07147	0.160771	2.65424e-11	3.50159	-27	4.02489	-3	2.65424	-11		6_30643899_C_A					no		FALSE		3	trans-MR, mixed-MR, trans-coloc	no	no
B2M	B2M_thyroid hormone	UKBPPP_2023	prescriptions-thyroid_hormone-both_sexes	thyroid hormone	thyroid hormone	0.860362	0.0299897	5.3016e-181	1.0999	0.14263	1.24345e-14	0.885096	0.0488274	1.95016e-73	5.3016	-181	1.24345	-14	1.95016	-73		6_29811693_G_A					no		FALSE		3	trans-MR, mixed-MR, trans-coloc	no	no
B2M	B2M_vitamin B12	UKBPPP_2023	prescriptions-vitamin_B12-both_sexes	vitamin B12	vitamin B12	0.398322	0.0465979	1.2515e-17	0.367527	0.124139	0.00307032	0.46647	0.0766633	1.16738e-09	1.2515	-17	3.07032	-3	1.16738	-9		6_30735448_TA_T					no		FALSE		3	trans-MR, mixed-MR, trans-coloc	no	no
B2M	B2M_xanthine oxidase inhibitor|anti-gout agent	UKBPPP_2023	prescriptions-xanthine_oxidase_inhibitor|anti-gout_agent-both_sexes	xanthine oxidase inhibitor|anti-gout agent	xanthine oxidase inhibitor|anti-gout agent	0.283281	0.0401905	1.80912e-12	0.19284	0.106569	0.0703689	0.259587	0.0634393	4.2788e-05	1.80912	-12	7.03689	-2	4.2788	-5		unmapped_unmapped_CT_C					no		FALSE		3	trans-MR, mixed-MR, trans-coloc	no	no
B3GAT3	B3GAT3_D001823	SUN_2018	NEALE2_23106_raw	Impedance of whole body	Body Composition	2.82276	0.415902	1.14424e-11							1.1442	-11					11:62662091:A:T			no			no		FALSE		2	cis-MR, cis-coloc	no	no
B3GAT3	B3GAT3_D045262	SUN_2018	GCST90002406	Reticulocyte fraction of red cells	Reticulocytosis	0.488426	0.0769436	2.18344e-10							2.1834	-10								no			no		FALSE		1	cis-MR	no	no
B3GAT3	B3GAT3_D049628	SUN_2018	GCST90000025	Appendicular lean mass	Body Size	-0.0293049	0.00477056	8.10502e-10							8.105	-10					11:62617896:C:T			no			no	0.578509	FALSE	genetic_association	2	cis-MR, cis-coloc	no	no
B3GAT3	B3GAT3_character(0)	SUN_2018	NEALE2_23109_raw, NEALE2_23110_raw	Impedance of arm (right)	Impedance of arm (right)	1.96269	0.237971	1.61621e-16							1.6162	-16					11:62662091:A:T, 11:62645472:C:T			no			no		TRUE		2	cis-MR, cis-coloc	no	no
B3GNT2	B3GNT2_D000740	SUN_2018	GCST90025988, GCST90002390	Red cell distribution width	Anemia	-0.14745	0.0141501	2.00003e-25							2	-25					2:62297760:A:G, 2:62296430:C:G			no			no		TRUE		2	cis-MR, cis-coloc	no	no
B3GNT2	B3GNT2_D001837	SUN_2018	NEALE2_20015_raw	Sitting height	Body Weights and Measures	0.131702	0.0170701	1.20621e-14	0.313949	0.0372002	0	0.136812	0.0232117	3.76784e-09	1.2062	-14	3.18835	-17	3.7678	-9							no		FALSE		1	mixed-MR	no	no
B3GNT2	B3GNT2_D004909	SUN_2018	GCST90002397	Mean spheric corpuscular volume	Erythrocyte Indices	-0.093996	0.0147168	1.6921e-10							1.6921	-10					2:62300132:A:T			no			no		FALSE		2	cis-MR, cis-coloc	no	no
B3GNT7	B3GNT7_Body-mass index, inverse-rank normalized	UKBPPP_2023	BMI_IRN	Body-mass index, inverse-rank normalized	Body-mass index, inverse-rank normalized	0.0516568	0.00776627	2.90242e-11	0.0168936	0.0361329	0.640112	0.063052	0.0116643	6.46116e-08	2.90242	-11	6.40112	-1	6.46116	-8		4_102267552_C_T	4_102267552_C_T (ENSG00000298500,ENSG00000294842,SLC39A8,RN7SL728P,ENSG00000251572,ENSG00000251309,ENSG00000260651,NFKB1,ENSG00000248161,MTND5P5)				no		FALSE		2	trans-MR, trans-coloc	no	no
B3GNT7	B3GNT7_D000740	UKBPPP_2023	GCST90002334, GCST90002384	Mean corpuscular volume	Anemia	-0.0466094	0.0064995	7.4333e-13	0.00331875	0.045	0.941209	-0.0152953	0.0102691	0.136369	7.4333	-13	9.41209	-1	1.36369	-1		4_102267552_C_T	4_102267552_C_T (ENSG00000298500,ENSG00000294842,SLC39A8,RN7SL728P,ENSG00000251572,ENSG00000251309,ENSG00000260651,NFKB1,ENSG00000248161,MTND5P5)				no		TRUE		2	trans-MR, trans-coloc	no	no
B3GNT7	B3GNT7_D006402	UKBPPP_2023	GCST90002399, GCST90002389, GCST004633, GCST90002394, GCST004632	Neutrophil percentage of white cells	Hematologic Diseases	-0.0212892	0.00286521	1.08404e-13	-0.0137181	0.00591634	0.0204123	-0.0211043	0.00425849	7.20226e-07	1.08404	-13	2.04123	-2	7.20226	-7		7_138196944_T_C	3_58422952_G_A (ENSG00000272182,PDHB,ENSG00000295019,WDR53P1,ENSG00000294089,ENSG00000272360,KCTD6,RPL27P9,PXK,ENSG00000273493), 19_12605679_G_A (ZNF490,ZNF791,RPL10P16,PGK1P2,LINC02926,ZNF564,MAN2B1,WDR83,WDR83OS,ENSG00000285583), 7_138196944_T_C (ENSG00000201465,Y_RNA,ENSG00000297982,ENSG00000225559,MIR4468,ENSG00000308006,RCC2P3,ENSG00000213238,RN7SKP223,AKR1D1)	no			no	0.767848	TRUE	genetic_association	3	cis-MR, mixed-MR, trans-coloc	no	no
B3GNT7	B3GNT7_D008107	UKBPPP_2023	GCST90013405	Liver enzyme levels (alanine transaminase)	Liver Diseases	0.0155183	0.00179792	6.06663e-18	-0.00185335	0.00883137	0.833777	0.0135637	0.0027019	5.16557e-07	6.06663	-18	8.33777	-1	5.16557	-7		16_72045758_C_T	16_72045758_C_T (ENSG00000289937,HP,HPR,ENSG00000294600,DHODH,ENSG00000260252,ATP5F1AP3,ENSG00000263311,PKD1L3,TXNL4B)				no		FALSE		2	trans-MR, trans-coloc	no	no
B3GNT7	B3GNT7_D008218	UKBPPP_2023	GCST90002388, GCST90002316	Lymphocyte count	Lymphocytosis	-0.0933024	0.00903752	5.49499e-25	-0.0491953	0.0527614	0.351124	-0.0400694	0.012504	0.00135289	5.49499	-25	3.51124	-1	1.35289	-3		15_50590840_A_AG	15_50590840_A_AG (ENSG00000259684,USP50,ENSG00000288645,TRPM7,ENSG00000304636,RN7SL354P,ENSG00000242737,RNA5SP395,ENSG00000279665,ENSG00000259773)				no	0.748165	TRUE	genetic_association	4	cis-MR, trans-MR, mixed-MR, trans-coloc	no	no
B3GNT7	B3GNT7_D008232	UKBPPP_2023	GCST004625	Monocyte count	Lymphoproliferative Disorders	-0.0906229	0.0136004	2.6787e-11	0.00587076	0.0668098	0.929978	-0.0183536	0.0221675	0.407699	2.6787	-11	9.29978	-1	4.07699	-1		7_138196944_T_C	7_138196944_T_C (ENSG00000201465,Y_RNA,ENSG00000297982,ENSG00000225559,MIR4468,ENSG00000308006,RCC2P3,ENSG00000213238,RN7SKP223,AKR1D1)				no	0.891143	FALSE	genetic_association	2	trans-MR, trans-coloc	no	no
B3GNT7	B3GNT7_D014648	UKBPPP_2023	I9_VARICVE	Varicose veins	Varicose Veins	0.167651	0.027072	5.91126e-10	0.0137385	0.100889	0.891684	0.0961851	0.0465578	0.0388352	5.91126	-10	8.91684	-1	3.88352	-2		10_17957801_C_A	10_17957801_C_A (SLC39A12,SLC39A12-AS1,ENSG00000235637,MIR511,MRC1,CACNB2,TMEM236,ENSG00000229190,ENSG00000235020,STAM)				no		FALSE		2	trans-MR, trans-coloc	no	no
B3GNT7	B3GNT7_D014652	UKBPPP_2023	I9_VEINSOTH	Other disorders of veins	Vascular Diseases	0.295033	0.0432122	8.63913e-12	-0.000816414	0.131992	0.995065	0.124889	0.0622024	0.0446658	8.63913	-12	9.95065	-1	4.46658	-2		10_17957801_C_A	10_17957801_C_A (SLC39A12,SLC39A12-AS1,ENSG00000235637,MIR511,MRC1,CACNB2,TMEM236,ENSG00000229190,ENSG00000235020,STAM)				no		FALSE		2	trans-MR, trans-coloc	no	no
B3GNT7	B3GNT7_D049628	UKBPPP_2023	GCST90000027	Appendicular lean mass	Body Size	0.0288211	0.0035837	8.81769e-16	0.0259025	0.0100463	0.00992867	0.0210194	0.00648546	0.0011911	8.81769	-16	9.92867	-3	1.1911	-3				no			no	0.334045	FALSE	genetic_association	1	cis-MR	no	no
B3GNT7	B3GNT7_EFO_0002950	UKBPPP_2023	icd10-Z34-both_sexes	Z34 Supervision of normal pregnancy	Z34 Supervision of normal pregnancy	-0.948433	0.116552	4.03706e-16	0.824606	0.439878	0.0608445	-0.0160189	0.196475	0.935019	4.03706	-16	6.08445	-2	9.35019	-1		9_32931617_A_T					no		FALSE		2	trans-MR, trans-coloc	no	no
B3GNT7	B3GNT7_EFO_0004339	UKBPPP_2023	continuous-1697-both_sexes, continuous-50-both_sexes-irnt	Comparative height size at age 10	Comparative height size at age 10	0.0298467	0.00303646	8.4084e-23	0.0186081	0.00593046	0.00170274	0.0156116	0.00434715	0.000329128	8.4084	-23	1.70274	-3	3.29128	-4	2_231295582_CTCTT_C	4_102267552_C_T	4_102267552_C_T (ENSG00000298500,ENSG00000294842,SLC39A8,RN7SL728P,ENSG00000251572,ENSG00000251309,ENSG00000260651,NFKB1,ENSG00000248161,MTND5P5)	no			no		TRUE		4	cis-MR, mixed-MR, cis-coloc, trans-coloc	no	no
B3GNT7	B3GNT7_EFO_0004535	UKBPPP_2023	biomarkers-30600-both_sexes-irnt	Albumin	Albumin	0.063751	0.00942173	1.32048e-11	0.0746718	0.0629758	0.235732	0.073497	0.014431	3.52473e-07	1.32048	-11	2.35732	-1	3.52473	-7		10_17734488_C_A					no		FALSE		2	trans-MR, trans-coloc	no	no
B3GNT7	B3GNT7_EFO_0004587	UKBPPP_2023	continuous-30120-both_sexes-irnt	Lymphocyte count	Lymphocyte count	-0.0838662	0.0104238	8.58149e-16	-0.0588189	0.0560717	0.294181	-0.00509277	0.0144671	0.72482	8.58149	-16	2.94181	-1	7.2482	-1		1_109275908_C_T	1_109275908_C_T (PSRC1,CELSR2,ENSG00000305118,MYBPHL,SARS1,SORT1,ENSG00000308734,ENSG00000298269,PSMA5,ELAPOR1)				no	0.748165	FALSE	genetic_association	2	trans-MR, trans-coloc	no	no
B3GNT7	B3GNT7_EFO_0004735	UKBPPP_2023	biomarkers-30620-both_sexes-irnt	Alanine aminotransferase	Alanine aminotransferase	0.0920043	0.00950055	3.52284e-22	0.0191436	0.0486547	0.693981	0.0801638	0.0141356	1.41906e-08	3.52284	-22	6.93981	-1	1.41906	-8		16_72045758_C_T	16_72045758_C_T (ENSG00000289937,HP,HPR,ENSG00000294600,DHODH,ENSG00000260252,ATP5F1AP3,ENSG00000263311,PKD1L3,TXNL4B)				no		FALSE		2	trans-MR, trans-coloc	no	no
B3GNT7	B3GNT7_EFO_0004736	UKBPPP_2023	biomarkers-30650-both_sexes-irnt	Aspartate aminotransferase	Aspartate aminotransferase	0.25148	0.0163953	4.22677e-53	0.418828	0.212777	0.0490226	0.184722	0.0238538	9.64097e-15	4.22677	-53	4.90226	-2	9.64097	-15		10_17734488_C_A					no	0.124131	FALSE	genetic_association	2	trans-MR, trans-coloc	no	no
B3GNT7	B3GNT7_EFO_0006336	UKBPPP_2023	continuous-4079-both_sexes-irnt, continuous-DBP-both_sexes-combined_raw, continuous-DBP-both_sexes-combined_irnt	Diastolic blood pressure, automated reading	Diastolic blood pressure, automated reading	0.0615931	0.00915358	1.71003e-11	-0.0689919	0.0427723	0.106743	0.0261787	0.0130917	0.0455389	1.71003	-11	1.06743	-1	4.55389	-2		4_102267552_C_T	4_102267552_C_T (ENSG00000298500,ENSG00000294842,SLC39A8,RN7SL728P,ENSG00000251572,ENSG00000251309,ENSG00000260651,NFKB1,ENSG00000248161,MTND5P5)				no	0.0726633	TRUE	genetic_association	2	trans-MR, trans-coloc	no	no
B3GNT7	B3GNT7_EFO_0006340	UKBPPP_2023	continuous-MAP-both_sexes-combined_medadj_raw, continuous-MAP-both_sexes-combined_medadj_irnt	Mean arterial pressure, combined automated + manual reading, adjusted by medication	Mean arterial pressure, combined automated + manual reading, adjusted by medication	0.837323	0.121968	6.6437e-12	-1.32625	0.70352	0.0594074	0.268715	0.178642	0.132528	6.6437	-12	5.94074	-2	1.32528	-1		4_102267552_C_T	4_102267552_C_T (ENSG00000298500,ENSG00000294842,SLC39A8,RN7SL728P,ENSG00000251572,ENSG00000251309,ENSG00000260651,NFKB1,ENSG00000248161,MTND5P5)				no		TRUE		2	trans-MR, trans-coloc	no	no
B3GNT7	B3GNT7_EFO_0007993	UKBPPP_2023	continuous-30180-both_sexes-irnt	Lymphocyte percentage	Lymphocyte percentage	0.0211034	0.00330182	1.64316e-10	0.0103549	0.00649747	0.111006	0.0176794	0.00500655	0.00041358	1.64316	-10	1.11006	-1	4.1358	-4	2_231297880_C_T			no			no	0.733794	FALSE	genetic_association	2	cis-MR, cis-coloc	no	no
B3GNT7	B3GNT7_EFO_0009682	UKBPPP_2023	icd10-O32-both_sexes	O32 Maternal care for known or suspected malpresentation of foetus	O32 Maternal care for known or suspected malpresentation of foetus	-1.77021	0.117323	1.93464e-51	1.24011	0.585124	0.0340565	-0.0640549	0.216411	0.76724	1.93464	-51	3.40565	-2	7.6724	-1		9_32931617_A_T					no		FALSE	literature	3	trans-MR, mixed-MR, trans-coloc	no	no
B3GNT7	B3GNT7_HP_0025328	UKBPPP_2023	icd10-O46-both_sexes	O46 Antepartum haemorrhage, not elsewhere classified	O46 Antepartum haemorrhage, not elsewhere classified	-0.933179	0.102957	1.26004e-19	0.923666	0.407346	0.0233584	-0.111367	0.178941	0.533701	1.26004	-19	2.33584	-2	5.33701	-1		19_48703205_C_T	19_48703205_C_T (FUT2,MAMSTR,SEC1P,NTN5,ENSG00000306119,RASIP1,IZUMO1,FUT1,FGF21,CA11)				no		FALSE		2	trans-MR, trans-coloc	no	no
B3GNT7	B3GNT7_Height, inverse-rank normalized	UKBPPP_2023	HEIGHT_IRN	Height, inverse-rank normalized	Height, inverse-rank normalized	0.016358	0.00227914	7.11195e-13	0.0244634	0.0068445	0.00035135	0.0186256	0.00372867	5.87619e-07	7.11195	-13	3.5135	-4	5.87619	-7	2_231295582_CTCTT_C	16_72045758_C_T	16_72045758_C_T (ENSG00000289937,HP,HPR,ENSG00000294600,DHODH,ENSG00000260252,ATP5F1AP3,ENSG00000263311,PKD1L3,TXNL4B)				no		FALSE		4	cis-MR, mixed-MR, cis-coloc, trans-coloc	no	no
B3GNT7	B3GNT7_Nerve, nerve root and plexus disorders	UKBPPP_2023	G6_NERPLEX	Nerve, nerve root and plexus disorders	Nerve, nerve root and plexus disorders	0.164775	0.0238096	4.49898e-12	-0.0190268	0.0722312	0.792231	0.0623036	0.0353542	0.0780236	4.49898	-12	7.92231	-1	7.80236	-2			6_33369311_C_T (LYPLA2P1,RPL35AP4,KIFC1,ENSG00000310006,MYL12BP3,RPL12P1,SMIM40,PHF1,DAXX,CUTA)				no		FALSE		1	trans-MR	no	no
B3GNT7	B3GNT7_Weight, inverse-rank normalized	UKBPPP_2023	WEIGHT_IRN	Weight, inverse-rank normalized	Weight, inverse-rank normalized	0.0489185	0.00744534	5.01979e-11	0.0120534	0.036029	0.737967	0.0518246	0.0113338	4.8175e-06	5.01979	-11	7.37967	-1	4.8175	-6		15_50766273_G_A	15_50766273_G_A (SPPL2A,ENSG00000309671,ENSG00000259773,ENSG00000279665,RPL32P30,RN7SL354P,ENSG00000304636,TRPM7,ENSG00000288645,ENSG00000273674)				no		FALSE		2	trans-MR, trans-coloc	no	no
B3GNT8	B3GNT8_D001481	SUN_2018	NEALE2_23105_raw	Basal metabolic rate	Basal Metabolism	-27.0327	4.23107	1.66874e-10							1.6687	-10					19:41396617:CTTTT:C			no			no	0.705514	FALSE	genetic_association	2	cis-MR, cis-coloc	no	no
B3GNT8	B3GNT8_D001827	SUN_2018	NEALE2_50_raw	Standing height	Body Height	-0.353259	0.0281656	4.38656e-36							4.3866	-36					19:41433392:C:G			yes	missense_variant		no		FALSE		2	cis-MR, cis-coloc	no	no
B3GNT8	B3GNT8_D001837	SUN_2018	NEALE2_20015_raw	Sitting height	Body Weights and Measures	-0.167894	0.0171949	1.60431e-22							1.6043	-22					19:41431190:G:A			yes	missense_variant		no	0.492487	FALSE	genetic_association	2	cis-MR, cis-coloc	no	no
B3GNT8	B3GNT8_D009765	SUN_2018	NEALE2_23101_raw	Whole body fat-free mass	Obesity	-0.206979	0.0315825	5.61678e-11							5.6168	-11					19:41396617:CTTTT:C			no			no		FALSE		2	cis-MR, cis-coloc	no	no
B3GNT8	B3GNT8_D015992	SUN_2018	NEALE2_23130_raw	Trunk predicted mass	Body Mass Index	-0.107318	0.0156287	6.57028e-12							6.5703	-12					19:41396617:CTTTT:C			no			no		FALSE		2	cis-MR, cis-coloc	no	no
B3GNT8	B3GNT8_D045262	SUN_2018	GCST90002406, GCST90002405, GCST90002386, GCST90002385	Reticulocyte fraction of red cells	Reticulocytosis	0.0343558	0.00433808	2.38305e-15							2.383	-15								yes	missense_variant		no		TRUE		1	cis-MR	no	no
B3GNT8	B3GNT8_D049628	SUN_2018	GCST90000025, GCST90000026	Appendicular lean mass	Body Size	-0.0272109	0.00349329	6.72889e-15							6.7289	-15					19:41430703:C:A, 19:41394908:C:T			yes	missense_variant		no	0.0400449	TRUE	genetic_association	2	cis-MR, cis-coloc	no	no
B3GNT8	B3GNT8_D056128	SUN_2018	NEALE2_23129_raw	Trunk fat-free mass	Obesity, Abdominal	-0.112895	0.0162985	4.30678e-12							4.3068	-12					19:41396617:CTTTT:C			no			no	0.876071	FALSE	genetic_association	2	cis-MR, cis-coloc	no	no
B3GNT8	B3GNT8_EFO_0007824	SUN_2018	NEALE2_2395_1, NEALE2_2395_4	Pattern 1 | hair/balding pattern	Pattern 1 | hair/balding pattern	-0.121056	0.0145713	9.74682e-17							9.7468	-17					19:41408248:C:CCCAGCAT			no			no		TRUE		2	cis-MR, cis-coloc	no	no
B4GALT1	B4GALT1_D000740	UKBPPP_2023	GCST90002384, GCST90002310	Hemoglobin	Anemia	-0.0549731	0.00869832	2.6162e-10	-0.0508913	0.0154585	0.000994367	-0.0516284	0.0105898	1.08635e-06	2.6162	-10	9.94367	-4	1.08635	-6				no			no	0.805365	TRUE	genetic_association	1	cis-MR	no	no
B4GALT1	B4GALT1_D001778	UKBPPP_2023	GCST90002304	Hematocrit	Blood Coagulation Disorders	-0.047668	0.00779326	9.56081e-10	-0.0478761	0.0145334	0.000986947	-0.0471109	0.00927808	3.82122e-07	9.56081	-10	9.86947	-4	3.82122	-7				no			no	0.669133	FALSE	genetic_association	1	cis-MR	no	no
B4GALT1	B4GALT1_D001791	UKBPPP_2023	GCST90002402, GCST90002400	Platelet count	Blood Platelet Disorders	-0.0337692	0.0050379	2.04148e-11	-0.0317964	0.0177226	0.0727943	-0.0181864	0.00725392	0.0121725	2.04148	-11	7.27943	-2	1.21725	-2		7_151716108_T_C	7_151716108_T_C (ENSG00000290095,ENSG00000299629,ENSG00000299609,PRKAG2-AS2,PRKAG2,PRKAG2-AS1,ENSG00000302251,ENSG00000305197,RNU6-604P,RHEB)				no		TRUE		3	cis-MR, trans-MR, trans-coloc	no	no
B4GALT1	B4GALT1_D004802	UKBPPP_2023	GCST90002381, GCST90002298	Eosinophil counts	Eosinophilia	0.0392216	0.00490034	1.20588e-15	0.0313144	0.025244	0.214802	0.0422512	0.00691366	9.88464e-10	1.20588	-15	2.14802	-1	9.88464	-10		9_133271182_C_T					no	0.632707	TRUE	genetic_association	3	trans-MR, mixed-MR, trans-coloc	no	no
B4GALT1	B4GALT1_D005541	UKBPPP_2023	GCST007432	FEV1	Forced Expiratory Volume	-0.029809	0.00479391	5.03177e-10	-0.0257912	0.0101055	0.0107049	-0.0270155	0.00699352	0.000112036	5.03177	-10	1.07049	-2	1.12036	-4							no		FALSE		1	mixed-MR	no	no
B4GALT1	B4GALT1_D006402	UKBPPP_2023	GCST90002382	Eosinophil percentage of white cells	Hematologic Diseases	0.039384	0.00498754	2.86893e-15	0.037863	0.0198713	0.0567262	0.0429703	0.0068926	4.53909e-10	2.86893	-15	5.67262	-2	4.53909	-10		9_133271182_C_T					no		FALSE		2	trans-MR, trans-coloc	no	no
B4GALT1	B4GALT1_D006973	UKBPPP_2023	GCST90000059	Diastolic blood pressure	Hypertension	0.174436	0.0263302	3.47374e-11	0.0420128	0.217037	0.846509	0.173208	0.0265342	6.67688e-11	3.47374	-11	8.46509	-1	6.67688	-11		1_179572040_T_C	1_179572040_T_C (NPHS2,RNU5F-2P,ENSG00000227141,ENSG00000261060,TDRD5,ENSG00000304134,ENSG00000261250,HNRNPA1P54,MEF2AP1,ENSG00000308952)				no		FALSE		3	trans-MR, mixed-MR, trans-coloc	no	no
B4GALT1	B4GALT1_D007249	UKBPPP_2023	GCST004420	CTACK levels	Inflammation	0.311323	0.0463999	1.95206e-11	0.300264	0.0730724	3.97162e-05	0.249699	0.068336	0.000258204	1.95206	-11	3.97162	-5	2.58204	-4							no		FALSE		1	mixed-MR	no	no
B4GALT1	B4GALT1_D008078	UKBPPP_2023, SUN_2018	GCST90002412	Low density lipoprotein cholesterol levels	Cholesterol, LDL	0.0608992	0.00774026	3.60794e-15	0.0599119	0.0176946	0.000709476	0.0606443	0.00968608	3.82577e-10	3.60794	-15	7.09476	-4	3.82577	-10	9:33163525:C:G			no			no	0.844122	TRUE	genetic_association	3	cis-MR, mixed-MR, cis-coloc	no	no
B4GALT1	B4GALT1_D015519	UKBPPP_2023	GCST006979	Heel bone mineral density	Bone Density	-0.0305708	0.00400357	2.24294e-14	-0.035723	0.00880576	4.97549e-05	-0.0291073	0.00590767	8.34864e-07	2.24294	-14	4.97549	-5	8.34864	-7		19_51729473_G_GA	19_51729473_G_GA (ENSG00000304078,HAS1,ENSG00000295953,FPR1,ENSG00000298915,FPR2,ENSG00000306035,SPACA6-AS1,SPACA6,MIR125A)				no		FALSE		3	trans-MR, mixed-MR, trans-coloc	no	no
B4GALT1	B4GALT1_D045262	SUN_2018	GCST90002385, GCST90002405	High light scatter reticulocyte count	Reticulocytosis	-0.0965308	0.0154384	4.0355e-10							4.0355	-10					9:33025115:A:C, 9:33025505:G:A			no			no	0.622009	TRUE	genetic_association	2	cis-MR, cis-coloc	no	no
B4GALT1	B4GALT1_EFO_0000676	UKBPPP_2023	categorical-20002-both_sexes-1453	Non-cancer illness code, self-reported	psoriasis	0.250796	0.038388	6.4381e-11	0.236754	0.0809735	0.00345732	0.206427	0.0590676	0.00047448	6.4381	-11	3.45732	-3	4.7448	-4							no		FALSE	literature, rna_expression	1	mixed-MR	no	no
B4GALT1	B4GALT1_EFO_0004305	UKBPPP_2023	continuous-30010-both_sexes-irnt	Red blood cell (erythrocyte) count	Red blood cell (erythrocyte) count	-0.0357483	0.00584214	9.41415e-10	-0.000175536	0.0350216	0.996001	0.00568981	0.00683489	0.405146	9.41415	-10	9.96001	-1	4.05146	-1		9_133271182_C_T					no	0.758717	FALSE	genetic_association	2	mixed-MR, trans-coloc	no	no
B4GALT1	B4GALT1_EFO_0004339	UKBPPP_2023	continuous-50-both_sexes-irnt	Standing height	Standing height	0.043642	0.00687351	2.16288e-10	0.0426051	0.0141383	0.00258295	0.0538603	0.00933514	7.94469e-09	2.16288	-10	2.58295	-3	7.94469	-9	9_33107799_A_C			no			no		FALSE		2	cis-MR, cis-coloc	no	no
B4GALT1	B4GALT1_EFO_0004536	UKBPPP_2023	biomarkers-30860-both_sexes-irnt	Total protein	Total protein	0.0361018	0.00484361	9.09001e-14	0.0421761	0.0176646	0.0169586	0.0334276	0.00792104	2.44193e-05	9.09001	-14	1.69586	-2	2.44193	-5			17_59774420_A_T (ENSG00000308485,VMP1,MIR21,PTRH2,ENSG00000307176,RNU6-450P,NDUFB8P2,ENSG00000308764,TUBD1,RPS6KB1)				no		FALSE		2	trans-MR, mixed-MR	no	no
B4GALT1	B4GALT1_EFO_0004574	UKBPPP_2023	biomarkers-30690-both_sexes-irnt	Cholesterol	Cholesterol	0.0350704	0.00448075	5.00039e-15	0.0415762	0.0242019	0.085817	0.0354284	0.00685036	2.31907e-07	5.00039	-15	8.5817	-2	2.31907	-7		6_160589086_A_G	6_160589086_A_G (LPA,LPAL2,LPAL2,ENSG00000243831,ENSG00000303834,ENSG00000224477,PLG,ENSG00000276960,ENSG00000287558,ENSG00000274903)				no	0.64444	FALSE	genetic_association	2	mixed-MR, trans-coloc	no	no
B4GALT1	B4GALT1_EFO_0004611	UKBPPP_2023	continuous-LDLC-both_sexes-medadj_raw, continuous-LDLC-both_sexes-medadj_irnt	LDL direct, adjusted by medication	LDL direct, adjusted by medication	0.0549285	0.00848013	9.33681e-11	0.065495	0.0158596	3.63299e-05	0.0594642	0.0105523	1.74845e-08	9.33681	-11	3.63299	-5	1.74845	-8	9_33043992_TA_T			no			no	0.844122	TRUE	genetic_association	2	cis-MR, cis-coloc	no	no
B4GALT1	B4GALT1_EFO_0004612	UKBPPP_2023	biomarkers-30760-both_sexes-irnt	HDL cholesterol	HDL cholesterol	0.0768106	0.00590881	1.23411e-38	0.0848471	0.0214926	7.88966e-05	0.0822523	0.00850497	4.00101e-22	1.23411	-38	7.88966	-5	4.00101	-22		19_51729473_G_GA	19_51729473_G_GA (ENSG00000304078,HAS1,ENSG00000295953,FPR1,ENSG00000298915,FPR2,ENSG00000306035,SPACA6-AS1,SPACA6,MIR125A)				no	0.795402	FALSE	genetic_association	3	trans-MR, mixed-MR, trans-coloc	no	no
B4GALT1	B4GALT1_EFO_0004614	UKBPPP_2023	biomarkers-30630-both_sexes-irnt	Apolipoprotein A	Apolipoprotein A	0.0576849	0.00563325	1.31122e-24	0.0559082	0.0225953	0.0133485	0.0608673	0.00819226	1.08717e-13	1.31122	-24	1.33485	-2	1.08717	-13		19_51729473_G_GA	19_51729473_G_GA (ENSG00000304078,HAS1,ENSG00000295953,FPR1,ENSG00000298915,FPR2,ENSG00000306035,SPACA6-AS1,SPACA6,MIR125A)				no		FALSE		3	trans-MR, mixed-MR, trans-coloc	no	no
B4GALT1	B4GALT1_EFO_0004736	UKBPPP_2023	biomarkers-30650-both_sexes-irnt	Aspartate aminotransferase	Aspartate aminotransferase	-0.0921175	0.00961162	9.33789e-22	-0.117137	0.0219766	9.81657e-08	-0.0963893	0.0122355	3.33156e-15	9.33789	-22	9.81657	-8	3.33156	-15	9_33575032_C_G		9_34883915_C_T (SPATA31F3,GLULP4,YWHAZP6,ENSG00000290768,SPATA31F2P,ENSG00000309069,PHF24,DNAJB5,DNAJB5-DT,ENSG00000279489)	no			no	0.847236	FALSE	genetic_association	3	cis-MR, trans-MR, cis-coloc	no	no
B4GALT1	B4GALT1_EFO_0004842	UKBPPP_2023	continuous-30150-both_sexes-irnt	Eosinophill count	Eosinophill count	0.0498433	0.00571433	2.721e-18	0.0275271	0.0320588	0.390536	0.0546575	0.00830454	4.65312e-11	2.721	-18	3.90536	-1	4.65312	-11			7_151716108_T_C (ENSG00000290095,ENSG00000299629,ENSG00000299609,PRKAG2-AS2,PRKAG2,PRKAG2-AS1,ENSG00000302251,ENSG00000305197,RNU6-604P,RHEB)				no	0.632707	FALSE	genetic_association	1	trans-MR	no	no
B4GALT1	B4GALT1_EFO_0007985	UKBPPP_2023	continuous-30090-both_sexes-irnt	Platelet crit	Platelet crit	-0.0648483	0.00804614	7.65732e-16	-0.0459365	0.0252914	0.0693263	-0.0242265	0.00893983	0.00672937	7.65732	-16	6.93263	-2	6.72937	-3		17_59774420_A_T	17_59774420_A_T (ENSG00000308485,VMP1,MIR21,PTRH2,ENSG00000307176,RNU6-450P,NDUFB8P2,ENSG00000308764,TUBD1,RPS6KB1)				no		FALSE		2	trans-MR, trans-coloc	no	no
B4GALT1	B4GALT1_EFO_0007991	UKBPPP_2023	continuous-30210-both_sexes-irnt	Eosinophill percentage	Eosinophill percentage	0.0533832	0.00575049	1.64387e-20	0.0447524	0.0259541	0.0846557	0.057412	0.00835833	6.4725e-12	1.64387	-20	8.46557	-2	6.4725	-12		7_151716108_T_C	7_151716108_T_C (ENSG00000290095,ENSG00000299629,ENSG00000299609,PRKAG2-AS2,PRKAG2,PRKAG2-AS1,ENSG00000302251,ENSG00000305197,RNU6-604P,RHEB)				no		FALSE		2	trans-MR, trans-coloc	no	no
B4GAT1	B4GAT1_D006402	UKBPPP_2023	GCST90002382	Eosinophil percentage of white cells	Hematologic Diseases	0.0468532	0.00638434	2.15569e-13	0.0844336	0.0460848	0.0669314	0.0705939	0.00999953	1.66832e-12	2.15569	-13	6.69314	-2	1.66832	-12		4_102267552_C_T	4_102267552_C_T (ENSG00000298500,ENSG00000294842,SLC39A8,RN7SL728P,ENSG00000251572,ENSG00000251309,ENSG00000260651,NFKB1,ENSG00000248161,MTND5P5)				no		FALSE		2	trans-MR, trans-coloc	no	no
B4GAT1	B4GAT1_D015519	UKBPPP_2023	GCST006979	Heel bone mineral density	Bone Density	-0.0618732	0.00582439	2.32632e-26	-0.00190308	0.0296593	0.948839	-0.0497009	0.00837343	2.92858e-09	2.32632	-26	9.48839	-1	2.92858	-9		19_51715705_C_G					no		FALSE		3	trans-MR, mixed-MR, trans-coloc	no	no
B4GAT1	B4GAT1_D045262	UKBPPP_2023	GCST90002386, GCST90002385, GCST90002405, GCST90002406, GCST90002387	High light scatter reticulocyte percentage of red cells	Reticulocytosis	-0.05783	0.00675095	1.06949e-17	-0.0267973	0.0206469	0.194327	-0.0520264	0.00872153	2.44208e-09	1.06949	-17	1.94327	-1	2.44208	-9		11_68106605_T_C	11_68106605_T_C (CHKA,CHKA-DT,ENSG00000255031,MIR6753,TCIRG1,ENSG00000289908,MIR4691,MIR7113,NDUFS8,GLTC1)	no			no		TRUE		3	cis-MR, mixed-MR, trans-coloc	no	no
B4GAT1	B4GAT1_D052456	UKBPPP_2023	GCST002223	HDL cholesterol	Hypoalphalipoproteinemias	0.177412	0.028558	5.22004e-10	-0.0298908	0.260352	0.908596	0.172142	0.039254	1.15813e-05	5.22004	-10	9.08596	-1	1.15813	-5		1_109928142_G_A	1_109928142_G_A (CSF1,ENSG00000297309,ENSG00000235005,ENSG00000261055,ENSG00000297293,AHCYL1,LINC01768,STRIP1,ENSG00000291326,ENSG00000298607)				no		FALSE		2	mixed-MR, trans-coloc	no	no
B4GAT1	B4GAT1_EFO_0001379	UKBPPP_2023	GCST90038599	Diabetes or endocrine disease	Diabetes or endocrine disease	-0.00855044	0.00133198	1.36849e-10	-0.00462866	0.00662448	0.484727	-0.0079869	0.00212097	0.000166095	1.36849	-10	4.84727	-1	1.66095	-4		6_29941160_C_T					no		FALSE	literature, animal_model	2	mixed-MR, trans-coloc	no	no
B4GAT1	B4GAT1_EFO_0004330	UKBPPP_2023	categorical-1508-both_sexes-3	Coffee type	coffee consumption	0.0779227	0.0124868	4.36365e-10	0.0915096	0.0335317	0.0063518	0.0921244	0.019084	1.38385e-06	4.36365	-10	6.3518	-3	1.38385	-6		6_29941160_C_T					no		FALSE		2	mixed-MR, trans-coloc	no	no
B4GAT1	B4GAT1_EFO_0004514	UKBPPP_2023	continuous-3144-both_sexes-irnt	Heel Broadband ultrasound attenuation, direct entry	Heel Broadband ultrasound attenuation, direct entry	-0.0617562	0.0071224	4.29509e-18	0.00657206	0.0222673	0.767884	-0.0345248	0.0113371	0.00232462	4.29509	-18	7.67884	-1	2.32462	-3		6_7231610_G_A	6_7231610_G_A (ENSG00000287002,ENSG00000238221,ENSG00000285771,Y_RNA,ENSG00000225092,ENSG00000309364,SSR1,ENSG00000219375,RPS3P4,ACCSLP1)				no		FALSE		3	trans-MR, mixed-MR, trans-coloc	no	no
B4GAT1	B4GAT1_EFO_0004531	UKBPPP_2023	biomarkers-30880-both_sexes-irnt	Urate	Urate	-0.0377736	0.00531415	1.1763e-12	-0.00552334	0.0356823	0.876985	-0.031743	0.00830372	0.000131972	1.1763	-12	8.76985	-1	1.31972	-4		4_102267552_C_T	4_102267552_C_T (ENSG00000298500,ENSG00000294842,SLC39A8,RN7SL728P,ENSG00000251572,ENSG00000251309,ENSG00000260651,NFKB1,ENSG00000248161,MTND5P5)				no		FALSE		2	mixed-MR, trans-coloc	no	no
B4GAT1	B4GAT1_EFO_0004536	UKBPPP_2023	biomarkers-30860-both_sexes-irnt	Total protein	Total protein	0.0723791	0.00877501	1.6063e-16	0.142555	0.0856634	0.0960869	0.0728284	0.0134846	6.63299e-08	1.6063	-16	9.60869	-2	6.63299	-8		10_17735790_C_T					no		FALSE		3	trans-MR, mixed-MR, trans-coloc	no	no
B4GAT1	B4GAT1_EFO_0004574	UKBPPP_2023	biomarkers-30690-both_sexes-irnt	Cholesterol	Cholesterol	0.0436325	0.00638512	8.28908e-12	-0.020447	0.0286496	0.475419	0.00985219	0.00816013	0.227295	8.28908	-12	4.75419	-1	2.27295	-1		4_102267552_C_T	4_102267552_C_T (ENSG00000298500,ENSG00000294842,SLC39A8,RN7SL728P,ENSG00000251572,ENSG00000251309,ENSG00000260651,NFKB1,ENSG00000248161,MTND5P5)				no	0.0774478	FALSE	genetic_association	3	trans-MR, mixed-MR, trans-coloc	no	no
B4GAT1	B4GAT1_EFO_0004612	UKBPPP_2023	biomarkers-30760-both_sexes-irnt	HDL cholesterol	HDL cholesterol	0.104719	0.00832956	3.00929e-36	0.0672622	0.0820694	0.412457	0.0974522	0.0142385	7.68585e-12	3.00929	-36	4.12457	-1	7.68585	-12		19_51715705_C_G					no		FALSE		2	trans-MR, trans-coloc	no	no
B4GAT1	B4GAT1_EFO_0004614	UKBPPP_2023	biomarkers-30630-both_sexes-irnt	Apolipoprotein A	Apolipoprotein A	0.0920082	0.00838478	5.1393e-28	0.0377811	0.0697267	0.587925	0.0877648	0.0125597	2.7926e-12	5.1393	-28	5.87925	-1	2.7926	-12		19_51715705_C_G					no		FALSE		3	trans-MR, mixed-MR, trans-coloc	no	no
B4GAT1	B4GAT1_EFO_0004736	UKBPPP_2023	biomarkers-30650-both_sexes-irnt	Aspartate aminotransferase	Aspartate aminotransferase	0.34848	0.0244613	4.73308e-46	0.257092	0.165752	0.120886	0.104477	0.0177649	4.0753e-09	4.73308	-46	1.20886	-1	4.0753	-9		10_17735790_C_T					no		FALSE		3	trans-MR, mixed-MR, trans-coloc	no	no
B4GAT1	B4GAT1_EFO_0004784	UKBPPP_2023	categorical-6138-both_sexes-1	Qualifications	self reported educational attainment	0.107651	0.012124	6.73732e-19	0.0913981	0.0351188	0.00925365	0.103927	0.0185933	2.27767e-08	6.73732	-19	9.25365	-3	2.27767	-8	11_66429526_G_A	4_102267552_C_T	4_102267552_C_T (ENSG00000298500,ENSG00000294842,SLC39A8,RN7SL728P,ENSG00000251572,ENSG00000251309,ENSG00000260651,NFKB1,ENSG00000248161,MTND5P5)				no	0.515323	FALSE	genetic_association	4	cis-MR, mixed-MR, cis-coloc, trans-coloc	no	no
B4GAT1	B4GAT1_EFO_0004838	UKBPPP_2023	biomarkers-30680-both_sexes-irnt	Calcium	Calcium	0.0433698	0.00703224	6.94749e-10	0.0651197	0.0503599	0.195981	0.0391229	0.010955	0.000355318	6.94749	-10	1.95981	-1	3.55318	-4		14_94378610_C_T	14_94378610_C_T (SERPINA1,ENSG00000256357,SERPINA2,ENSG00000305540,ENSG00000305557,SERPINA6,SERPINA11,SERPINA10,SERPINA9,SERPINA12)				no		FALSE		2	trans-MR, trans-coloc	no	no
B4GAT1	B4GAT1_EFO_0004842	UKBPPP_2023	continuous-30150-both_sexes-irnt	Eosinophill count	Eosinophill count	0.0503983	0.00734908	6.99435e-12	0.126007	0.0825902	0.127086	0.0788461	0.0123769	1.88515e-10	6.99435	-12	1.27086	-1	1.88515	-10		6_33078965_T_C					no		FALSE		2	trans-MR, trans-coloc	no	no
B4GAT1	B4GAT1_EFO_0005208	UKBPPP_2023	continuous-eGFRcys-both_sexes-irnt	Estimated glomerular filtration rate, serum creatinine + cystain C	Estimated glomerular filtration rate, serum creatinine + cystain C	0.0368309	0.00503358	2.53476e-13	-0.00917188	0.0153984	0.551418	0.0193903	0.00650315	0.00286671	2.53476	-13	5.51418	-1	2.86671	-3				no			no		FALSE		1	cis-MR	no	no
B4GAT1	B4GAT1_EFO_0007010	UKBPPP_2023	categorical-20003-both_sexes-1141191044	Treatment/medication code	drug use measurement	-0.147033	0.0228667	1.27616e-10	-0.125372	0.115056	0.275861	-0.106223	0.0377003	0.00483897	1.27616	-10	2.75861	-1	4.83897	-3		6_27734646_G_T					no		FALSE		2	mixed-MR, trans-coloc	no	no
B4GAT1	B4GAT1_EFO_0007986	UKBPPP_2023	continuous-30250-both_sexes-irnt	Reticulocyte count	Reticulocyte count	-0.0373797	0.00610617	9.26232e-10	-0.0398521	0.0437656	0.362516	-0.0353612	0.00926942	0.000136278	9.26232	-10	3.62516	-1	1.36278	-4		6_31652357_A_C					no	0.338841	FALSE	genetic_association	2	mixed-MR, trans-coloc	no	no
B4GAT1	B4GAT1_EFO_0009270	UKBPPP_2023	continuous-3148-both_sexes-irnt, continuous-78-both_sexes-irnt	Heel bone mineral density (BMD)	Heel bone mineral density (BMD)	-0.0787787	0.0077172	1.82216e-24	0.00438138	0.0255775	0.863989	-0.0311831	0.0119484	0.00905938	1.82216	-24	8.63989	-1	9.05938	-3		10_17941454_AAAAC_A, 6_7231610_G_A	10_17941454_AAAAC_A (SLC39A12,SLC39A12-AS1,ENSG00000235637,MIR511,MRC1,TMEM236,CACNB2,ENSG00000229190,STAM,STAM-DT), 6_7231610_G_A (ENSG00000287002,ENSG00000238221,ENSG00000285771,Y_RNA,ENSG00000225092,ENSG00000309364,SSR1,ENSG00000219375,RPS3P4,ACCSLP1)				no		TRUE		3	trans-MR, mixed-MR, trans-coloc	no	no
B4GAT1	B4GAT1_EFO_1001055,HP_0000836	UKBPPP_2023	categorical-20002-both_sexes-1226	Non-cancer illness code, self-reported	myxedema,NA	-0.14849	0.0215476	5.53052e-12	-0.11433	0.109885	0.298129	-0.127553	0.0341847	0.000190497	5.53052	-12	2.98129	-1	1.90497	-4		4_102267552_C_T	4_102267552_C_T (ENSG00000298500,ENSG00000294842,SLC39A8,RN7SL728P,ENSG00000251572,ENSG00000251309,ENSG00000260651,NFKB1,ENSG00000248161,MTND5P5)				no		FALSE		2	mixed-MR, trans-coloc	no	no
B4GAT1	B4GAT1_HP_0025328	UKBPPP_2023	icd10-O46-both_sexes	O46 Antepartum haemorrhage, not elsewhere classified	O46 Antepartum haemorrhage, not elsewhere classified	0.540088	0.0745052	4.19856e-13	0.580231	0.301322	0.0541519	0.393533	0.125709	0.00174502	4.19856	-13	5.41519	-2	1.74502	-3		12_14448060_AT_A	12_14448060_AT_A (ENSG00000290040,ENSG00000255649,ATF7IP,ENSG00000293251,RPL30P11,RN7SKP134,PLBD1-AS1,PLBD1,ENSG00000300385,ENSG00000300868)				no		FALSE		2	trans-MR, trans-coloc	no	no
B4GAT1	B4GAT1_High light scatter reticulocyte count	UKBPPP_2023	continuous-30300-both_sexes-irnt	High light scatter reticulocyte count	High light scatter reticulocyte count	-0.0423726	0.00594591	1.03061e-12	-0.037948	0.0409491	0.354076	-0.0445776	0.00876137	3.61914e-07	1.03061	-12	3.54076	-1	3.61914	-7		1_26661155_A_G	1_26661155_A_G (ENSG00000299849,ENSG00000235069,ENSG00000238316,ENSG00000229247,ENSG00000290006,ENSG00000260063,ARID1A,ENSG00000299868,ENSG00000289452,ENSG00000299831)				no		FALSE		2	mixed-MR, trans-coloc	no	no
B4GAT1	B4GAT1_High light scatter reticulocyte percentage	UKBPPP_2023	continuous-30290-both_sexes-irnt	High light scatter reticulocyte percentage	High light scatter reticulocyte percentage	-0.0552107	0.00822037	1.86371e-11	-0.0472619	0.0308796	0.125888	-0.0518757	0.0104929	7.65818e-07	1.86371	-11	1.25888	-1	7.65818	-7		1_26661155_A_G	1_26661155_A_G (ENSG00000299849,ENSG00000235069,ENSG00000238316,ENSG00000229247,ENSG00000290006,ENSG00000260063,ARID1A,ENSG00000299868,ENSG00000289452,ENSG00000299831)	no			no		FALSE		3	cis-MR, mixed-MR, trans-coloc	no	no
B4GAT1	B4GAT1_Impedance of whole body	UKBPPP_2023	continuous-23106-both_sexes-irnt	Impedance of whole body	Impedance of whole body	-0.0295488	0.00413843	9.32659e-13	-0.047659	0.0291648	0.102233	-0.0260318	0.00628697	3.46396e-05	9.32659	-13	1.02233	-1	3.46396	-5		4_102267552_C_T	4_102267552_C_T (ENSG00000298500,ENSG00000294842,SLC39A8,RN7SL728P,ENSG00000251572,ENSG00000251309,ENSG00000260651,NFKB1,ENSG00000248161,MTND5P5)				no		FALSE		2	mixed-MR, trans-coloc	no	no
B4GAT1	B4GAT1_Malignant neoplasm of small intestine, excluding all cancers (controls excluding all cancers)	UKBPPP_2023	C3_SMALL_INTESTINE_EXALLC	Malignant neoplasm of small intestine, excluding all cancers (controls excluding all cancers)	Malignant neoplasm of small intestine, excluding all cancers (controls excluding all cancers)	0.614343	0.0913573	1.76048e-11	0.744767	0.15847	2.60493e-06	0.627119	0.143345	1.215e-05	1.76048	-11	2.60493	-6	1.215	-5			16_53775335_G_A (FTO,RPGRIP1L,ENSG00000275191,ENSG00000261630,ENSG00000280392,ENSG00000260194,ENSG00000287909,ENSG00000288801,ENSG00000302896,AKTIP)				no		FALSE		1	mixed-MR	no	no
B4GAT1	B4GAT1_Operative procedures - main OPCS4	UKBPPP_2023	categorical-41200-both_sexes-M422	Operative procedures - main OPCS4	Operative procedures - main OPCS4	-0.718937	0.114563	3.48573e-10	-0.452768	0.18587	0.0148533	-0.715939	0.160242	7.90105e-06	3.48573	-10	1.48533	-2	7.90105	-6	11_66450796_A_C			no			no		FALSE		2	cis-MR, cis-coloc	no	no
B4GAT1	B4GAT1_Types of transport used (excluding work)	UKBPPP_2023	categorical-6162-both_sexes-4	Types of transport used (excluding work)	Types of transport used (excluding work)	0.142554	0.0185473	1.51861e-14	0.113777	0.0413361	0.00591436	0.146367	0.0272998	8.25542e-08	1.51861	-14	5.91436	-3	8.25542	-8	11_66886273_G_GGAAGCAAACAGCCTGGCGTGGCCCA	4_102267552_C_T	4_102267552_C_T (ENSG00000298500,ENSG00000294842,SLC39A8,RN7SL728P,ENSG00000251572,ENSG00000251309,ENSG00000260651,NFKB1,ENSG00000248161,MTND5P5)				no		FALSE		4	cis-MR, mixed-MR, cis-coloc, trans-coloc	no	no
B4GAT1	B4GAT1_Weight, inverse-rank normalized	UKBPPP_2023	WEIGHT_IRN	Weight, inverse-rank normalized	Weight, inverse-rank normalized	-0.0403297	0.00659508	9.64809e-10	-0.0254519	0.0178251	0.15333	-0.0417646	0.00806324	2.22318e-07	9.64809	-10	1.5333	-1	2.22318	-7				no			no		FALSE		1	cis-MR	no	no
B4GAT1	B4GAT1_carbomer	UKBPPP_2023	prescriptions-carbomer-both_sexes	carbomer	carbomer	-0.213695	0.0342208	4.24857e-10	-0.225051	0.0632997	0.000377518	-0.239892	0.0571675	2.71301e-05	4.24857	-10	3.77518	-4	2.71301	-5			9_33143881_C_CT (ENSG00000295424,B4GALT1-AS1,B4GALT1,RNU4ATAC15P,SMU1,SPINK4,ENSG00000305860,DNAJA1,BAG1,CHMP5)				no		FALSE		1	mixed-MR	no	no
BACC1	BACC1_D000740	UKBPPP_2023	GCST90002404, GCST90002369, GCST006804, GCST90002384	Red cell distribution width	Anemia	-0.27116	0.0217448	1.08721e-35	0.0623599	0.392428	0.873742	-0.21558	0.0330201	6.63289e-11	1.08721	-35	8.73742	-1	6.63289	-11		19_44909976_G_T, 12_111535554_A_G	19_44909976_G_T (APOE,APOC1,APOC1P1,APOC1P1,TOMM40,ENSG00000267282,APOC4,APOC2,ENSG00000267114,CLPTM1), 3_49761613_CA_C (COX6CP14,PHF5AP3,IP6K1,GMPPB,CDHR4,INKA1,AMIGO3,MIR5193,UBA7,RNF123), 12_111535554_A_G (U7,IFITM3P5,ATXN2-AS,ATXN2,SH2B3,ENSG00000299832,ENSG00000294281,PCNPP1,BRAP,ACAD10)				no		TRUE		3	trans-MR, mixed-MR, trans-coloc	no	no
BACC1	BACC1_D001778	UKBPPP_2023	GCST90002383	Hematocrit	Blood Coagulation Disorders	0.175771	0.0281943	4.53861e-10	0.0358875	0.352317	0.918867	0.16851	0.0378474	8.49395e-06	4.53861	-10	9.18867	-1	8.49395	-6		12_111535554_A_G	12_111535554_A_G (U7,IFITM3P5,ATXN2-AS,ATXN2,SH2B3,ENSG00000299832,ENSG00000294281,PCNPP1,BRAP,ACAD10)				no		FALSE		3	trans-MR, mixed-MR, trans-coloc	no	no
BACC1	BACC1_D004802	UKBPPP_2023	GCST90002381, GCST004606	Eosinophil counts	Eosinophilia	0.417224	0.036768	7.6354e-30	0.0526254	0.583741	0.928167	0.304841	0.0556936	4.41128e-08	7.6354	-30	9.28167	-1	4.41128	-8		12_111535554_A_G, 12_112727442_TACACACACAGAC_T	12_111535554_A_G (U7,IFITM3P5,ATXN2-AS,ATXN2,SH2B3,ENSG00000299832,ENSG00000294281,PCNPP1,BRAP,ACAD10)				no		TRUE		3	trans-MR, mixed-MR, trans-coloc	no	no
BACC1	BACC1_D004909	UKBPPP_2023	GCST90002397	Mean spheric corpuscular volume	Erythrocyte Indices	-0.267293	0.0298155	3.10591e-19	-0.142813	0.349492	0.682812	-0.263614	0.0376688	2.59253e-12	3.10591	-19	6.82812	-1	2.59253	-12		3_56815721_T_C	3_56815721_T_C (ENSG00000298507,ARHGEF3,ENSG00000296096,ARHGEF3-AS1,TASOR,ENSG00000307053,SPATA12,CCDC66,ENSG00000272202,ENSG00000297895)				no		FALSE		3	trans-MR, mixed-MR, trans-coloc	no	no
BACC1	BACC1_D006402	UKBPPP_2023	GCST004626, GCST004614, GCST004613, GCST90002379, GCST004624	Myeloid white cell count	Hematologic Diseases	0.52929	0.0403196	2.29508e-39	0.191221	0.331732	0.564324	0.34205	0.0648805	1.34952e-07	2.29508	-39	5.64324	-1	1.34952	-7		12_111535554_A_G, 12_112727442_TACACACACAGAC_T	12_111535554_A_G (U7,IFITM3P5,ATXN2-AS,ATXN2,SH2B3,ENSG00000299832,ENSG00000294281,PCNPP1,BRAP,ACAD10)				no		TRUE		3	trans-MR, mixed-MR, trans-coloc	no	no
BACC1	BACC1_D007970	UKBPPP_2023	GCST90002407, GCST90002374	White blood cell count	Leukopenia	0.613451	0.0421647	5.93161e-48	0.24884	0.503503	0.621152	0.574104	0.0610542	5.29323e-21	5.93161	-48	6.21152	-1	5.29323	-21		12_111535554_A_G	12_111535554_A_G (U7,IFITM3P5,ATXN2-AS,ATXN2,SH2B3,ENSG00000299832,ENSG00000294281,PCNPP1,BRAP,ACAD10)				no		TRUE		3	trans-MR, mixed-MR, trans-coloc	no	no
BACC1	BACC1_D008218	UKBPPP_2023	GCST90002388, GCST90002316, GCST004627	Lymphocyte count	Lymphocytosis	0.265459	0.0268041	4.01287e-23	0.223637	0.587506	0.703459	0.351624	0.0380175	2.26609e-20	4.01287	-23	7.03459	-1	2.26609	-20		3_56815721_T_C	3_56815721_T_C (ENSG00000298507,ARHGEF3,ENSG00000296096,ARHGEF3-AS1,TASOR,ENSG00000307053,SPATA12,CCDC66,ENSG00000272202,ENSG00000297895)				no	0.840132	TRUE	genetic_association	3	trans-MR, mixed-MR, trans-coloc	no	no
BACC1	BACC1_D008232	UKBPPP_2023	GCST004625	Monocyte count	Lymphoproliferative Disorders	0.413767	0.0410103	6.15784e-24	0.0681971	0.325518	0.834055	0.328998	0.0531626	6.07341e-10	6.15784	-24	8.34055	-1	6.07341	-10		12_111535554_A_G	12_111535554_A_G (U7,IFITM3P5,ATXN2-AS,ATXN2,SH2B3,ENSG00000299832,ENSG00000294281,PCNPP1,BRAP,ACAD10)				no		FALSE		3	trans-MR, mixed-MR, trans-coloc	no	no
BACC1	BACC1_D009503	UKBPPP_2023	GCST90002398, GCST90002351	Neutrophil count	Neutropenia	0.523204	0.0331463	3.96562e-56	0.192992	0.315419	0.540631	0.42705	0.050728	3.8161e-17	3.96562	-56	5.40631	-1	3.8161	-17		12_111535554_A_G	12_111535554_A_G (U7,IFITM3P5,ATXN2-AS,ATXN2,SH2B3,ENSG00000299832,ENSG00000294281,PCNPP1,BRAP,ACAD10)				no	0.543739	TRUE	genetic_association	3	trans-MR, mixed-MR, trans-coloc	no	no
BACC1	BACC1_D013921	UKBPPP_2023	GCST90002363, GCST90002403	Red blood cell count	Thrombocytopenia	0.373947	0.028286	6.7067e-40	0.063633	0.29303	0.828087	0.291737	0.039212	1.00698e-13	6.7067	-40	8.28087	-1	1.00698	-13		6_30154880_C_G					no		TRUE		3	trans-MR, mixed-MR, trans-coloc	no	no
BACC1	BACC1_D045262	UKBPPP_2023	GCST90002405, GCST90002406, GCST90002385, GCST004611, GCST004619	Reticulocyte count	Reticulocytosis	0.22623	0.0279536	5.81959e-16	-0.0961573	0.544608	0.859852	0.350841	0.0548214	1.55667e-10	5.81959	-16	8.59852	-1	1.55667	-10		3_56815721_T_C, 19_44909976_G_T	3_56815721_T_C (ENSG00000298507,ARHGEF3,ENSG00000296096,ARHGEF3-AS1,TASOR,ENSG00000307053,SPATA12,CCDC66,ENSG00000272202,ENSG00000297895), 19_44909976_G_T (APOE,APOC1,APOC1P1,APOC1P1,TOMM40,ENSG00000267282,APOC4,APOC2,ENSG00000267114,CLPTM1)				no		TRUE		3	trans-MR, mixed-MR, trans-coloc	no	no
BACC1	BACC1_Disorders of lipoid metabolism	UKBPPP_2023	phecode-272-both_sexes	Disorders of lipoid metabolism	Disorders of lipoid metabolism	0.289634	0.0463238	4.04231e-10	-0.327669	0.929693	0.724502	0.238391	0.0653858	0.000266437	4.04231	-10	7.24502	-1	2.66437	-4		19_44909976_G_T	19_44909976_G_T (APOE,APOC1,APOC1P1,APOC1P1,TOMM40,ENSG00000267282,APOC4,APOC2,ENSG00000267114,CLPTM1)				no		FALSE		3	trans-MR, mixed-MR, trans-coloc	no	no
BACC1	BACC1_E78 Disorders of lipoprotein metabolism and other lipidaemias	UKBPPP_2023	icd10-E78-both_sexes	E78 Disorders of lipoprotein metabolism and other lipidaemias	E78 Disorders of lipoprotein metabolism and other lipidaemias	0.293272	0.0463206	2.43031e-10	-0.311885	0.926212	0.736319	0.243978	0.0651115	0.000178901	2.43031	-10	7.36319	-1	1.78901	-4		19_44909976_G_T	19_44909976_G_T (APOE,APOC1,APOC1P1,APOC1P1,TOMM40,ENSG00000267282,APOC4,APOC2,ENSG00000267114,CLPTM1)				no		FALSE		3	trans-MR, mixed-MR, trans-coloc	no	no
BACC1	BACC1_EFO_0004305	UKBPPP_2023	continuous-30010-both_sexes-irnt	Red blood cell (erythrocyte) count	Red blood cell (erythrocyte) count	0.37414	0.0269204	6.5127e-44	0.127969	0.261315	0.624337	0.33493	0.0397896	3.84522e-17	6.5127	-44	6.24337	-1	3.84522	-17		12_111535554_A_G	12_111535554_A_G (U7,IFITM3P5,ATXN2-AS,ATXN2,SH2B3,ENSG00000299832,ENSG00000294281,PCNPP1,BRAP,ACAD10)				no		FALSE		3	trans-MR, mixed-MR, trans-coloc	no	no
BACC1	BACC1_EFO_0004308	UKBPPP_2023	continuous-30000-both_sexes-irnt	White blood cell (leukocyte) count	White blood cell (leukocyte) count	0.594754	0.040462	6.53349e-49	0.230758	0.443929	0.603197	0.480243	0.0591986	4.963e-16	6.53349	-49	6.03197	-1	4.963	-16		12_112727442_TACACACACAGAC_T					no		FALSE		3	trans-MR, mixed-MR, trans-coloc	no	no
BACC1	BACC1_EFO_0004338	UKBPPP_2023	continuous-21002-both_sexes-irnt, continuous-23098-both_sexes-irnt	Weight	Weight	-0.237961	0.0240662	4.70245e-23	-0.0720362	0.246809	0.770386	-0.173795	0.0347327	5.62178e-07	4.70245	-23	7.70386	-1	5.62178	-7		19_44909976_G_T	19_44909976_G_T (APOE,APOC1,APOC1P1,APOC1P1,TOMM40,ENSG00000267282,APOC4,APOC2,ENSG00000267114,CLPTM1)				no	0.0852284	TRUE	genetic_association	3	trans-MR, mixed-MR, trans-coloc	no	no
BACC1	BACC1_EFO_0004343	UKBPPP_2023	continuous-whr-both_sexes-irnt	waist-hip ratio	waist-hip ratio	0.0657552	0.010454	3.1755e-10	0.0323793	0.0850282	0.703347	0.0716199	0.0155728	4.2445e-06	3.1755	-10	7.03347	-1	4.2445	-6		3_49761613_CA_C	3_49761613_CA_C (COX6CP14,PHF5AP3,IP6K1,GMPPB,CDHR4,INKA1,AMIGO3,MIR5193,UBA7,RNF123)				no		FALSE		3	trans-MR, mixed-MR, trans-coloc	no	no
BACC1	BACC1_EFO_0004530	UKBPPP_2023	biomarkers-30870-both_sexes-irnt	Triglycerides	Triglycerides	0.22913	0.0256386	4.00127e-19	0.215539	0.455548	0.636112	0.208028	0.0316424	4.88675e-11	4.00127	-19	6.36112	-1	4.88675	-11		6_32222843_T_C					no	0.524405	FALSE	genetic_association	3	trans-MR, mixed-MR, trans-coloc	no	no
BACC1	BACC1_EFO_0004533	UKBPPP_2023	biomarkers-30610-both_sexes-irnt	Alkaline phosphatase	Alkaline phosphatase	0.307838	0.027147	8.34406e-30	0.197028	0.209959	0.348032	0.252797	0.0389283	8.3639e-11	8.34406	-30	3.48032	-1	8.3639	-11		12_112727442_TACACACACAGAC_T					no	0.0424853	FALSE	genetic_association	3	trans-MR, mixed-MR, trans-coloc	no	no
BACC1	BACC1_EFO_0004587	UKBPPP_2023	continuous-30120-both_sexes-irnt	Lymphocyte count	Lymphocyte count	0.246039	0.0327981	6.304e-14	0.198682	0.650858	0.760167	0.288368	0.0667651	1.56635e-05	6.304	-14	7.60167	-1	1.56635	-5		3_56815721_T_C	3_56815721_T_C (ENSG00000298507,ARHGEF3,ENSG00000296096,ARHGEF3-AS1,TASOR,ENSG00000307053,SPATA12,CCDC66,ENSG00000272202,ENSG00000297895)				no	0.840132	FALSE	genetic_association	3	trans-MR, mixed-MR, trans-coloc	no	no
BACC1	BACC1_EFO_0004614	UKBPPP_2023	biomarkers-30630-both_sexes-irnt	Apolipoprotein A	Apolipoprotein A	0.14592	0.0219919	3.24109e-11	0.350029	0.534901	0.512867	0.074451	0.0349	0.0329031	3.24109	-11	5.12867	-1	3.29031	-2		6_32222843_T_C					no		FALSE		3	trans-MR, mixed-MR, trans-coloc	no	no
BACC1	BACC1_EFO_0004735	UKBPPP_2023	biomarkers-30620-both_sexes-irnt	Alanine aminotransferase	Alanine aminotransferase	0.270204	0.0239766	1.85614e-29	0.0571466	0.157487	0.716706	0.252069	0.0326202	1.09771e-14	1.85614	-29	7.16706	-1	1.09771	-14		12_111535554_A_G	12_111535554_A_G (U7,IFITM3P5,ATXN2-AS,ATXN2,SH2B3,ENSG00000299832,ENSG00000294281,PCNPP1,BRAP,ACAD10)				no		FALSE		3	trans-MR, mixed-MR, trans-coloc	no	no
BACC1	BACC1_EFO_0004833	UKBPPP_2023	continuous-30140-both_sexes-irnt	Neutrophill count	Neutrophill count	0.473018	0.0306271	8.22145e-54	0.219646	0.296807	0.459282	0.367847	0.0473931	8.38564e-15	8.22145	-54	4.59282	-1	8.38564	-15		12_111535554_A_G	12_111535554_A_G (U7,IFITM3P5,ATXN2-AS,ATXN2,SH2B3,ENSG00000299832,ENSG00000294281,PCNPP1,BRAP,ACAD10)				no	0.543739	FALSE	genetic_association	3	trans-MR, mixed-MR, trans-coloc	no	no
BACC1	BACC1_EFO_0004842	UKBPPP_2023	continuous-30150-both_sexes-irnt	Eosinophill count	Eosinophill count	0.459067	0.0413375	1.18157e-28	0.0885174	0.618531	0.886204	0.407064	0.0610243	2.54898e-11	1.18157	-28	8.86204	-1	2.54898	-11		12_112727442_TACACACACAGAC_T					no		FALSE		3	trans-MR, mixed-MR, trans-coloc	no	no
BACC1	BACC1_EFO_0004995	UKBPPP_2023	continuous-23117-both_sexes-irnt, continuous-23118-both_sexes-irnt, continuous-23114-both_sexes-irnt, continuous-23113-both_sexes-irnt, continuous-23116-both_sexes-irnt, continuous-23124-both_sexes-irnt	Leg fat-free mass (left)	Leg fat-free mass (left)	-0.206961	0.0202376	1.50771e-24	-0.0534445	0.186012	0.773869	-0.131091	0.0305908	1.82501e-05	1.50771	-24	7.73869	-1	1.82501	-5		12_112727442_TACACACACAGAC_T, 19_44909976_G_T	12_111535554_A_G (U7,IFITM3P5,ATXN2-AS,ATXN2,SH2B3,ENSG00000299832,ENSG00000294281,PCNPP1,BRAP,ACAD10), 19_44909976_G_T (APOE,APOC1,APOC1P1,APOC1P1,TOMM40,ENSG00000267282,APOC4,APOC2,ENSG00000267114,CLPTM1)				no		TRUE		3	trans-MR, mixed-MR, trans-coloc	no	no
BACC1	BACC1_EFO_0005091	UKBPPP_2023	continuous-30130-both_sexes-irnt	Monocyte count	Monocyte count	0.433919	0.037135	1.5224e-31	0.0752896	0.415924	0.856354	0.353704	0.0541002	6.23714e-11	1.5224	-31	8.56354	-1	6.23714	-11		12_111535554_A_G	12_111535554_A_G (U7,IFITM3P5,ATXN2-AS,ATXN2,SH2B3,ENSG00000299832,ENSG00000294281,PCNPP1,BRAP,ACAD10)				no		FALSE		3	trans-MR, mixed-MR, trans-coloc	no	no
BACC1	BACC1_EFO_0005093	UKBPPP_2023	continuous-49-both_sexes-irnt	Hip circumference	Hip circumference	-0.242886	0.0242659	1.38681e-23	-0.0189122	0.230167	0.934514	-0.167142	0.0390193	1.83916e-05	1.38681	-23	9.34514	-1	1.83916	-5		19_44909976_G_T	19_44909976_G_T (APOE,APOC1,APOC1P1,APOC1P1,TOMM40,ENSG00000267282,APOC4,APOC2,ENSG00000267114,CLPTM1)				no		FALSE		3	trans-MR, mixed-MR, trans-coloc	no	no
BACC1	BACC1_EFO_0005409	UKBPPP_2023	continuous-23100-both_sexes-irnt	Whole body fat mass	Whole body fat mass	-0.118677	0.0193554	8.70757e-10	-0.00247445	0.228847	0.991373	-0.0683985	0.0280394	0.0147127	8.70757	-10	9.91373	-1	1.47127	-2		19_44909976_G_T	19_44909976_G_T (APOE,APOC1,APOC1P1,APOC1P1,TOMM40,ENSG00000267282,APOC4,APOC2,ENSG00000267114,CLPTM1)				no		FALSE		3	trans-MR, mixed-MR, trans-coloc	no	no
BACC1	BACC1_EFO_0006336	UKBPPP_2023	continuous-4079-both_sexes-irnt, continuous-DBP-both_sexes-combined_raw, continuous-DBP-both_sexes-combined_irnt, continuous-DBP-both_sexes-auto_medadj_raw, continuous-DBP-both_sexes-auto_medadj_irnt	Diastolic blood pressure, automated reading	Diastolic blood pressure, automated reading	0.253391	0.0238147	1.93945e-26	-0.0441749	0.229617	0.84744	0.198253	0.0324779	1.03294e-09	1.93945	-26	8.4744	-1	1.03294	-9		12_111535554_A_G	12_111535554_A_G (U7,IFITM3P5,ATXN2-AS,ATXN2,SH2B3,ENSG00000299832,ENSG00000294281,PCNPP1,BRAP,ACAD10)				no		TRUE		3	trans-MR, mixed-MR, trans-coloc	no	no
BACC1	BACC1_EFO_0006340	UKBPPP_2023	continuous-MAP-both_sexes-combined_medadj_raw, continuous-MAP-both_sexes-combined_medadj_irnt, continuous-MAP-both_sexes-combined_raw, continuous-MAP-both_sexes-combined_irnt, continuous-MAP-both_sexes-auto_raw, continuous-MAP-both_sexes-auto_irnt, continuous-MAP-both_sexes-auto_medadj_irnt	Mean arterial pressure, combined automated + manual reading, adjusted by medication	Mean arterial pressure, combined automated + manual reading, adjusted by medication	2.963	0.378876	5.26179e-15	-1.98016	3.2361	0.540606	0.7644	0.402014	0.0572461	5.26179	-15	5.40606	-1	5.72461	-2		12_111535554_A_G	12_111535554_A_G (U7,IFITM3P5,ATXN2-AS,ATXN2,SH2B3,ENSG00000299832,ENSG00000294281,PCNPP1,BRAP,ACAD10)				no		TRUE		3	trans-MR, mixed-MR, trans-coloc	no	no
BACC1	BACC1_EFO_0007010	UKBPPP_2023	categorical-20003-both_sexes-1140864752	Treatment/medication code	drug use measurement	0.467275	0.0736848	2.27478e-10	0.0666962	0.339516	0.844262	0.487776	0.107043	5.19341e-06	2.27478	-10	8.44262	-1	5.19341	-6		6_32222843_T_C					no		FALSE		3	trans-MR, mixed-MR, trans-coloc	no	no
BACC1	BACC1_EFO_0007777	UKBPPP_2023	continuous-23105-both_sexes-irnt	Basal metabolic rate	Basal metabolic rate	-0.197079	0.0230716	1.31867e-17	-0.0694397	0.194528	0.721117	-0.154531	0.0298381	2.23084e-07	1.31867	-17	7.21117	-1	2.23084	-7		12_112727442_TACACACACAGAC_T					no		FALSE		3	trans-MR, mixed-MR, trans-coloc	no	no
BACC1	BACC1_EFO_0007985	UKBPPP_2023	continuous-30090-both_sexes-irnt	Platelet crit	Platelet crit	0.339019	0.0328222	5.21169e-25	0.249114	0.658169	0.705063	0.216575	0.0470865	4.23486e-06	5.21169	-25	7.05063	-1	4.23486	-6		3_56815721_T_C	3_56815721_T_C (ENSG00000298507,ARHGEF3,ENSG00000296096,ARHGEF3-AS1,TASOR,ENSG00000307053,SPATA12,CCDC66,ENSG00000272202,ENSG00000297895)				no		FALSE		3	trans-MR, mixed-MR, trans-coloc	no	no
BACC1	BACC1_EFO_0007986	UKBPPP_2023	continuous-30240-both_sexes-irnt, continuous-30250-both_sexes-irnt	Reticulocyte percentage	Reticulocyte percentage	0.519681	0.0393678	8.69888e-40	-0.0862433	0.499219	0.862843	0.430597	0.0556424	1.00483e-14	8.69888	-40	8.62843	-1	1.00483	-14		3_56815721_T_C	3_56815721_T_C (ENSG00000298507,ARHGEF3,ENSG00000296096,ARHGEF3-AS1,TASOR,ENSG00000307053,SPATA12,CCDC66,ENSG00000272202,ENSG00000297895)				no		TRUE		3	trans-MR, mixed-MR, trans-coloc	no	no
BACC1	BACC1_EFO_0009188	UKBPPP_2023	continuous-30070-both_sexes-irnt	Red blood cell (erythrocyte) distribution width	Red blood cell (erythrocyte) distribution width	-0.34767	0.0295498	5.87438e-32	-0.0339425	0.496065	0.945449	-0.23955	0.0471548	3.77272e-07	5.87438	-32	9.45449	-1	3.77272	-7		19_44909976_G_T	19_44909976_G_T (APOE,APOC1,APOC1P1,APOC1P1,TOMM40,ENSG00000267282,APOC4,APOC2,ENSG00000267114,CLPTM1)				no		FALSE		3	trans-MR, mixed-MR, trans-coloc	no	no
BACC1	BACC1_EFO_0009491	UKBPPP_2023	categorical-20002-both_sexes-1234	Non-cancer illness code, self-reported	adrenocortical insufficiency	-5.2721	0.842735	3.95121e-10	0.617116	6.26738	0.921563	-3.00902	1.34547	0.0253253	3.95121	-10	9.21563	-1	2.53253	-2		6_32222843_T_C					no		FALSE		3	trans-MR, mixed-MR, trans-coloc	no	no
BACC1	BACC1_EFO_0009682	UKBPPP_2023	icd10-O32-both_sexes	O32 Maternal care for known or suspected malpresentation of foetus	O32 Maternal care for known or suspected malpresentation of foetus	1.5525	0.190745	3.982e-16	2.60876	2.13068	0.220809	1.41337	0.256458	3.56529e-08	3.982	-16	2.20809	-1	3.56529	-8		12_111535554_A_G	12_111535554_A_G (U7,IFITM3P5,ATXN2-AS,ATXN2,SH2B3,ENSG00000299832,ENSG00000294281,PCNPP1,BRAP,ACAD10)				no		FALSE		3	trans-MR, mixed-MR, trans-coloc	no	no
BACC1	BACC1_HP_0003124	UKBPPP_2023	phecode-272.11-both_sexes	Hypercholesterolemia	Hypercholesterolemia	0.298369	0.0477414	4.1124e-10	-0.289655	0.941794	0.758419	0.258741	0.0677847	0.000135027	4.1124	-10	7.58419	-1	1.35027	-4		19_44909976_G_T	19_44909976_G_T (APOE,APOC1,APOC1P1,APOC1P1,TOMM40,ENSG00000267282,APOC4,APOC2,ENSG00000267114,CLPTM1)				no		FALSE		3	trans-MR, mixed-MR, trans-coloc	no	no
BACC1	BACC1_Haematocrit percentage	UKBPPP_2023	continuous-30030-both_sexes-irnt	Haematocrit percentage	Haematocrit percentage	0.378489	0.0290824	1.01337e-38	-0.00880041	0.29433	0.976147	0.221425	0.0444037	6.14383e-07	1.01337	-38	9.76147	-1	6.14383	-7		12_111535554_A_G	12_111535554_A_G (U7,IFITM3P5,ATXN2-AS,ATXN2,SH2B3,ENSG00000299832,ENSG00000294281,PCNPP1,BRAP,ACAD10)				no		FALSE		3	trans-MR, mixed-MR, trans-coloc	no	no
BACC1	BACC1_High light scatter reticulocyte count	UKBPPP_2023	continuous-30300-both_sexes-irnt	High light scatter reticulocyte count	High light scatter reticulocyte count	0.501017	0.0402607	1.50146e-35	-0.120591	0.519027	0.816273	0.479799	0.0512581	7.94029e-21	1.50146	-35	8.16273	-1	7.94029	-21		19_44909976_G_T	19_44909976_G_T (APOE,APOC1,APOC1P1,APOC1P1,TOMM40,ENSG00000267282,APOC4,APOC2,ENSG00000267114,CLPTM1)				no		FALSE		3	trans-MR, mixed-MR, trans-coloc	no	no
BACC1	BACC1_High light scatter reticulocyte percentage	UKBPPP_2023	continuous-30290-both_sexes-irnt	High light scatter reticulocyte percentage	High light scatter reticulocyte percentage	0.440806	0.0376423	1.12788e-31	-0.146832	0.493838	0.766216	0.425632	0.0466947	7.85063e-20	1.12788	-31	7.66216	-1	7.85063	-20		19_44909976_G_T	19_44909976_G_T (APOE,APOC1,APOC1P1,APOC1P1,TOMM40,ENSG00000267282,APOC4,APOC2,ENSG00000267114,CLPTM1)				no		FALSE		3	trans-MR, mixed-MR, trans-coloc	no	no
BACC1	BACC1_Impedance of leg (left)	UKBPPP_2023	continuous-23108-both_sexes-irnt	Impedance of leg (left)	Impedance of leg (left)	0.109937	0.0165122	2.77739e-11	0.124871	0.156043	0.423575	0.1231	0.0338577	0.000277121	2.77739	-11	4.23575	-1	2.77121	-4		12_111535554_A_G	12_111535554_A_G (U7,IFITM3P5,ATXN2-AS,ATXN2,SH2B3,ENSG00000299832,ENSG00000294281,PCNPP1,BRAP,ACAD10)				no		FALSE		3	trans-MR, mixed-MR, trans-coloc	no	no
BACC1	BACC1_MONDO_0021187	UKBPPP_2023	phecode-272.1-both_sexes	Hyperlipidemia	Hyperlipidemia	0.296792	0.0466178	1.93393e-10	-0.326484	0.937141	0.727553	0.231041	0.0656249	0.000430511	1.93393	-10	7.27553	-1	4.30511	-4		19_44909976_G_T	19_44909976_G_T (APOE,APOC1,APOC1P1,APOC1P1,TOMM40,ENSG00000267282,APOC4,APOC2,ENSG00000267114,CLPTM1)				no		FALSE		3	trans-MR, mixed-MR, trans-coloc	no	no
BACC1	BACC1_Mean sphered cell volume	UKBPPP_2023	continuous-30270-both_sexes-irnt	Mean sphered cell volume	Mean sphered cell volume	-0.196558	0.0303269	9.09326e-11	-0.160506	0.348456	0.645071	-0.276788	0.045262	9.64134e-10	9.09326	-11	6.45071	-1	9.64134	-10		19_44909976_G_T	19_44909976_G_T (APOE,APOC1,APOC1P1,APOC1P1,TOMM40,ENSG00000267282,APOC4,APOC2,ENSG00000267114,CLPTM1)				no		FALSE		3	trans-MR, mixed-MR, trans-coloc	no	no
BACC1	BACC1_Neuroticism score	UKBPPP_2023	continuous-20127-both_sexes-irnt	Neuroticism score	Neuroticism score	0.154563	0.0213709	4.74511e-13	-0.0280709	0.108025	0.794975	0.0948478	0.0273937	0.000535399	4.74511	-13	7.94975	-1	5.35399	-4		3_49761613_CA_C	3_49761613_CA_C (COX6CP14,PHF5AP3,IP6K1,GMPPB,CDHR4,INKA1,AMIGO3,MIR5193,UBA7,RNF123)				no		FALSE		3	trans-MR, mixed-MR, trans-coloc	no	no
BACC1	BACC1_Whole body fat-free mass	UKBPPP_2023	continuous-23101-both_sexes-irnt	Whole body fat-free mass	Whole body fat-free mass	-0.163534	0.0260401	3.38358e-10	-0.0716782	0.184934	0.69832	-0.140699	0.0297657	2.27972e-06	3.38358	-10	6.9832	-1	2.27972	-6		12_111535554_A_G	12_111535554_A_G (U7,IFITM3P5,ATXN2-AS,ATXN2,SH2B3,ENSG00000299832,ENSG00000294281,PCNPP1,BRAP,ACAD10)				no		FALSE		3	trans-MR, mixed-MR, trans-coloc	no	no
BACC1	BACC1_proton pump inhibitor|PPI	UKBPPP_2023	prescriptions-proton_pump_inhibitor|PPI-both_sexes	proton pump inhibitor|PPI	proton pump inhibitor|PPI	0.229611	0.0352457	7.28908e-11	0.0591682	0.193661	0.759966	0.196964	0.0492391	6.33032e-05	7.28908	-11	7.59966	-1	6.33032	-5							no		FALSE		2	trans-MR, mixed-MR	no	no
BACC1	BACC1_tetracycline antibiotic|antibiotic	UKBPPP_2023	prescriptions-tetracycline_antibiotic|antibiotic-both_sexes	tetracycline antibiotic|antibiotic	tetracycline antibiotic|antibiotic	0.291952	0.0459985	2.19565e-10	0.0997408	0.22062	0.651201	0.373538	0.0739205	4.34372e-07	2.19565	-10	6.51201	-1	4.34372	-7			12_111535554_A_G (U7,IFITM3P5,ATXN2-AS,ATXN2,SH2B3,ENSG00000299832,ENSG00000294281,PCNPP1,BRAP,ACAD10)				no		FALSE		2	trans-MR, mixed-MR	no	no
BACH1	BACH1_D000740	UKBPPP_2023	GCST90002404, GCST90002384, GCST90002310	Red cell distribution width	Anemia	-0.193975	0.0238904	4.6867e-16	0.388145	0.240189	0.106095	-0.183615	0.0285243	1.21735e-10	4.6867	-16	1.06095	-1	1.21735	-10		7_106731773_C_G, 12_111388673_A_AAATT	7_106731773_C_G (ENSG00000243797,LINC02577,RNA5SP236,ENSG00000302432,CCDC71L,ENSG00000294198,ENSG00000286013,CTB-30L5.1,PIK3CG,ENSG00000290116), 12_111388673_A_AAATT (HSPA8P14,ENSG00000294281,ENSG00000299832,SH2B3,PHETA1,LINC02356,RNA5SP373,ENSG00000304623,MIR6760,U7)				no		TRUE		3	trans-MR, mixed-MR, trans-coloc	no	no
BACH1	BACH1_D001778	UKBPPP_2023	GCST90002383, GCST90002304	Hematocrit	Blood Coagulation Disorders	0.183792	0.0261352	2.03077e-12	-0.715917	1.22357	0.558477	0.209952	0.0308031	9.36558e-12	2.03077	-12	5.58477	-1	9.36558	-12		12_111388673_A_AAATT	12_111388673_A_AAATT (HSPA8P14,ENSG00000294281,ENSG00000299832,SH2B3,PHETA1,LINC02356,RNA5SP373,ENSG00000304623,MIR6760,U7)				no	0.600606	TRUE	genetic_association	2	mixed-MR, trans-coloc	no	no
BACH1	BACH1_D001791	UKBPPP_2023	GCST90002402, GCST004603, GCST90002357, GCST90002346, GCST004616, GCST90002395, GCST004599	Platelet count	Blood Platelet Disorders	1.19866	0.0900157	1.86608e-40	0.741381	1.85033	0.68866	1.16342	0.104335	7.09025e-29	1.86608	-40	6.8866	-1	7.09025	-29		8_105569300_A_T	8_105569300_A_T (ENSG00000254141,ENSG00000253420,RPL12P24,ENSG00000294727,ZFPM2,ENSG00000253526,ENSG00000243171,Y_RNA,TMCC1P1,LINC03084)				no	0.0593151	TRUE	genetic_association	3	trans-MR, mixed-MR, trans-coloc	no	no
BACH1	BACH1_D004802	UKBPPP_2023	GCST90002381	Eosinophil counts	Eosinophilia	0.213697	0.027583	9.3783e-15	-2.67694	1.77013	0.130461	0.23505	0.0343745	8.03566e-12	9.3783	-15	1.30461	-1	8.03566	-12		12_111388673_A_AAATT	12_111388673_A_AAATT (HSPA8P14,ENSG00000294281,ENSG00000299832,SH2B3,PHETA1,LINC02356,RNA5SP373,ENSG00000304623,MIR6760,U7)				no		FALSE		3	trans-MR, mixed-MR, trans-coloc	no	no
BACH1	BACH1_D004909	UKBPPP_2023	GCST90002397	Mean spheric corpuscular volume	Erythrocyte Indices	-0.21392	0.0326662	5.80551e-11	0.406279	0.556168	0.465086	-0.170114	0.0388233	1.17733e-05	5.80551	-11	4.65086	-1	1.17733	-5			7_106731773_C_G (ENSG00000243797,LINC02577,RNA5SP236,ENSG00000302432,CCDC71L,ENSG00000294198,ENSG00000286013,CTB-30L5.1,PIK3CG,ENSG00000290116)				no		FALSE		2	trans-MR, mixed-MR	no	no
BACH1	BACH1_D006402	UKBPPP_2023	GCST004620, GCST004614, GCST004613, GCST004626, GCST90002379, GCST90002389, GCST004624	Sum basophil neutrophil counts	Hematologic Diseases	0.370683	0.0417724	7.06522e-19	-0.36425	0.343027	0.288295	0.30873	0.0508162	1.23664e-09	7.06522	-19	2.88295	-1	1.23664	-9		12_111388673_A_AAATT, 8_105569300_A_T	12_111388673_A_AAATT (HSPA8P14,ENSG00000294281,ENSG00000299832,SH2B3,PHETA1,LINC02356,RNA5SP373,ENSG00000304623,MIR6760,U7), 8_105569300_A_T (ENSG00000254141,ENSG00000253420,RPL12P24,ENSG00000294727,ZFPM2,ENSG00000253526,ENSG00000243171,Y_RNA,TMCC1P1,LINC03084)				no	0.288353	TRUE	genetic_association	3	trans-MR, mixed-MR, trans-coloc	no	no
BACH1	BACH1_D007970	UKBPPP_2023	GCST90002374, GCST90002407, GCST004618, GCST004610	White blood cell count	Leukopenia	0.414664	0.0403771	9.64175e-25							9.64175	-25	0	0	0	0		7_106731773_C_G, 12_111388673_A_AAATT	7_106731773_C_G (ENSG00000243797,LINC02577,RNA5SP236,ENSG00000302432,CCDC71L,ENSG00000294198,ENSG00000286013,CTB-30L5.1,PIK3CG,ENSG00000290116), 12_111388673_A_AAATT (HSPA8P14,ENSG00000294281,ENSG00000299832,SH2B3,PHETA1,LINC02356,RNA5SP373,ENSG00000304623,MIR6760,U7)				no		TRUE		3	trans-MR, mixed-MR, trans-coloc	no	no
BACH1	BACH1_D008218	UKBPPP_2023	GCST90002316	Lymphocyte count	Lymphocytosis	0.199708	0.0300065	2.82351e-11	-0.85768	0.56809	0.131104	0.191125	0.0396432	1.42747e-06	2.82351	-11	1.31104	-1	1.42747	-6		5_132387259_C_T	5_132387259_C_T (MIR3936HG,SLC22A5,MIR3936,CARINH,LINC02863,ENSG00000298170,Y_RNA,SLC22A4,IRF1,PDLIM4)				no	0.158193	FALSE	genetic_association	2	trans-MR, trans-coloc	no	no
BACH1	BACH1_D008232	UKBPPP_2023	GCST90002340, GCST004625	Monocyte count	Lymphoproliferative Disorders	0.294285	0.0335766	1.87503e-18	-0.233674	0.631794	0.711489	0.280431	0.0444602	2.83628e-10	1.87503	-18	7.11489	-1	2.83628	-10		12_111388673_A_AAATT	12_111388673_A_AAATT (HSPA8P14,ENSG00000294281,ENSG00000299832,SH2B3,PHETA1,LINC02356,RNA5SP373,ENSG00000304623,MIR6760,U7)				no	0.2005	TRUE	genetic_association	3	trans-MR, mixed-MR, trans-coloc	no	no
BACH1	BACH1_D009503	UKBPPP_2023	GCST90002398, GCST90002351, GCST004629	Neutrophil count	Neutropenia	0.380176	0.0368554	6.00685e-25	-0.557834	0.503326	0.267734	0.351057	0.0401073	2.07866e-18	6.00685	-25	2.67734	-1	2.07866	-18		12_111388673_A_AAATT	12_111388673_A_AAATT (HSPA8P14,ENSG00000294281,ENSG00000299832,SH2B3,PHETA1,LINC02356,RNA5SP373,ENSG00000304623,MIR6760,U7)				no	0.288353	TRUE	genetic_association	3	trans-MR, mixed-MR, trans-coloc	no	no
BACH1	BACH1_D013921	UKBPPP_2023	GCST90002403, GCST004601, GCST90002363	Red blood cell count	Thrombocytopenia	0.182011	0.0223988	4.44033e-16	-0.451244	0.852827	0.596725	0.205689	0.0346567	2.93751e-09	4.44033	-16	5.96725	-1	2.93751	-9		12_111388673_A_AAATT, 12_54323724_T_TTTCTC	12_111388673_A_AAATT (HSPA8P14,ENSG00000294281,ENSG00000299832,SH2B3,PHETA1,LINC02356,RNA5SP373,ENSG00000304623,MIR6760,U7), 12_54323724_T_TTTCTC (COPZ1,RNU6-950P,MIR148B,RN7SL744P,NFE2,GPR84-AS1,ENSG00000289854,ENSG00000303642,GPR84,HNRNPA1)				no		TRUE		3	trans-MR, mixed-MR, trans-coloc	no	no
BACH1	BACH1_D045262	UKBPPP_2023	GCST90002386, GCST90002385, GCST90002406, GCST90002405	High light scatter reticulocyte percentage of red cells	Reticulocytosis	-0.328491	0.0347126	2.98705e-21	-1.05373	1.45377	0.468561	-0.236594	0.0398128	2.80447e-09	2.98705	-21	4.68561	-1	2.80447	-9		12_111388673_A_AAATT	12_111388673_A_AAATT (HSPA8P14,ENSG00000294281,ENSG00000299832,SH2B3,PHETA1,LINC02356,RNA5SP373,ENSG00000304623,MIR6760,U7)				no		TRUE		3	trans-MR, mixed-MR, trans-coloc	no	no
BACH1	BACH1_EFO_0002950	UKBPPP_2023	icd10-Z34-both_sexes	Z34 Supervision of normal pregnancy	Z34 Supervision of normal pregnancy	1.96255	0.293649	2.33597e-11	5.98849	4.90443	0.222072	1.61754	0.361294	7.56675e-06	2.33597	-11	2.22072	-1	7.56675	-6		12_111388673_A_AAATT	12_111388673_A_AAATT (HSPA8P14,ENSG00000294281,ENSG00000299832,SH2B3,PHETA1,LINC02356,RNA5SP373,ENSG00000304623,MIR6760,U7)				no		FALSE		3	trans-MR, mixed-MR, trans-coloc	no	no
BACH1	BACH1_EFO_0004305	UKBPPP_2023	continuous-30010-both_sexes-irnt	Red blood cell (erythrocyte) count	Red blood cell (erythrocyte) count	0.178999	0.0222885	9.66675e-16	-0.304059	0.68132	0.655395	0.21446	0.0309173	4.01725e-12	9.66675	-16	6.55395	-1	4.01725	-12		12_111388673_A_AAATT	12_111388673_A_AAATT (HSPA8P14,ENSG00000294281,ENSG00000299832,SH2B3,PHETA1,LINC02356,RNA5SP373,ENSG00000304623,MIR6760,U7)				no		FALSE		3	trans-MR, mixed-MR, trans-coloc	no	no
BACH1	BACH1_EFO_0004528	UKBPPP_2023	continuous-30020-both_sexes-irnt	Haemoglobin concentration	Haemoglobin concentration	0.140326	0.0206643	1.1154e-11	-0.582031	1.02041	0.568413	0.141288	0.0276652	3.27206e-07	1.1154	-11	5.68413	-1	3.27206	-7		12_111388673_A_AAATT	12_111388673_A_AAATT (HSPA8P14,ENSG00000294281,ENSG00000299832,SH2B3,PHETA1,LINC02356,RNA5SP373,ENSG00000304623,MIR6760,U7)				no		FALSE		2	mixed-MR, trans-coloc	no	no
BACH1	BACH1_EFO_0004833	UKBPPP_2023	continuous-30140-both_sexes-irnt	Neutrophill count	Neutrophill count	0.36772	0.0357925	9.262e-25	-0.452708	0.507149	0.372044	0.340389	0.0398787	1.39423e-17	9.262	-25	3.72044	-1	1.39423	-17		8_105569300_A_T	8_105569300_A_T (ENSG00000254141,ENSG00000253420,RPL12P24,ENSG00000294727,ZFPM2,ENSG00000253526,ENSG00000243171,Y_RNA,TMCC1P1,LINC03084)				no	0.288353	FALSE	genetic_association	3	trans-MR, mixed-MR, trans-coloc	no	no
BACH1	BACH1_EFO_0004842	UKBPPP_2023	continuous-30150-both_sexes-irnt	Eosinophill count	Eosinophill count	0.204133	0.0309317	4.12618e-11	-2.60105	1.76783	0.141203	0.224859	0.0375433	2.10708e-09	4.12618	-11	1.41203	-1	2.10708	-9		12_111388673_A_AAATT	12_111388673_A_AAATT (HSPA8P14,ENSG00000294281,ENSG00000299832,SH2B3,PHETA1,LINC02356,RNA5SP373,ENSG00000304623,MIR6760,U7)				no		FALSE		3	trans-MR, mixed-MR, trans-coloc	no	no
BACH1	BACH1_EFO_0005208	UKBPPP_2023	continuous-eGFR-both_sexes-irnt	Estimated glomerular filtration rate, serum creatinine	Estimated glomerular filtration rate, serum creatinine	-0.13494	0.0215021	3.48157e-10	-0.198035	0.464285	0.669716	-0.132177	0.0294429	7.14735e-06	3.48157	-10	6.69716	-1	7.14735	-6		12_111388673_A_AAATT	12_111388673_A_AAATT (HSPA8P14,ENSG00000294281,ENSG00000299832,SH2B3,PHETA1,LINC02356,RNA5SP373,ENSG00000304623,MIR6760,U7)				no		FALSE		2	mixed-MR, trans-coloc	no	no
BACH1	BACH1_EFO_0007993	UKBPPP_2023	continuous-30180-both_sexes-irnt	Lymphocyte percentage	Lymphocyte percentage	-0.171264	0.0242225	1.54437e-12	-1.27616	0.868034	0.141514	-0.161566	0.0295413	4.52164e-08	1.54437	-12	1.41514	-1	4.52164	-8		12_111388673_A_AAATT	12_111388673_A_AAATT (HSPA8P14,ENSG00000294281,ENSG00000299832,SH2B3,PHETA1,LINC02356,RNA5SP373,ENSG00000304623,MIR6760,U7)				no		FALSE		3	trans-MR, mixed-MR, trans-coloc	no	no
BACH1	BACH1_EFO_0009253	UKBPPP_2023	continuous-30280-both_sexes-irnt	Immature reticulocyte fraction	Immature reticulocyte fraction	-0.214503	0.0331686	9.99323e-11	-0.259046	0.855203	0.761962	-0.0728723	0.0472436	0.122957	9.99323	-11	7.61962	-1	1.22957	-1		12_111388673_A_AAATT	12_111388673_A_AAATT (HSPA8P14,ENSG00000294281,ENSG00000299832,SH2B3,PHETA1,LINC02356,RNA5SP373,ENSG00000304623,MIR6760,U7)				no		FALSE		2	mixed-MR, trans-coloc	no	no
BACH1	BACH1_EFO_0009682	UKBPPP_2023	icd10-O32-both_sexes	O32 Maternal care for known or suspected malpresentation of foetus	O32 Maternal care for known or suspected malpresentation of foetus	2.81558	0.28217	1.89685e-23	9.13748	6.95962	0.189207	3.04941	0.386497	3.02505e-15	1.89685	-23	1.89207	-1	3.02505	-15		12_54323724_T_TTTCTC	12_54323724_T_TTTCTC (COPZ1,RNU6-950P,MIR148B,RN7SL744P,NFE2,GPR84-AS1,ENSG00000289854,ENSG00000303642,GPR84,HNRNPA1)				no		FALSE	literature	2	mixed-MR, trans-coloc	no	no
BACH1	BACH1_HP_0025328	UKBPPP_2023	icd10-O46-both_sexes	O46 Antepartum haemorrhage, not elsewhere classified	O46 Antepartum haemorrhage, not elsewhere classified	1.93841	0.264691	2.4196e-13	5.81976	4.3878	0.184723	1.98405	0.322956	8.07762e-10	2.4196	-13	1.84723	-1	8.07762	-10		5_132387259_C_T	5_132387259_C_T (MIR3936HG,SLC22A5,MIR3936,CARINH,LINC02863,ENSG00000298170,Y_RNA,SLC22A4,IRF1,PDLIM4)				no		FALSE		3	trans-MR, mixed-MR, trans-coloc	no	no
BACH1	BACH1_Haematocrit percentage	UKBPPP_2023	continuous-30030-both_sexes-irnt	Haematocrit percentage	Haematocrit percentage	0.141525	0.0212098	2.51286e-11	-0.520701	0.976668	0.593936	0.153275	0.0289671	1.21413e-07	2.51286	-11	5.93936	-1	1.21413	-7		12_111388673_A_AAATT	12_111388673_A_AAATT (HSPA8P14,ENSG00000294281,ENSG00000299832,SH2B3,PHETA1,LINC02356,RNA5SP373,ENSG00000304623,MIR6760,U7)				no		FALSE		2	mixed-MR, trans-coloc	no	no
BACH1	BACH1_High light scatter reticulocyte count	UKBPPP_2023	continuous-30300-both_sexes-irnt	High light scatter reticulocyte count	High light scatter reticulocyte count	-0.251177	0.0352574	1.04763e-12	-1.134	1.53714	0.460678	-0.141725	0.0425638	0.000869414	1.04763	-12	4.60678	-1	8.69414	-4		12_111388673_A_AAATT	12_111388673_A_AAATT (HSPA8P14,ENSG00000294281,ENSG00000299832,SH2B3,PHETA1,LINC02356,RNA5SP373,ENSG00000304623,MIR6760,U7)				no		FALSE		2	mixed-MR, trans-coloc	no	no
BACH1	BACH1_High light scatter reticulocyte percentage	UKBPPP_2023	continuous-30290-both_sexes-irnt	High light scatter reticulocyte percentage	High light scatter reticulocyte percentage	-0.288719	0.0368211	4.4657e-15	-1.11488	1.44647	0.440848	-0.183221	0.0440156	3.14599e-05	4.4657	-15	4.40848	-1	3.14599	-5		12_111388673_A_AAATT	12_111388673_A_AAATT (HSPA8P14,ENSG00000294281,ENSG00000299832,SH2B3,PHETA1,LINC02356,RNA5SP373,ENSG00000304623,MIR6760,U7)				no		FALSE		3	trans-MR, mixed-MR, trans-coloc	no	no
BAG3	BAG3_EFO_0004713	UKBPPP_2023	continuous-FEV1FVC-both_sexes-irnt	FEV1/FVC ratio	FEV1/FVC ratio	-0.154343	0.0234109	4.31679e-11	0.0817185	0.129628	0.528429	-0.0197017	0.024426	0.419904	4.31679	-11	5.28429	-1	4.19904	-1		9_133257521_T_TC	9_133257521_T_TC (ABO,LCN1P1,Y_RNA,OBP2B,LCN1P2,SURF6,Y_RNA,RPL21P81,MED22,RPL7A)				no	0.592324	FALSE	genetic_association	2	mixed-MR, trans-coloc	no	yes
BAG3	BAG3_EFO_0009682	UKBPPP_2023	icd10-O32-both_sexes	O32 Maternal care for known or suspected malpresentation of foetus	O32 Maternal care for known or suspected malpresentation of foetus	-1.89012	0.188069	9.17246e-24	-1.78865	1.58435	0.258921	-1.55361	0.261612	2.87482e-09	9.17246	-24	2.58921	-1	2.87482	-9		2_27508073_T_C	2_27508073_T_C (GCKR,FNDC4,ENSG00000306717,IFT172,SPATA31H1,RNU6-986P,ENSG00000235267,KRTCAP3,ZNF512,NRBP1)				no		FALSE		3	trans-MR, mixed-MR, trans-coloc	no	yes
BAG3	BAG3_HP_0025328	UKBPPP_2023	icd10-O46-both_sexes	O46 Antepartum haemorrhage, not elsewhere classified	O46 Antepartum haemorrhage, not elsewhere classified	-1.36394	0.209277	7.15511e-11	-2.17464	1.68132	0.195867	-1.08604	0.276053	8.34842e-05	7.15511	-11	1.95867	-1	8.34842	-5		4_186252647_G_GCCACCAATCCCA	4_186252647_G_GCCACCAATCCCA (ENSG00000310010,ENSG00000310034,F11,KLKB1,CYP4V2,FLJ38576,ENSG00000287667,SLC25A5P6,LTO1P1,RPSAP70)				no		FALSE		3	trans-MR, mixed-MR, trans-coloc	no	yes
BAG4	BAG4_D001791	UKBPPP_2023	GCST90002357, GCST004607, GCST90002401	Platelet count	Blood Platelet Disorders	2.1957	0.177857	5.16655e-35	-0.672688	1.80939	0.710059	1.79918	0.305438	3.85014e-09	5.16655	-35	7.10059	-1	3.85014	-9		3_56815721_T_C, 7_106732176_T_C	3_56815721_T_C (ENSG00000298507,ARHGEF3,ENSG00000296096,ARHGEF3-AS1,TASOR,ENSG00000307053,SPATA12,CCDC66,ENSG00000272202,ENSG00000297895), 7_106732176_T_C (ENSG00000243797,LINC02577,RNA5SP236,ENSG00000302432,CCDC71L,ENSG00000294198,ENSG00000286013,PIK3CG,CTB-30L5.1,ENSG00000290116)				no		TRUE		3	trans-MR, mixed-MR, trans-coloc	no	no
BAG4	BAG4_D008218	UKBPPP_2023	GCST90002388, GCST90002316, GCST004627	Lymphocyte count	Lymphocytosis	0.374523	0.0408602	4.91088e-20	-0.539286	1.15437	0.64038	0.294113	0.0523051	1.87649e-08	4.91088	-20	6.4038	-1	1.87649	-8		3_56815721_T_C	3_56815721_T_C (ENSG00000298507,ARHGEF3,ENSG00000296096,ARHGEF3-AS1,TASOR,ENSG00000307053,SPATA12,CCDC66,ENSG00000272202,ENSG00000297895)				no	0.0675357	TRUE	genetic_association	3	trans-MR, mixed-MR, trans-coloc	no	no
BAG4	BAG4_D009503	UKBPPP_2023	GCST90002398, GCST004629	Neutrophil count	Neutropenia	0.596014	0.0677499	1.40177e-18	-0.518233	0.273433	0.0580548	0.126748	0.0397435	0.00142693	1.40177	-18	5.80548	-2	1.42693	-3		12_111535554_A_G	12_111535554_A_G (U7,IFITM3P5,ATXN2-AS,ATXN2,SH2B3,ENSG00000299832,ENSG00000294281,PCNPP1,BRAP,ACAD10)				no		TRUE		2	trans-MR, trans-coloc	no	no
BAG4	BAG4_D045262	UKBPPP_2023	GCST90002386, GCST90002385	High light scatter reticulocyte percentage of red cells	Reticulocytosis	-0.322812	0.0374431	6.61425e-18	-0.389212	0.918997	0.671917	-0.0999959	0.0486782	0.0399541	6.61425	-18	6.71917	-1	3.99541	-2		12_111535554_A_G, 3_56815721_T_C	12_111535554_A_G (U7,IFITM3P5,ATXN2-AS,ATXN2,SH2B3,ENSG00000299832,ENSG00000294281,PCNPP1,BRAP,ACAD10), 3_56815721_T_C (ENSG00000298507,ARHGEF3,ENSG00000296096,ARHGEF3-AS1,TASOR,ENSG00000307053,SPATA12,CCDC66,ENSG00000272202,ENSG00000297895)				no		TRUE		2	mixed-MR, trans-coloc	no	no
BAG4	BAG4_EFO_0004587	UKBPPP_2023	continuous-30120-both_sexes-irnt	Lymphocyte count	Lymphocyte count	0.313361	0.0409491	1.97185e-14	-0.508385	1.14898	0.658151	0.254792	0.0475991	8.6567e-08	1.97185	-14	6.58151	-1	8.6567	-8		3_56815721_T_C	3_56815721_T_C (ENSG00000298507,ARHGEF3,ENSG00000296096,ARHGEF3-AS1,TASOR,ENSG00000307053,SPATA12,CCDC66,ENSG00000272202,ENSG00000297895)				no	0.0675357	FALSE	genetic_association	3	trans-MR, mixed-MR, trans-coloc	no	no
BAG4	BAG4_EFO_0004833	UKBPPP_2023	continuous-30140-both_sexes-irnt	Neutrophill count	Neutrophill count	0.594765	0.0668346	5.63291e-19	-0.577769	0.225325	0.0103426	0.0238135	0.0392956	0.544509	5.63291	-19	1.03426	-2	5.44509	-1		12_111535554_A_G	12_111535554_A_G (U7,IFITM3P5,ATXN2-AS,ATXN2,SH2B3,ENSG00000299832,ENSG00000294281,PCNPP1,BRAP,ACAD10)				no		FALSE		2	trans-MR, trans-coloc	no	no
BAG4	BAG4_EFO_0009682	UKBPPP_2023	icd10-O32-both_sexes	O32 Maternal care for known or suspected malpresentation of foetus	O32 Maternal care for known or suspected malpresentation of foetus	2.66893	0.331404	8.05227e-16	-1.9873	3.81318	0.602251	1.46417	0.471311	0.00189254	8.05227	-16	6.02251	-1	1.89254	-3		12_111535554_A_G	12_111535554_A_G (U7,IFITM3P5,ATXN2-AS,ATXN2,SH2B3,ENSG00000299832,ENSG00000294281,PCNPP1,BRAP,ACAD10)				no		FALSE		3	trans-MR, mixed-MR, trans-coloc	no	no
BAG6	BAG6_D001791	UKBPPP_2023	GCST90002402, GCST004603, GCST90002395, GCST004599, GCST90002357, GCST004607, GCST90002400, GCST90002346	Platelet count	Blood Platelet Disorders	1.65692	0.146196	8.94773e-30	7.83049	3.12593	0.0122449	1.9597	0.206363	2.17352e-21	8.94773	-30	1.22449	-2	2.17352	-21		3_56815721_T_C	3_56815721_T_C (ENSG00000298507,ARHGEF3,ENSG00000296096,ARHGEF3-AS1,TASOR,ENSG00000307053,SPATA12,CCDC66,ENSG00000272202,ENSG00000297895)				yes		TRUE		3	trans-MR, mixed-MR, trans-coloc	no	no
BAG6	BAG6_D006402	UKBPPP_2023	GCST90002389, GCST90002399, GCST004632, GCST004633	Lymphocyte percentage of white cells	Hematologic Diseases	0.349108	0.0406372	8.63288e-18	1.19757	1.41991	0.398997	0.292497	0.0462555	2.55681e-10	8.63288	-18	3.98997	-1	2.55681	-10		3_56815721_T_C, 12_111362454_G_A	3_56815721_T_C (ENSG00000298507,ARHGEF3,ENSG00000296096,ARHGEF3-AS1,TASOR,ENSG00000307053,SPATA12,CCDC66,ENSG00000272202,ENSG00000297895), 12_111362454_G_A (LINC02356,PHETA1,HSPA8P14,RNA5SP373,ENSG00000294281,ENSG00000299832,SH2B3,ENSG00000304623,MIR6760,U7)				yes		TRUE		3	trans-MR, mixed-MR, trans-coloc	no	no
BAG6	BAG6_D008218	UKBPPP_2023	GCST90002316, GCST90002388, GCST004627	Lymphocyte count	Lymphocytosis	0.453527	0.0478609	2.64349e-21	-2.129	2.06258	0.301977	0.539497	0.0737552	2.57963e-13	2.64349	-21	3.01977	-1	2.57963	-13		3_56815721_T_C	3_56815721_T_C (ENSG00000298507,ARHGEF3,ENSG00000296096,ARHGEF3-AS1,TASOR,ENSG00000307053,SPATA12,CCDC66,ENSG00000272202,ENSG00000297895)				yes		TRUE		3	trans-MR, mixed-MR, trans-coloc	no	no
BAG6	BAG6_D008232	UKBPPP_2023	GCST90002340, GCST004625	Monocyte count	Lymphoproliferative Disorders	0.284045	0.0367933	1.16318e-14	-1.85122	0.886083	0.0366881	0.366042	0.0690145	1.13394e-07	1.16318	-14	3.66881	-2	1.13394	-7		12_111362454_G_A	12_111362454_G_A (LINC02356,PHETA1,HSPA8P14,RNA5SP373,ENSG00000294281,ENSG00000299832,SH2B3,ENSG00000304623,MIR6760,U7)				yes		TRUE		3	trans-MR, mixed-MR, trans-coloc	no	no
BAG6	BAG6_D045262	UKBPPP_2023	GCST90002386, GCST90002406, GCST90002385, GCST004612, GCST004619, GCST004611	High light scatter reticulocyte percentage of red cells	Reticulocytosis	-0.404673	0.0462578	2.16763e-18	-1.36019	1.82427	0.455906	-0.351533	0.0467033	5.19475e-14	2.16763	-18	4.55906	-1	5.19475	-14		12_111362454_G_A, 3_56815721_T_C	12_111362454_G_A (LINC02356,PHETA1,HSPA8P14,RNA5SP373,ENSG00000294281,ENSG00000299832,SH2B3,ENSG00000304623,MIR6760,U7), 3_56815721_T_C (ENSG00000298507,ARHGEF3,ENSG00000296096,ARHGEF3-AS1,TASOR,ENSG00000307053,SPATA12,CCDC66,ENSG00000272202,ENSG00000297895)				yes		TRUE		3	trans-MR, mixed-MR, trans-coloc	no	no
BAG6	BAG6_EFO_0004309	UKBPPP_2023	continuous-30080-both_sexes-irnt	Platelet count	Platelet count	2.49561	0.204984	4.24088e-34	10.3091	2.47434	3.09436e-05	2.18877	0.231324	3.02336e-21	4.24088	-34	3.09436	-5	3.02336	-21		3_56815721_T_C	3_56815721_T_C (ENSG00000298507,ARHGEF3,ENSG00000296096,ARHGEF3-AS1,TASOR,ENSG00000307053,SPATA12,CCDC66,ENSG00000272202,ENSG00000297895)				yes		FALSE		3	trans-MR, mixed-MR, trans-coloc	no	no
BAG6	BAG6_EFO_0004587	UKBPPP_2023	continuous-30120-both_sexes-irnt	Lymphocyte count	Lymphocyte count	0.388014	0.0510735	3.02647e-14	0.429913	2.26518	0.849472	0.329218	0.059232	2.72704e-08	3.02647	-14	8.49472	-1	2.72704	-8		3_56815721_T_C	3_56815721_T_C (ENSG00000298507,ARHGEF3,ENSG00000296096,ARHGEF3-AS1,TASOR,ENSG00000307053,SPATA12,CCDC66,ENSG00000272202,ENSG00000297895)				yes		FALSE		3	trans-MR, mixed-MR, trans-coloc	no	no
BAG6	BAG6_EFO_0004838	UKBPPP_2023	biomarkers-30680-both_sexes-irnt	Calcium	Calcium	-0.302234	0.039821	3.20337e-14	-1.97718	0.837648	0.0182556	-0.254283	0.0464923	4.51672e-08	3.20337	-14	1.82556	-2	4.51672	-8		3_56815721_T_C	3_56815721_T_C (ENSG00000298507,ARHGEF3,ENSG00000296096,ARHGEF3-AS1,TASOR,ENSG00000307053,SPATA12,CCDC66,ENSG00000272202,ENSG00000297895)				yes		FALSE		3	trans-MR, mixed-MR, trans-coloc	no	no
BAG6	BAG6_EFO_0007985	UKBPPP_2023	continuous-30090-both_sexes-irnt	Platelet crit	Platelet crit	0.468852	0.0502439	1.04356e-20	1.12747	3.27868	0.730938	0.545889	0.0694456	3.82075e-15	1.04356	-20	7.30938	-1	3.82075	-15		3_56815721_T_C	3_56815721_T_C (ENSG00000298507,ARHGEF3,ENSG00000296096,ARHGEF3-AS1,TASOR,ENSG00000307053,SPATA12,CCDC66,ENSG00000272202,ENSG00000297895)				yes		FALSE		3	trans-MR, mixed-MR, trans-coloc	no	no
BAG6	BAG6_EFO_0007986	UKBPPP_2023	continuous-30240-both_sexes-irnt, continuous-30250-both_sexes-irnt	Reticulocyte percentage	Reticulocyte percentage	-0.259168	0.0327197	2.35876e-15	-1.04844	1.21796	0.38934	-0.259369	0.0425497	1.08975e-09	2.35876	-15	3.8934	-1	1.08975	-9		3_56815721_T_C	3_56815721_T_C (ENSG00000298507,ARHGEF3,ENSG00000296096,ARHGEF3-AS1,TASOR,ENSG00000307053,SPATA12,CCDC66,ENSG00000272202,ENSG00000297895)				yes		TRUE		3	trans-MR, mixed-MR, trans-coloc	no	no
BAG6	BAG6_EFO_0007990	UKBPPP_2023	continuous-30200-both_sexes-irnt	Neutrophill percentage	Neutrophill percentage	-0.26524	0.0391389	1.22789e-11	-0.959783	1.17598	0.414412	-0.255513	0.0538206	2.05947e-06	1.22789	-11	4.14412	-1	2.05947	-6		12_111362454_G_A	12_111362454_G_A (LINC02356,PHETA1,HSPA8P14,RNA5SP373,ENSG00000294281,ENSG00000299832,SH2B3,ENSG00000304623,MIR6760,U7)				yes		FALSE		3	trans-MR, mixed-MR, trans-coloc	no	no
BAG6	BAG6_EFO_0007993	UKBPPP_2023	continuous-30180-both_sexes-irnt	Lymphocyte percentage	Lymphocyte percentage	0.280212	0.0442088	2.3219e-10	1.36004	1.11809	0.223835	0.222747	0.0537624	3.42523e-05	2.3219	-10	2.23835	-1	3.42523	-5		3_56815721_T_C	3_56815721_T_C (ENSG00000298507,ARHGEF3,ENSG00000296096,ARHGEF3-AS1,TASOR,ENSG00000307053,SPATA12,CCDC66,ENSG00000272202,ENSG00000297895)				yes		FALSE		3	trans-MR, mixed-MR, trans-coloc	no	no
BAG6	BAG6_EFO_0009682	UKBPPP_2023	icd10-O32-both_sexes	O32 Maternal care for known or suspected malpresentation of foetus	O32 Maternal care for known or suspected malpresentation of foetus	-3.16378	0.428203	1.48491e-13	12.1809	15.9939	0.4463	-0.650542	0.481794	0.176936	1.48491	-13	4.463	-1	1.76936	-1		12_54323724_T_TTTCTC	12_54323724_T_TTTCTC (COPZ1,RNU6-950P,MIR148B,RN7SL744P,NFE2,GPR84-AS1,ENSG00000289854,ENSG00000303642,GPR84,HNRNPA1)				yes		FALSE	literature	3	trans-MR, mixed-MR, trans-coloc	no	no
BAG6	BAG6_EFO_0010701	UKBPPP_2023	GCST90002396	Mean reticulocyte volume	Mean reticulocyte volume	0.29528	0.041627	1.30779e-12	0.87472	1.29023	0.497799	0.136095	0.0444793	0.00221524	1.30779	-12	4.97799	-1	2.21524	-3		3_56815721_T_C	3_56815721_T_C (ENSG00000298507,ARHGEF3,ENSG00000296096,ARHGEF3-AS1,TASOR,ENSG00000307053,SPATA12,CCDC66,ENSG00000272202,ENSG00000297895)				yes		FALSE		3	trans-MR, mixed-MR, trans-coloc	no	no
BAG6	BAG6_High light scatter reticulocyte count	UKBPPP_2023	continuous-30300-both_sexes-irnt	High light scatter reticulocyte count	High light scatter reticulocyte count	-0.246259	0.0321939	2.02178e-14	-0.71283	1.33221	0.592599	-0.257216	0.0405402	2.22843e-10	2.02178	-14	5.92599	-1	2.22843	-10		12_111362454_G_A	12_111362454_G_A (LINC02356,PHETA1,HSPA8P14,RNA5SP373,ENSG00000294281,ENSG00000299832,SH2B3,ENSG00000304623,MIR6760,U7)				yes		FALSE		3	trans-MR, mixed-MR, trans-coloc	no	no
BAG6	BAG6_High light scatter reticulocyte percentage	UKBPPP_2023	continuous-30290-both_sexes-irnt	High light scatter reticulocyte percentage	High light scatter reticulocyte percentage	-0.250524	0.0325158	1.31166e-14	-0.772452	1.21247	0.524066	-0.290516	0.0405388	7.70063e-13	1.31166	-14	5.24066	-1	7.70063	-13		12_111362454_G_A	12_111362454_G_A (LINC02356,PHETA1,HSPA8P14,RNA5SP373,ENSG00000294281,ENSG00000299832,SH2B3,ENSG00000304623,MIR6760,U7)				yes		FALSE		3	trans-MR, mixed-MR, trans-coloc	no	no
BAGE2	BAGE2_D006402	SUN_2018	GCST004609, NEALE2_30190_raw, GCST004608	Monocyte percentage of white cells	Hematologic Diseases	-0.14555	0.0100199	8.28213e-48	-0.166684	0.018894	0	-0.142344	0.0104647	3.88212e-42	8.2821	-48	1.12372	-18	3.8821	-42							no		TRUE		3	NA, NA, NA	no	no
BAGE2	BAGE2_D008232	SUN_2018	GCST90002340, GCST004625, NEALE2_30130_raw	Monocyte count	Lymphoproliferative Disorders	-0.116612	0.00629936	1.66116e-76	-0.138378	0.0106182	0	-0.113362	0.0070933	1.71718e-57	1.6612	-76	8.03569	-39	1.7172	-57							no		TRUE		3	NA, NA, NA	no	no
BAIAP2	BAIAP2_D000740	UKBPPP_2023	GCST90002310, GCST90002384, GCST004615	Hemoglobin concentration	Anemia	0.0765824	0.0111531	6.58078e-12	0.0497351	0.0950932	0.600965	0.0691564	0.0159862	1.51835e-05	6.58078	-12	6.00965	-1	1.51835	-5		9_133279427_C_T	9_133279427_C_T (ABO,Y_RNA,LCN1P2,LCN1P1,SURF6,Y_RNA,RPL21P81,MED22,RPL7A,SNORD24)				no	0.083919	TRUE	genetic_association	3	trans-MR, mixed-MR, trans-coloc	no	no
BAIAP2	BAIAP2_D001778	UKBPPP_2023	GCST90002383, GCST90002304	Hematocrit	Blood Coagulation Disorders	0.0874817	0.0125761	3.49557e-12	0.0788256	0.0936414	0.399911	0.0891883	0.0170291	1.62849e-07	3.49557	-12	3.99911	-1	1.62849	-7		9_133279427_C_T	9_133279427_C_T (ABO,Y_RNA,LCN1P2,LCN1P1,SURF6,Y_RNA,RPL21P81,MED22,RPL7A,SNORD24)				no		TRUE		3	trans-MR, mixed-MR, trans-coloc	no	no
BAIAP2	BAIAP2_D001791	UKBPPP_2023	GCST90002400, GCST90002401, GCST90002357	Plateletcrit	Blood Platelet Disorders	0.136345	0.0161098	2.5951e-17	-0.196601	0.155243	0.205366	0.120973	0.0216902	2.44272e-08	2.5951	-17	2.05366	-1	2.44272	-8		10_93079967_G_T, 9_133279427_C_T	10_93079967_G_T (CYP26A1,ENSG00000304168,ENSG00000279607,CYP26C1-DT,CYP26C1,NIP7P1,XRCC6P1,ENSG00000296225,ENSG00000297060,ENSG00000225118), 9_133279427_C_T (ABO,Y_RNA,LCN1P2,LCN1P1,SURF6,Y_RNA,RPL21P81,MED22,RPL7A,SNORD24)				no		TRUE		3	trans-MR, mixed-MR, trans-coloc	no	no
BAIAP2	BAIAP2_D006937	UKBPPP_2023	GCST002222	LDL cholesterol	Hypercholesterolemia	0.536169	0.0846535	2.39367e-10	-0.566355	0.834941	0.49757	0.326329	0.0987283	0.000948655	2.39367	-10	4.9757	-1	9.48655	-4		8_58479765_G_A	8_58479765_G_A (CYP7A1,PPIAP85,ENSG00000302127,PTPN11P2,UBXN2B,SDCBP,ENSG00000305904,ENSG00000242970,ENSG00000295184,NSMAF)				no		FALSE		3	trans-MR, mixed-MR, trans-coloc	no	no
BAIAP2	BAIAP2_D007970	UKBPPP_2023	GCST90002374, GCST90002407	White blood cell count	Leukopenia	0.0964942	0.0129114	7.80593e-14	0.0434499	0.21246	0.837956	0.0860136	0.0172919	6.55114e-07	7.80593	-14	8.37956	-1	6.55114	-7		9_133279427_C_T	9_133279427_C_T (ABO,Y_RNA,LCN1P2,LCN1P1,SURF6,Y_RNA,RPL21P81,MED22,RPL7A,SNORD24)				no		TRUE		3	trans-MR, mixed-MR, trans-coloc	no	no
BAIAP2	BAIAP2_D008218	UKBPPP_2023	GCST90002316, GCST90002388	Lymphocyte count	Lymphocytosis	0.105908	0.0120349	1.36678e-18	0.0487994	0.147367	0.740537	0.0937834	0.0193675	1.28347e-06	1.36678	-18	7.40537	-1	1.28347	-6		3_12227070_A_AG, 14_103103797_C_T	3_12227070_A_AG (ENSG00000288952,GSTM5P1,MTCO1P5,PPARG,TIMP4,PFDN1P1,ACTG1P12,ENSG00000296333,SYN2,ENSG00000297454)				no	0.0783153	TRUE	genetic_association	3	trans-MR, mixed-MR, trans-coloc	no	no
BAIAP2	BAIAP2_D008232	UKBPPP_2023	GCST90002340	Monocyte count	Lymphoproliferative Disorders	0.0873359	0.0125029	2.84397e-12	-0.00419694	0.0961178	0.965172	0.0963016	0.0195071	7.94391e-07	2.84397	-12	9.65172	-1	7.94391	-7							no		FALSE		1	trans-MR	no	no
BAIAP2	BAIAP2_D015228	UKBPPP_2023	GCST002216, GCST000758	Triglycerides	Hypertriglyceridemia	0.641403	0.0872145	1.91915e-13	-1.08051	1.00193	0.280841	0.423681	0.113542	0.000190354	1.91915	-13	2.80841	-1	1.90354	-4		10_93079967_G_T	10_93079967_G_T (CYP26A1,ENSG00000304168,ENSG00000279607,CYP26C1-DT,CYP26C1,NIP7P1,XRCC6P1,ENSG00000296225,ENSG00000297060,ENSG00000225118)				no		TRUE		3	trans-MR, mixed-MR, trans-coloc	no	no
BAIAP2	BAIAP2_EFO_0004308	UKBPPP_2023	continuous-30000-both_sexes-irnt	White blood cell (leukocyte) count	White blood cell (leukocyte) count	0.0849001	0.0129537	5.59759e-11	-0.0374675	0.216127	0.862369	0.106717	0.0183357	5.87779e-09	5.59759	-11	8.62369	-1	5.87779	-9		8_105560042_A_G	8_105560042_A_G (ENSG00000254141,ENSG00000253420,ENSG00000294727,RPL12P24,ZFPM2,ENSG00000253526,ENSG00000243171,TMCC1P1,Y_RNA,LINC03084)				no		FALSE		3	trans-MR, mixed-MR, trans-coloc	no	no
BAIAP2	BAIAP2_EFO_0004528	UKBPPP_2023	continuous-30020-both_sexes-irnt	Haemoglobin concentration	Haemoglobin concentration	0.0641082	0.0104755	9.36718e-10	0.0998234	0.16635	0.548454	0.0596067	0.0147179	5.12263e-05	9.36718	-10	5.48454	-1	5.12263	-5		18_57646765_C_T	18_57646765_C_T (ENSG00000303486,ATP8B1-AS1,NARS1,ENSG00000278703,FECH,RNU6-742P,ENSG00000307852,ENSG00000303117,ATP8B1,RSL24D1P11)				no		FALSE		2	mixed-MR, trans-coloc	no	no
BAIAP2	BAIAP2_EFO_0004533	UKBPPP_2023	biomarkers-30610-both_sexes-irnt	Alkaline phosphatase	Alkaline phosphatase	0.152924	0.0195707	5.5435e-15	0.289846	0.843264	0.731058	0.165573	0.026534	4.3752e-10	5.5435	-15	7.31058	-1	4.3752	-10		4_145900258_C_A	4_145900258_C_A (ZNF827,ENSG00000295254,Y_RNA,ENSG00000302837,ENSG00000251687,ENSG00000279481,ENSG00000260303,ENSG00000295738,ENSG00000302907,C4orf51)				no		FALSE		3	trans-MR, mixed-MR, trans-coloc	no	no
BAIAP2	BAIAP2_EFO_0007985	UKBPPP_2023	continuous-30090-both_sexes-irnt	Platelet crit	Platelet crit	0.170508	0.0198588	9.00372e-18	-0.239665	0.173758	0.167802	0.127849	0.0264191	1.30333e-06	9.00372	-18	1.67802	-1	1.30333	-6		10_93079967_G_T	10_93079967_G_T (CYP26A1,ENSG00000304168,ENSG00000279607,CYP26C1-DT,CYP26C1,NIP7P1,XRCC6P1,ENSG00000296225,ENSG00000297060,ENSG00000225118)				no		FALSE		3	trans-MR, mixed-MR, trans-coloc	no	no
BAMBI	BAMBI_Ankylosing spondylitis, strict definition	UKBPPP_2023	M13_ANKYLOSPON_STRICT	Ankylosing spondylitis, strict definition	Ankylosing spondylitis, strict definition	7.39306	0.964874	1.82767e-14	-16.0561	18.5129	0.385783	1.08434	0.900903	0.228737	1.82767	-14	3.85783	-1	2.28737	-1			16_20355808_A_G (UMOD,GP2,ENSG00000263237,PDILT,ACSM5,ENSG00000262995,ACSM2A,ENSG00000304556,SNRPEP3,ENSG00000280306)				no		FALSE		1	trans-MR	no	no
BAMBI	BAMBI_Anterior Iridocyclitis	UKBPPP_2023	H7_IRIDOCYC_ANTER	Anterior Iridocyclitis	Anterior Iridocyclitis	2.69276	0.378295	1.09378e-12	-7.85477	8.54873	0.358188	0.797299	0.326703	0.0146692	1.09378	-12	3.58188	-1	1.46692	-2			16_31358925_C_A (ENSG00000261245,ITGAX,ENSG00000289930,ENSG00000301315,ITGAD,ENSG00000260757,ENSG00000308290,ENSG00000277543,COX6A2,ZNF843)				no		FALSE		1	trans-MR	no	no
BAMBI	BAMBI_Antihypertensive medication - note that there are other indications	UKBPPP_2023	RX_ANTIHYP	Antihypertensive medication - note that there are other indications	Antihypertensive medication - note that there are other indications	0.620709	0.0848148	2.50943e-13	-0.680306	1.0931	0.533702	0.136043	0.0935614	0.145933	2.50943	-13	5.33702	-1	1.45933	-1			16_20355808_A_G (UMOD,GP2,ENSG00000263237,PDILT,ACSM5,ENSG00000262995,ACSM2A,ENSG00000304556,SNRPEP3,ENSG00000280306)				no		FALSE		1	trans-MR	no	no
BAMBI	BAMBI_D000740	UKBPPP_2023	GCST90002391, GCST90002322, GCST90002390	Mean corpuscular hemoglobin concentration	Anemia	-0.224142	0.0293628	2.28398e-14	0.287736	0.698428	0.680356	-0.195467	0.0354018	3.36336e-08	2.28398	-14	6.80356	-1	3.36336	-8			3_56815721_T_C (ENSG00000298507,ARHGEF3,ENSG00000296096,ARHGEF3-AS1,TASOR,ENSG00000307053,SPATA12,CCDC66,ENSG00000272202,ENSG00000297895), 16_20355808_A_G (UMOD,GP2,ENSG00000263237,PDILT,ACSM5,ENSG00000262995,ACSM2A,ENSG00000304556,SNRPEP3,ENSG00000280306)				no	0.141181	TRUE	genetic_association	1	trans-MR	no	no
BAMBI	BAMBI_D001168	UKBPPP_2023	RHEU_ARTHRITIS_OTH	Other arthritis (FG)	Arthritis	2.84463	0.294818	4.97553e-22	-0.319791	4.29956	0.94071	0.445563	0.306381	0.14587	4.97553	-22	9.4071	-1	1.4587	-1			16_20355808_A_G (UMOD,GP2,ENSG00000263237,PDILT,ACSM5,ENSG00000262995,ACSM2A,ENSG00000304556,SNRPEP3,ENSG00000280306)				no		FALSE		1	trans-MR	no	no
BAMBI	BAMBI_D001171	UKBPPP_2023	JUVEN_ARTHR	Juvenile arthritis (FINNGEN)	Arthritis, Juvenile	6.05261	0.691293	2.03227e-18	-0.872364	10.3276	0.932683	0.88703	0.786308	0.25928	2.03227	-18	9.32683	-1	2.5928	-1			16_20355808_A_G (UMOD,GP2,ENSG00000263237,PDILT,ACSM5,ENSG00000262995,ACSM2A,ENSG00000304556,SNRPEP3,ENSG00000280306)				no		FALSE		1	trans-MR	no	no
BAMBI	BAMBI_D001249	UKBPPP_2023	GCST90038616	Asthma	Asthma	0.0632147	0.00904081	2.70696e-12	0.0943935	0.15466	0.541645	0.049659	0.0128289	0.000108453	2.70696	-12	5.41645	-1	1.08453	-4							no		FALSE		1	trans-MR	no	no
BAMBI	BAMBI_D001791	UKBPPP_2023	GCST90002357, GCST90002402, GCST90002400	Platelet count	Blood Platelet Disorders	-0.234702	0.0334106	2.14414e-12	-4.08284	2.8801	0.156307	-0.234547	0.0393102	2.4231e-09	2.14414	-12	1.56307	-1	2.4231	-9		3_56815721_T_C	3_56815721_T_C (ENSG00000298507,ARHGEF3,ENSG00000296096,ARHGEF3-AS1,TASOR,ENSG00000307053,SPATA12,CCDC66,ENSG00000272202,ENSG00000297895)				no		TRUE		3	trans-MR, mixed-MR, trans-coloc	no	no
BAMBI	BAMBI_D002386	UKBPPP_2023	H7_CATARACTSENILE, H7_CATARACTOTHER	Senile cataract	Cataract	0.971152	0.124538	6.28652e-15	-0.70809	1.7821	0.691121	0.194641	0.154909	0.20894	6.28652	-15	6.91121	-1	2.0894	-1		6_30399969_T_C					no		TRUE		2	trans-MR, trans-coloc	no	no
BAMBI	BAMBI_D003424	UKBPPP_2023	RX_CROHN_2NDLINE	Second line medication for Crohn's disease	Crohn Disease	2.29466	0.234762	1.44978e-22	0.347472	4.19873	0.934045	0.379564	0.236666	0.108758	1.44978	-22	9.34045	-1	1.08758	-1			3_56815721_T_C (ENSG00000298507,ARHGEF3,ENSG00000296096,ARHGEF3-AS1,TASOR,ENSG00000307053,SPATA12,CCDC66,ENSG00000272202,ENSG00000297895)				no		FALSE		1	trans-MR	no	no
BAMBI	BAMBI_D004700	UKBPPP_2023	GCST90012110, GCST90012108	Sex hormone-binding globulin levels adjusted for BMI	Endocrine System Diseases	-0.0655094	0.00879644	9.52923e-14	0.0711433	0.143992	0.621251	-0.0744698	0.012632	3.73885e-09	9.52923	-14	6.21251	-1	3.73885	-9		16_31358925_C_A	16_31358925_C_A (ENSG00000261245,ITGAX,ENSG00000289930,ENSG00000301315,ITGAD,ENSG00000260757,ENSG00000308290,ENSG00000277543,COX6A2,ZNF843)				no		TRUE		3	trans-MR, mixed-MR, trans-coloc	no	no
BAMBI	BAMBI_D004909	UKBPPP_2023	GCST90002397	Mean spheric corpuscular volume	Erythrocyte Indices	-0.180933	0.0213974	2.7705e-17	0.199582	0.508394	0.694635	-0.188042	0.0272626	5.29583e-12	2.7705	-17	6.94635	-1	5.29583	-12		3_56815721_T_C	3_56815721_T_C (ENSG00000298507,ARHGEF3,ENSG00000296096,ARHGEF3-AS1,TASOR,ENSG00000307053,SPATA12,CCDC66,ENSG00000272202,ENSG00000297895)				no		FALSE		3	trans-MR, mixed-MR, trans-coloc	no	no
BAMBI	BAMBI_D006402	UKBPPP_2023	GCST90002389, GCST004633, GCST90002399, GCST004632	Lymphocyte percentage of white cells	Hematologic Diseases	-0.307687	0.0321726	1.13678e-21	0.229743	0.556431	0.679689	-0.247269	0.0415655	2.69944e-09	1.13678	-21	6.79689	-1	2.69944	-9		3_56815721_T_C	3_56815721_T_C (ENSG00000298507,ARHGEF3,ENSG00000296096,ARHGEF3-AS1,TASOR,ENSG00000307053,SPATA12,CCDC66,ENSG00000272202,ENSG00000297895)				no		TRUE		3	trans-MR, mixed-MR, trans-coloc	no	no
BAMBI	BAMBI_D007037	UKBPPP_2023	GCST90038637	Hypothyroidism or myxedema	Hypothyroidism	0.0852065	0.00940595	1.31907e-19	0.0467691	0.162087	0.772931	0.041315	0.00956174	1.55417e-05	1.31907	-19	7.72931	-1	1.55417	-5							no		FALSE		1	trans-MR	no	no
BAMBI	BAMBI_D007592	UKBPPP_2023	M13_POLYARTHROPATHIES	Polyarthropathies	Joint Diseases	1.87383	0.274356	8.49687e-12	1.44087	4.19897	0.731487	0.452853	0.211657	0.03239	8.49687	-12	7.31487	-1	3.239	-2			16_20355808_A_G (UMOD,GP2,ENSG00000263237,PDILT,ACSM5,ENSG00000262995,ACSM2A,ENSG00000304556,SNRPEP3,ENSG00000280306)				no		FALSE		1	trans-MR	no	no
BAMBI	BAMBI_D008659	UKBPPP_2023	E4_METABOLIA	Metabolic disorders	Metabolic Diseases	0.577082	0.0873812	3.99699e-11	0.442435	1.32112	0.737704	0.231106	0.121672	0.0575094	3.99699	-11	7.37704	-1	5.75094	-2							no		FALSE		1	trans-MR	no	no
BAMBI	BAMBI_D013167	UKBPPP_2023	M13_ANKYLOSPON, SPONDYLOARTHRITIS	Ankylosing spondylitis	Spondylitis, Ankylosing	6.26845	0.751088	7.07226e-17	-15.3714	16.2856	0.345238	1.98382	0.675255	0.00330472	7.07226	-17	3.45238	-1	3.30472	-3			16_20355808_A_G (UMOD,GP2,ENSG00000263237,PDILT,ACSM5,ENSG00000262995,ACSM2A,ENSG00000304556,SNRPEP3,ENSG00000280306)				no		TRUE		1	trans-MR	no	no
BAMBI	BAMBI_D015863	UKBPPP_2023	H7_IRIDOACUTE	Acute and subacute iridocyclitis	Iridocyclitis	3.02975	0.408557	1.20954e-13	-7.8917	9.03143	0.382225	0.904291	0.358627	0.0116843	1.20954	-13	3.82225	-1	1.16843	-2			3_56815721_T_C (ENSG00000298507,ARHGEF3,ENSG00000296096,ARHGEF3-AS1,TASOR,ENSG00000307053,SPATA12,CCDC66,ENSG00000272202,ENSG00000297895)				no		FALSE		1	trans-MR	no	no
BAMBI	BAMBI_D016918	UKBPPP_2023	M13_REACTARTH	Reactive arthropathies	Arthritis, Reactive	3.75914	0.558034	1.6235e-11	-7.73574	10.7965	0.473679	0.582243	0.566526	0.304071	1.6235	-11	4.73679	-1	3.04071	-1			3_56815721_T_C (ENSG00000298507,ARHGEF3,ENSG00000296096,ARHGEF3-AS1,TASOR,ENSG00000307053,SPATA12,CCDC66,ENSG00000272202,ENSG00000297895)				no		FALSE		1	trans-MR	no	no
BAMBI	BAMBI_D045262	UKBPPP_2023	GCST90002405	Reticulocyte count	Reticulocytosis	0.157594	0.025212	4.08549e-10	0.269345	0.687923	0.695403	0.140306	0.0319672	1.13847e-05	4.08549	-10	6.95403	-1	1.13847	-5		3_56815721_T_C	3_56815721_T_C (ENSG00000298507,ARHGEF3,ENSG00000296096,ARHGEF3-AS1,TASOR,ENSG00000307053,SPATA12,CCDC66,ENSG00000272202,ENSG00000297895)				no		FALSE		2	mixed-MR, trans-coloc	no	no
BAMBI	BAMBI_Diarrhoea and gastroenteritis of presumed infectious origin	UKBPPP_2023	AB1_GASTROENTERITIS_NOS	Diarrhoea and gastroenteritis of presumed infectious origin	Diarrhoea and gastroenteritis of presumed infectious origin	0.972655	0.135298	6.52754e-13	-0.523472	1.62882	0.747921	0.364543	0.132396	0.00589744	6.52754	-13	7.47921	-1	5.89744	-3		6_31538433_G_A					no		FALSE		2	trans-MR, trans-coloc	no	no
BAMBI	BAMBI_Diseases of middle ear and mastoid	UKBPPP_2023	H8_MIDDLEMASTOID	Diseases of middle ear and mastoid	Diseases of middle ear and mastoid	0.918745	0.138983	3.83108e-11	-0.256883	1.76685	0.884403	0.247152	0.145648	0.0897116	3.83108	-11	8.84403	-1	8.97116	-2		6_31142100_C_CACTTATTTGAAACGATCTCGTTCATCTGTTTAGGTCCCATCT					no		FALSE		2	trans-MR, trans-coloc	no	no
BAMBI	BAMBI_Drug-induced hypoglycaemia without coma	UKBPPP_2023	E4_HYPODRUG	Drug-induced hypoglycaemia without coma	Drug-induced hypoglycaemia without coma	8.31511	1.10477	5.21007e-14	3.56028	15.9392	0.82325	2.67101	0.9705	0.00591956	5.21007	-14	8.2325	-1	5.91956	-3							no		FALSE		1	trans-MR	no	no
BAMBI	BAMBI_EFO_0001379	UKBPPP_2023	GCST90038599	Diabetes or endocrine disease	Diabetes or endocrine disease	0.116653	0.0183346	1.98547e-10	0.171581	0.270439	0.525785	0.0508344	0.0156492	0.00116065	1.98547	-10	5.25785	-1	1.16065	-3							no	0.173376	FALSE	literature, genetic_association, animal_model	1	trans-MR	no	no
BAMBI	BAMBI_EFO_0004458	UKBPPP_2023	biomarkers-30710-both_sexes-irnt	C-reactive protein	C-reactive protein	0.228952	0.0332069	5.39703e-12	-0.0209963	0.432761	0.961304	0.036749	0.0343044	0.284051	5.39703	-12	9.61304	-1	2.84051	-1							no		FALSE		2	trans-MR, mixed-MR	no	no
BAMBI	BAMBI_EFO_0004528	UKBPPP_2023	continuous-30060-both_sexes-irnt	Mean corpuscular haemoglobin concentration	Mean corpuscular haemoglobin concentration	-0.319621	0.0415076	1.35734e-14	-0.0139252	0.670854	0.983439	-0.213788	0.0361528	3.35014e-09	1.35734	-14	9.83439	-1	3.35014	-9			3_56815721_T_C (ENSG00000298507,ARHGEF3,ENSG00000296096,ARHGEF3-AS1,TASOR,ENSG00000307053,SPATA12,CCDC66,ENSG00000272202,ENSG00000297895)				no	0.141181	FALSE	genetic_association	1	trans-MR	no	no
BAMBI	BAMBI_EFO_0004570	UKBPPP_2023	biomarkers-30840-both_sexes-irnt, continuous-IBil-both_sexes-irnt	Total bilirubin	Total bilirubin	-0.404981	0.0442745	5.85147e-20	-0.308777	0.849047	0.716101	-0.182936	0.0546768	0.000820569	5.85147	-20	7.16101	-1	8.20569	-4			3_56815721_T_C (ENSG00000298507,ARHGEF3,ENSG00000296096,ARHGEF3-AS1,TASOR,ENSG00000307053,SPATA12,CCDC66,ENSG00000272202,ENSG00000297895)				no		TRUE		1	trans-MR	no	no
BAMBI	BAMBI_EFO_0004705	UKBPPP_2023	icd10-E03-both_sexes	E03 Other hypothyroidism	E03 Other hypothyroidism	1.31257	0.179815	2.88627e-13	0.857388	3.62726	0.813143	0.748526	0.234877	0.00143817	2.88627	-13	8.13143	-1	1.43817	-3							no		FALSE		1	trans-MR	no	no
BAMBI	BAMBI_EFO_0005763	UKBPPP_2023	continuous-PP-both_sexes-combined_medadj_raw	Pulse pressure, combined automated + manual reading, adjusted by medication	Pulse pressure, combined automated + manual reading, adjusted by medication	2.62519	0.412815	2.02763e-10	-4.09414	4.74564	0.388293	1.26994	0.544855	0.0197649	2.02763	-10	3.88293	-1	1.97649	-2			16_20355808_A_G (UMOD,GP2,ENSG00000263237,PDILT,ACSM5,ENSG00000262995,ACSM2A,ENSG00000304556,SNRPEP3,ENSG00000280306)				no		FALSE		1	trans-MR	no	no
BAMBI	BAMBI_EFO_0007010	UKBPPP_2023	categorical-20003-both_sexes-1141191044	Treatment/medication code	drug use measurement	1.87188	0.226678	1.48263e-16	0.313119	4.20923	0.940701	0.962247	0.216388	8.71367e-06	1.48263	-16	9.40701	-1	8.71367	-6							no		FALSE		1	trans-MR	no	no
BAMBI	BAMBI_EFO_0007985	UKBPPP_2023	continuous-30090-both_sexes-irnt	Platelet crit	Platelet crit	-0.19057	0.0290458	5.34466e-11	-0.264007	0.433005	0.542056	-0.191285	0.0378526	4.33957e-07	5.34466	-11	5.42056	-1	4.33957	-7		3_56815721_T_C	3_56815721_T_C (ENSG00000298507,ARHGEF3,ENSG00000296096,ARHGEF3-AS1,TASOR,ENSG00000307053,SPATA12,CCDC66,ENSG00000272202,ENSG00000297895)				no		FALSE		2	mixed-MR, trans-coloc	no	no
BAMBI	BAMBI_EFO_0007986	UKBPPP_2023	continuous-30250-both_sexes-irnt	Reticulocyte count	Reticulocyte count	0.202619	0.0261383	9.0597e-15	0.330211	0.72436	0.648487	0.206222	0.0363776	1.43684e-08	9.0597	-15	6.48487	-1	1.43684	-8		3_56815721_T_C	3_56815721_T_C (ENSG00000298507,ARHGEF3,ENSG00000296096,ARHGEF3-AS1,TASOR,ENSG00000307053,SPATA12,CCDC66,ENSG00000272202,ENSG00000297895)				no		FALSE		2	mixed-MR, trans-coloc	no	no
BAMBI	BAMBI_EFO_0007993	UKBPPP_2023	continuous-30180-both_sexes-irnt	Lymphocyte percentage	Lymphocyte percentage	-0.255503	0.028934	1.04142e-18	0.424768	0.519055	0.413158	-0.245865	0.0431762	1.23769e-08	1.04142	-18	4.13158	-1	1.23769	-8		3_56815721_T_C	3_56815721_T_C (ENSG00000298507,ARHGEF3,ENSG00000296096,ARHGEF3-AS1,TASOR,ENSG00000307053,SPATA12,CCDC66,ENSG00000272202,ENSG00000297895)				no		FALSE		3	trans-MR, mixed-MR, trans-coloc	no	no
BAMBI	BAMBI_EFO_0009554	UKBPPP_2023	icd10-K90-both_sexes, phecode-557-both_sexes	K90 Intestinal malabsorption	K90 Intestinal malabsorption	6.68107	0.833609	1.10467e-15	9.42679	29.1913	0.746747	3.03976	0.792311	0.000124763	1.10467	-15	7.46747	-1	1.24763	-4		6_31142100_C_CACTTATTTGAAACGATCTCGTTCATCTGTTTAGGTCCCATCT					no		TRUE		2	trans-MR, trans-coloc	no	no
BAMBI	BAMBI_EFO_0009682	UKBPPP_2023	icd10-O32-both_sexes	O32 Maternal care for known or suspected malpresentation of foetus	O32 Maternal care for known or suspected malpresentation of foetus	-2.20098	0.257104	1.12228e-17	-0.186642	3.94039	0.962221	-2.12509	0.349298	1.17299e-09	1.12228	-17	9.62221	-1	1.17299	-9							no		FALSE	literature	2	trans-MR, mixed-MR	no	no
BAMBI	BAMBI_EFO_1000391	UKBPPP_2023	icd10-J33-both_sexes, phecode-471-both_sexes	J33 Nasal polyp	J33 Nasal polyp	2.55193	0.359427	1.24761e-12	2.57093	5.41987	0.635249	1.19682	0.40484	0.00311366	1.24761	-12	6.35249	-1	3.11366	-3							no		TRUE		1	trans-MR	no	no
BAMBI	BAMBI_EFO_1000627	UKBPPP_2023	GCST90038635	Thyroid problem (not cancer)	Thyroid problem (not cancer)	0.0846222	0.0113934	1.1082e-13	0.0409038	0.222872	0.854382	0.0497306	0.0101057	8.60908e-07	1.1082	-13	8.54382	-1	8.60908	-7							no		FALSE		1	trans-MR	no	no
BAMBI	BAMBI_EFO_1001055,HP_0000836	UKBPPP_2023	categorical-20002-both_sexes-1226	Non-cancer illness code, self-reported	myxedema,NA	1.35123	0.203293	2.99682e-11	0.555801	4.18586	0.894367	0.968579	0.240033	5.45571e-05	2.99682	-11	8.94367	-1	5.45571	-5							no		FALSE		1	trans-MR	no	no
BAMBI	BAMBI_EFO_1001986	UKBPPP_2023	icd10-M35-both_sexes	M35 Other systemic involvement of connective tissue	M35 Other systemic involvement of connective tissue	3.0297	0.419697	5.24574e-13	-0.17231	5.94496	0.976877	1.35639	0.426407	0.00146784	5.24574	-13	9.76877	-1	1.46784	-3		6_31142100_C_CACTTATTTGAAACGATCTCGTTCATCTGTTTAGGTCCCATCT					no	0.307139	FALSE	literature, genetic_association	2	trans-MR, trans-coloc	no	no
BAMBI	BAMBI_Glomerular diseases	UKBPPP_2023	N14_GLOMERULAR	Glomerular diseases	Glomerular diseases	2.38225	0.288065	1.34163e-16	-0.630112	4.71891	0.893775	1.22642	0.422498	0.0036987	1.34163	-16	8.93775	-1	3.6987	-3			16_20355808_A_G (UMOD,GP2,ENSG00000263237,PDILT,ACSM5,ENSG00000262995,ACSM2A,ENSG00000304556,SNRPEP3,ENSG00000280306)				no		FALSE		1	trans-MR	no	no
BAMBI	BAMBI_Juvenile rheumatoid arthirtis	UKBPPP_2023	M13_JUVERHEU	Juvenile rheumatoid arthirtis	Juvenile rheumatoid arthirtis	6.47925	0.877908	1.57905e-13	-1.25129	11.3428	0.912159	1.51805	1.02414	0.13827	1.57905	-13	9.12159	-1	1.3827	-1			16_31358925_C_A (ENSG00000261245,ITGAX,ENSG00000289930,ENSG00000301315,ITGAD,ENSG00000260757,ENSG00000308290,ENSG00000277543,COX6A2,ZNF843)				no		FALSE		1	trans-MR	no	no
BAMBI	BAMBI_MONDO_0002025	UKBPPP_2023	GCST90038600	Neurological, eye or psychiatric disease	Neurological, eye or psychiatric disease	-0.0467662	0.00711477	4.92757e-11	-0.0272078	0.0454292	0.549236	-0.0461052	0.0094453	1.05399e-06	4.92757	-11	5.49236	-1	1.05399	-6							no		FALSE	literature	2	trans-MR, mixed-MR	no	no
BAMBI	BAMBI_MONDO_0004979	UKBPPP_2023	categorical-6152-both_sexes-8, categorical-20002-both_sexes-1111	Blood clot, DVT, bronchitis, emphysema, asthma, rhinitis, eczema, allergy diagnosed by doctor	asthma	1.15322	0.126708	8.91599e-20	0.944991	1.81573	0.602752	0.600123	0.140283	1.8864e-05	8.91599	-20	6.02752	-1	1.8864	-5							no		TRUE		1	trans-MR	no	no
BAMBI	BAMBI_MONDO_0024623	UKBPPP_2023	GCST90038596	Respiratory or ear-nose-throat disease	Respiratory or ear-nose-throat disease	0.107578	0.0127018	2.46431e-17	0.0501311	0.159539	0.753351	0.0657573	0.0131198	5.3848e-07	2.46431	-17	7.53351	-1	5.3848	-7							no		FALSE		1	trans-MR	no	no
BAMBI	BAMBI_Mean sphered cell volume	UKBPPP_2023	continuous-30270-both_sexes-irnt	Mean sphered cell volume	Mean sphered cell volume	-0.191301	0.0255439	6.93501e-14	0.176491	0.542382	0.744879	-0.181165	0.0317961	1.21421e-08	6.93501	-14	7.44879	-1	1.21421	-8			16_31358925_C_A (ENSG00000261245,ITGAX,ENSG00000289930,ENSG00000301315,ITGAD,ENSG00000260757,ENSG00000308290,ENSG00000277543,COX6A2,ZNF843)				no		FALSE		2	trans-MR, mixed-MR	no	no
BAMBI	BAMBI_Other specified/unspecified inflammatory spondylopathies	UKBPPP_2023	M13_SPONDYLINFLAMNAS	Other specified/unspecified inflammatory spondylopathies	Other specified/unspecified inflammatory spondylopathies	4.74631	0.738335	1.28962e-10	-11.7442	13.1147	0.37052	0.839287	0.673481	0.212694	1.28962	-10	3.7052	-1	2.12694	-1			16_20355808_A_G (UMOD,GP2,ENSG00000263237,PDILT,ACSM5,ENSG00000262995,ACSM2A,ENSG00000304556,SNRPEP3,ENSG00000280306)				no		FALSE		1	trans-MR	no	no
BAMBI	BAMBI_Reactive arthropathies, FINNGEN	UKBPPP_2023	RHEUMA_ARHTROPAT_REACTIVE	Reactive arthropathies, FINNGEN	Reactive arthropathies, FINNGEN	3.61359	0.584919	6.49441e-10	-8.26681	10.8467	0.445972	-0.00204715	0.58454	0.997206	6.49441	-10	4.45972	-1	9.97206	-1			16_31358925_C_A (ENSG00000261245,ITGAX,ENSG00000289930,ENSG00000301315,ITGAD,ENSG00000260757,ENSG00000308290,ENSG00000277543,COX6A2,ZNF843)				no		FALSE		1	trans-MR	no	no
BAMBI	BAMBI_Reimbursement for rheumatic diseases	UKBPPP_2023	K11_REIMB_202	Reimbursement for rheumatic diseases	Reimbursement for rheumatic diseases	4.60675	0.413263	7.38586e-29	0.0925212	8.36953	0.99118	0.0837468	0.609307	0.890678	7.38586	-29	9.9118	-1	8.90678	-1			16_31358925_C_A (ENSG00000261245,ITGAX,ENSG00000289930,ENSG00000301315,ITGAD,ENSG00000260757,ENSG00000308290,ENSG00000277543,COX6A2,ZNF843)				no		FALSE		1	trans-MR	no	no
BAMBI	BAMBI_Spondylopathies (FG)	UKBPPP_2023	SPONDYLOPATHY_FG	Spondylopathies (FG)	Spondylopathies (FG)	5.36314	0.624961	9.35973e-18	-12.3752	14.2476	0.385078	1.08912	0.534959	0.0417605	9.35973	-18	3.85078	-1	4.17605	-2			16_20355808_A_G (UMOD,GP2,ENSG00000263237,PDILT,ACSM5,ENSG00000262995,ACSM2A,ENSG00000304556,SNRPEP3,ENSG00000280306)				no		FALSE		1	trans-MR	no	no
BAMBI	BAMBI_Weight, inverse-rank normalized	UKBPPP_2023	WEIGHT_IRN	Weight, inverse-rank normalized	Weight, inverse-rank normalized	-0.214825	0.0298114	5.75686e-13	-0.555105	0.415261	0.181301	-0.132576	0.0358727	0.000219256	5.75686	-13	1.81301	-1	2.19256	-4		16_31358925_C_A	16_31358925_C_A (ENSG00000261245,ITGAX,ENSG00000289930,ENSG00000301315,ITGAD,ENSG00000260757,ENSG00000308290,ENSG00000277543,COX6A2,ZNF843)				no		FALSE		2	trans-MR, trans-coloc	no	no
BAMBI	BAMBI_folic acid	UKBPPP_2023	prescriptions-folic_acid-both_sexes	folic acid	folic acid	1.74764	0.260571	1.98712e-11	1.73764	3.96723	0.661388	0.921199	0.334146	0.00583568	1.98712	-11	6.61388	-1	5.83568	-3							no		FALSE		1	trans-MR	no	no
BAMBI	BAMBI_hydroxychloroquine	UKBPPP_2023	prescriptions-hydroxychloroquine-both_sexes	hydroxychloroquine	hydroxychloroquine	3.60422	0.550375	5.80575e-11	1.6472	6.54851	0.801398	2.12399	0.551171	0.000116394	5.80575	-11	8.01398	-1	1.16394	-4		6_31142100_C_CACTTATTTGAAACGATCTCGTTCATCTGTTTAGGTCCCATCT					no		FALSE		2	trans-MR, trans-coloc	no	no
BAMBI	BAMBI_lysosomal pH modulator|TLR antagonist|anti-malarial	UKBPPP_2023	prescriptions-lysosomal_pH_modulator|TLR_antagonist|anti-malarial-both_sexes	lysosomal pH modulator|TLR antagonist|anti-malarial	lysosomal pH modulator|TLR antagonist|anti-malarial	3.60438	0.550385	5.79901e-11	1.64832	6.5493	0.801289	2.12399	0.551189	0.000116455	5.79901	-11	8.01289	-1	1.16455	-4		6_31142100_C_CACTTATTTGAAACGATCTCGTTCATCTGTTTAGGTCCCATCT					no		FALSE		2	trans-MR, trans-coloc	no	no
BANK1	BANK1_D000740	UKBPPP_2023	GCST90002334	Mean corpuscular volume	Anemia	-0.166578	0.0258607	1.1842e-10							1.1842	-10	0	0	0	0							no		FALSE		1	trans-MR	no	no
BANK1	BANK1_D001791	UKBPPP_2023	GCST90002346, GCST90002357, GCST90002402, GCST004607, GCST004603, GCST90002400, GCST90002401	Mean platelet volume	Blood Platelet Disorders	-2.95635	0.187774	7.52437e-56	-6.65442	4.36613	0.127484	-2.97056	0.212789	2.73059e-44	7.52437	-56	1.27484	-1	2.73059	-44		3_56815721_T_C, 7_106731773_C_G	3_56815721_T_C (ENSG00000298507,ARHGEF3,ENSG00000296096,ARHGEF3-AS1,TASOR,ENSG00000307053,SPATA12,CCDC66,ENSG00000272202,ENSG00000297895), 7_106731773_C_G (ENSG00000243797,LINC02577,RNA5SP236,ENSG00000302432,CCDC71L,ENSG00000294198,ENSG00000286013,CTB-30L5.1,PIK3CG,ENSG00000290116)				no		TRUE		4	cis-MR, trans-MR, mixed-MR, trans-coloc	no	no
BANK1	BANK1_D006402	UKBPPP_2023	GCST90002399	Neutrophil percentage of white cells	Hematologic Diseases	-0.173793	0.0264684	5.16608e-11	-0.33352	0.498347	0.503334	-0.14304	0.0351064	4.6119e-05	5.16608	-11	5.03334	-1	4.6119	-5		3_56815721_T_C	3_56815721_T_C (ENSG00000298507,ARHGEF3,ENSG00000296096,ARHGEF3-AS1,TASOR,ENSG00000307053,SPATA12,CCDC66,ENSG00000272202,ENSG00000297895)				no		FALSE		2	trans-MR, trans-coloc	no	no
BANK1	BANK1_D007970	UKBPPP_2023	GCST90002374, GCST90002407	White blood cell count	Leukopenia	0.193357	0.0232348	8.66089e-17	0.537125	1.77728	0.762487	0.164608	0.0347431	2.16004e-06	8.66089	-17	7.62487	-1	2.16004	-6		7_106731773_C_G	7_106731773_C_G (ENSG00000243797,LINC02577,RNA5SP236,ENSG00000302432,CCDC71L,ENSG00000294198,ENSG00000286013,CTB-30L5.1,PIK3CG,ENSG00000290116)				no		TRUE		2	trans-MR, trans-coloc	no	no
BANK1	BANK1_D008218	UKBPPP_2023	GCST90002388, GCST90002316, GCST004627	Lymphocyte count	Lymphocytosis	0.329572	0.0326762	6.37062e-24	0.701623	1.11185	0.528014	0.299546	0.035624	4.15183e-17	6.37062	-24	5.28014	-1	4.15183	-17		3_56815721_T_C	3_56815721_T_C (ENSG00000298507,ARHGEF3,ENSG00000296096,ARHGEF3-AS1,TASOR,ENSG00000307053,SPATA12,CCDC66,ENSG00000272202,ENSG00000297895)				no	0.554841	TRUE	genetic_association	2	trans-MR, trans-coloc	no	no
BANK1	BANK1_D008232	UKBPPP_2023	GCST90002340	Monocyte count	Lymphoproliferative Disorders	0.140754	0.0205357	7.17579e-12							7.17579	-12	0	0	0	0							no	0.415756	FALSE	genetic_association	1	trans-MR	no	no
BANK1	BANK1_D009503	UKBPPP_2023	GCST90002351, GCST90002398	Neutrophil count	Neutropenia	0.280634	0.039202	8.14646e-13	0.231154	1.3533	0.864375	0.185974	0.0339874	4.45374e-08	8.14646	-13	8.64375	-1	4.45374	-8		7_106731773_C_G	7_106731773_C_G (ENSG00000243797,LINC02577,RNA5SP236,ENSG00000302432,CCDC71L,ENSG00000294198,ENSG00000286013,CTB-30L5.1,PIK3CG,ENSG00000290116)				no	0.0700886	TRUE	genetic_association	2	trans-MR, trans-coloc	no	no
BANK1	BANK1_EFO_0004309	UKBPPP_2023	continuous-30080-both_sexes-irnt	Platelet count	Platelet count	0.82805	0.096451	9.06881e-18	3.95167	1.7026	0.0202887	1.55266	0.131262	2.77396e-32	9.06881	-18	2.02887	-2	2.77396	-32		3_56815721_T_C	3_56815721_T_C (ENSG00000298507,ARHGEF3,ENSG00000296096,ARHGEF3-AS1,TASOR,ENSG00000307053,SPATA12,CCDC66,ENSG00000272202,ENSG00000297895)				no		FALSE		2	trans-MR, trans-coloc	no	no
BANK1	BANK1_EFO_0004587	UKBPPP_2023	continuous-30120-both_sexes-irnt	Lymphocyte count	Lymphocyte count	0.23402	0.0293377	1.50214e-15	0.791786	1.73383	0.647909	0.248604	0.0372395	2.45877e-11	1.50214	-15	6.47909	-1	2.45877	-11		3_56815721_T_C	3_56815721_T_C (ENSG00000298507,ARHGEF3,ENSG00000296096,ARHGEF3-AS1,TASOR,ENSG00000307053,SPATA12,CCDC66,ENSG00000272202,ENSG00000297895)				no	0.554841	FALSE	genetic_association	2	trans-MR, trans-coloc	no	no
BANK1	BANK1_EFO_0004833	UKBPPP_2023	continuous-30140-both_sexes-irnt	Neutrophill count	Neutrophill count	0.27975	0.0413245	1.29135e-11	-0.441033	1.00362	0.660341	0.256897	0.0448777	1.03818e-08	1.29135	-11	6.60341	-1	1.03818	-8		7_106731773_C_G	7_106731773_C_G (ENSG00000243797,LINC02577,RNA5SP236,ENSG00000302432,CCDC71L,ENSG00000294198,ENSG00000286013,CTB-30L5.1,PIK3CG,ENSG00000290116)				no	0.0700886	FALSE	genetic_association	2	trans-MR, trans-coloc	no	no
BANK1	BANK1_EFO_0007985	UKBPPP_2023	continuous-30090-both_sexes-irnt	Platelet crit	Platelet crit	0.3054	0.0351517	3.68644e-18	0.691296	0.695604	0.320317	0.295794	0.0439184	1.63842e-11	3.68644	-18	3.20317	-1	1.63842	-11		3_56815721_T_C	3_56815721_T_C (ENSG00000298507,ARHGEF3,ENSG00000296096,ARHGEF3-AS1,TASOR,ENSG00000307053,SPATA12,CCDC66,ENSG00000272202,ENSG00000297895)				no		FALSE		4	cis-MR, trans-MR, mixed-MR, trans-coloc	no	no
BANK1	BANK1_EFO_0009682	UKBPPP_2023	icd10-O32-both_sexes	O32 Maternal care for known or suspected malpresentation of foetus	O32 Maternal care for known or suspected malpresentation of foetus	1.79403	0.182208	7.12715e-23	-0.318964	0.450226	0.478663	0.189554	0.302735	0.531224	7.12715	-23	4.78663	-1	5.31224	-1			5_132373340_T_TAATA (MIR3936HG,SLC22A5,MIR3936,CARINH,LINC02863,ENSG00000298170,SLC22A4,Y_RNA,PDLIM4,IRF1)				no	0.334432	FALSE	genetic_association	2	trans-MR, mixed-MR	no	no
BANK1	BANK1_HP_0025328	UKBPPP_2023	icd10-O46-both_sexes	O46 Antepartum haemorrhage, not elsewhere classified	O46 Antepartum haemorrhage, not elsewhere classified	1.29274	0.182555	1.4273e-12	-0.218917	0.328651	0.505342	0.392869	0.241029	0.103109	1.4273	-12	5.05342	-1	1.03109	-1		5_132373340_T_TAATA	5_132373340_T_TAATA (MIR3936HG,SLC22A5,MIR3936,CARINH,LINC02863,ENSG00000298170,SLC22A4,Y_RNA,PDLIM4,IRF1)				no		FALSE		3	trans-MR, mixed-MR, trans-coloc	no	no
BAX	BAX_Arterial embolism and thrombosis	UKBPPP_2023	I9_ARTEMBTHR	Arterial embolism and thrombosis	Arterial embolism and thrombosis	2.33762	0.382105	9.49063e-10	0.630026	4.32019	0.884053	1.90768	0.469126	4.77317e-05	9.49063	-10	8.84053	-1	4.77317	-5		12_111535554_A_G	12_111535554_A_G (U7,IFITM3P5,ATXN2-AS,ATXN2,SH2B3,ENSG00000299832,ENSG00000294281,PCNPP1,BRAP,ACAD10)				no		FALSE		3	trans-MR, mixed-MR, trans-coloc	no	no
BAX	BAX_D000740	UKBPPP_2023	GCST90002390	Mean corpuscular hemoglobin	Anemia	-0.234415	0.0363429	1.11787e-10	0.471241	1.11778	0.673326	0.00534471	0.0482942	0.911878	1.11787	-10	6.73326	-1	9.11878	-1		19_55014977_T_G	19_55014977_T_G (GP6-AS1,GP6,RPL36AP50,RDH13,NLRP2,EPS8L1,ENSG00000275012,NLRP7,ENSG00000287170,PPP1R12C)				no	0.09808	FALSE	genetic_association	3	trans-MR, mixed-MR, trans-coloc	no	no
BAX	BAX_D001791	UKBPPP_2023	GCST90002357, GCST90002402, GCST004603, GCST004616, GCST90002395, GCST004599	Platelet count	Blood Platelet Disorders	1.69894	0.107185	1.39298e-56	-0.547253	2.52339	0.828308	1.91008	0.194905	1.12488e-22	1.39298	-56	8.28308	-1	1.12488	-22		3_56815721_T_C, 8_105569300_A_T	3_56815721_T_C (ENSG00000298507,ARHGEF3,ENSG00000296096,ARHGEF3-AS1,TASOR,ENSG00000307053,SPATA12,CCDC66,ENSG00000272202,ENSG00000297895), 8_105569300_A_T (ENSG00000254141,ENSG00000253420,RPL12P24,ENSG00000294727,ZFPM2,ENSG00000253526,ENSG00000243171,Y_RNA,TMCC1P1,LINC03084)				no	0.188182	TRUE	genetic_association	3	trans-MR, mixed-MR, trans-coloc	no	no
BAX	BAX_D004802	UKBPPP_2023	GCST90002381	Eosinophil counts	Eosinophilia	0.249351	0.0334867	9.6019e-14	-2.19003	2.08852	0.294359	0.163006	0.0439015	0.000204827	9.6019	-14	2.94359	-1	2.04827	-4		12_111535554_A_G	12_111535554_A_G (U7,IFITM3P5,ATXN2-AS,ATXN2,SH2B3,ENSG00000299832,ENSG00000294281,PCNPP1,BRAP,ACAD10)				no	0.508798	FALSE	genetic_association	3	trans-MR, mixed-MR, trans-coloc	no	no
BAX	BAX_D004909	UKBPPP_2023	GCST90002397	Mean spheric corpuscular volume	Erythrocyte Indices	-0.277895	0.0398104	2.9423e-12	1.83844	0.9661	0.0570468	-0.166773	0.0521942	0.00139713	2.9423	-12	5.70468	-2	1.39713	-3		3_56815721_T_C	3_56815721_T_C (ENSG00000298507,ARHGEF3,ENSG00000296096,ARHGEF3-AS1,TASOR,ENSG00000307053,SPATA12,CCDC66,ENSG00000272202,ENSG00000297895)				no		FALSE		3	trans-MR, mixed-MR, trans-coloc	no	no
BAX	BAX_D006402	UKBPPP_2023	GCST004620, GCST004626, GCST004614, GCST004613, GCST004624	Sum basophil neutrophil counts	Hematologic Diseases	0.355293	0.0454426	5.34577e-15	-1.4895	1.08481	0.169738	0.254143	0.0582241	1.27171e-05	5.34577	-15	1.69738	-1	1.27171	-5		12_111535554_A_G	12_111535554_A_G (U7,IFITM3P5,ATXN2-AS,ATXN2,SH2B3,ENSG00000299832,ENSG00000294281,PCNPP1,BRAP,ACAD10)				no	0.18275	TRUE	genetic_association	3	trans-MR, mixed-MR, trans-coloc	no	no
BAX	BAX_D007970	UKBPPP_2023	GCST90002374, GCST004610	White blood cell count	Leukopenia	0.465771	0.0522536	4.93756e-19	-1.92165	1.61872	0.235172	0.320158	0.0397188	7.59222e-16	4.93756	-19	2.35172	-1	7.59222	-16		12_111535554_A_G	12_111535554_A_G (U7,IFITM3P5,ATXN2-AS,ATXN2,SH2B3,ENSG00000299832,ENSG00000294281,PCNPP1,BRAP,ACAD10)				no		TRUE		3	trans-MR, mixed-MR, trans-coloc	no	no
BAX	BAX_D008232	UKBPPP_2023	GCST004625	Monocyte count	Lymphoproliferative Disorders	0.235102	0.0380149	6.23097e-10	-1.01156	0.976354	0.300176	0.218639	0.0541376	5.37748e-05	6.23097	-10	3.00176	-1	5.37748	-5		12_111535554_A_G	12_111535554_A_G (U7,IFITM3P5,ATXN2-AS,ATXN2,SH2B3,ENSG00000299832,ENSG00000294281,PCNPP1,BRAP,ACAD10)				no	0.161729	FALSE	genetic_association	3	trans-MR, mixed-MR, trans-coloc	no	no
BAX	BAX_D009503	UKBPPP_2023	GCST90002351, GCST004629, GCST90002398	Neutrophil count	Neutropenia	0.38537	0.0413978	1.29113e-20	-1.46301	1.07564	0.17379	0.299364	0.0506	3.2927e-09	1.29113	-20	1.7379	-1	3.2927	-9		12_111535554_A_G	12_111535554_A_G (U7,IFITM3P5,ATXN2-AS,ATXN2,SH2B3,ENSG00000299832,ENSG00000294281,PCNPP1,BRAP,ACAD10)				no	0.18275	TRUE	genetic_association	3	trans-MR, mixed-MR, trans-coloc	no	no
BAX	BAX_D013921	UKBPPP_2023	GCST90002403, GCST90002363	Red blood cell count	Thrombocytopenia	0.2559	0.0341046	6.21973e-14	-1.56964	0.98282	0.110248	0.227857	0.0519698	1.16293e-05	6.21973	-14	1.10248	-1	1.16293	-5		12_111535554_A_G	12_111535554_A_G (U7,IFITM3P5,ATXN2-AS,ATXN2,SH2B3,ENSG00000299832,ENSG00000294281,PCNPP1,BRAP,ACAD10)				no		TRUE		3	trans-MR, mixed-MR, trans-coloc	no	no
BAX	BAX_EFO_0004305	UKBPPP_2023	continuous-30010-both_sexes-irnt	Red blood cell (erythrocyte) count	Red blood cell (erythrocyte) count	0.238171	0.03315	6.73916e-13	-1.34087	0.871489	0.123903	0.236318	0.0427256	3.18284e-08	6.73916	-13	1.23903	-1	3.18284	-8		12_111535554_A_G	12_111535554_A_G (U7,IFITM3P5,ATXN2-AS,ATXN2,SH2B3,ENSG00000299832,ENSG00000294281,PCNPP1,BRAP,ACAD10)				no		FALSE		3	trans-MR, mixed-MR, trans-coloc	no	no
BAX	BAX_EFO_0004833	UKBPPP_2023	continuous-30140-both_sexes-irnt	Neutrophill count	Neutrophill count	0.51826	0.0512631	4.99855e-24	-1.61653	0.953137	0.0898842	0.154295	0.0473004	0.00110618	4.99855	-24	8.98842	-2	1.10618	-3		8_105569300_A_T	8_105569300_A_T (ENSG00000254141,ENSG00000253420,RPL12P24,ENSG00000294727,ZFPM2,ENSG00000253526,ENSG00000243171,Y_RNA,TMCC1P1,LINC03084)				no	0.18275	FALSE	genetic_association	3	trans-MR, mixed-MR, trans-coloc	no	no
BAX	BAX_EFO_0004838	UKBPPP_2023	biomarkers-30680-both_sexes-irnt	Calcium	Calcium	-0.25762	0.0299301	7.47469e-18	-1.18069	0.778453	0.12934	-0.230705	0.0381815	1.51914e-09	7.47469	-18	1.2934	-1	1.51914	-9		8_105569300_A_T	8_105569300_A_T (ENSG00000254141,ENSG00000253420,RPL12P24,ENSG00000294727,ZFPM2,ENSG00000253526,ENSG00000243171,Y_RNA,TMCC1P1,LINC03084)				no		FALSE		3	trans-MR, mixed-MR, trans-coloc	no	no
BAX	BAX_EFO_0004842	UKBPPP_2023	continuous-30150-both_sexes-irnt	Eosinophill count	Eosinophill count	0.221682	0.0328176	1.42854e-11	-2.07455	2.12812	0.329645	0.156485	0.0420129	0.000195552	1.42854	-11	3.29645	-1	1.95552	-4		12_111535554_A_G	12_111535554_A_G (U7,IFITM3P5,ATXN2-AS,ATXN2,SH2B3,ENSG00000299832,ENSG00000294281,PCNPP1,BRAP,ACAD10)				no	0.508798	FALSE	genetic_association	3	trans-MR, mixed-MR, trans-coloc	no	no
BAX	BAX_EFO_0007984	UKBPPP_2023	continuous-30110-both_sexes-irnt	Platelet distribution width	Platelet distribution width	-0.786083	0.0861373	7.11183e-20	4.16661	3.47347	0.230313	-0.245708	0.076964	0.00141047	7.11183	-20	2.30313	-1	1.41047	-3		12_54323724_T_TTTCTC	12_54323724_T_TTTCTC (COPZ1,RNU6-950P,MIR148B,RN7SL744P,NFE2,GPR84-AS1,ENSG00000289854,ENSG00000303642,GPR84,HNRNPA1)				no		FALSE		3	trans-MR, mixed-MR, trans-coloc	no	no
BAX	BAX_EFO_0007985	UKBPPP_2023	continuous-30090-both_sexes-irnt	Platelet crit	Platelet crit	0.371428	0.0484105	1.68736e-14	-3.30706	3.04224	0.277016	0.383291	0.0501526	2.13054e-14	1.68736	-14	2.77016	-1	2.13054	-14		3_56815721_T_C	3_56815721_T_C (ENSG00000298507,ARHGEF3,ENSG00000296096,ARHGEF3-AS1,TASOR,ENSG00000307053,SPATA12,CCDC66,ENSG00000272202,ENSG00000297895)				no	0.23036	FALSE	genetic_association	3	trans-MR, mixed-MR, trans-coloc	no	no
BAX	BAX_EFO_0007993	UKBPPP_2023	continuous-30180-both_sexes-irnt	Lymphocyte percentage	Lymphocyte percentage	-0.231397	0.0356976	9.04256e-11	0.274124	1.30082	0.833097	-0.103811	0.0490079	0.0341541	9.04256	-11	8.33097	-1	3.41541	-2		3_56815721_T_C	3_56815721_T_C (ENSG00000298507,ARHGEF3,ENSG00000296096,ARHGEF3-AS1,TASOR,ENSG00000307053,SPATA12,CCDC66,ENSG00000272202,ENSG00000297895)				no		FALSE		3	trans-MR, mixed-MR, trans-coloc	no	no
BAX	BAX_EFO_0009682	UKBPPP_2023	icd10-O32-both_sexes	O32 Maternal care for known or suspected malpresentation of foetus	O32 Maternal care for known or suspected malpresentation of foetus	2.65891	0.27783	1.06627e-21	-0.336537	8.34976	0.96785	2.2846	0.37439	1.04625e-09	1.06627	-21	9.6785	-1	1.04625	-9		12_54323724_T_TTTCTC	12_54323724_T_TTTCTC (COPZ1,RNU6-950P,MIR148B,RN7SL744P,NFE2,GPR84-AS1,ENSG00000289854,ENSG00000303642,GPR84,HNRNPA1)				no		FALSE	literature, animal_model	3	trans-MR, mixed-MR, trans-coloc	no	no
BAX	BAX_HP_0025328	UKBPPP_2023	icd10-O46-both_sexes	O46 Antepartum haemorrhage, not elsewhere classified	O46 Antepartum haemorrhage, not elsewhere classified	1.95088	0.264266	1.55626e-13	0.0467313	5.41337	0.993112	1.60686	0.329358	1.06756e-06	1.55626	-13	9.93112	-1	1.06756	-6		12_54323724_T_TTTCTC	12_54323724_T_TTTCTC (COPZ1,RNU6-950P,MIR148B,RN7SL744P,NFE2,GPR84-AS1,ENSG00000289854,ENSG00000303642,GPR84,HNRNPA1)				no		FALSE		3	trans-MR, mixed-MR, trans-coloc	no	no
BAX	BAX_High light scatter reticulocyte percentage	UKBPPP_2023	continuous-30290-both_sexes-irnt	High light scatter reticulocyte percentage	High light scatter reticulocyte percentage	-0.200157	0.0293826	9.61859e-12	-1.08495	1.64558	0.509693	-0.17076	0.0427523	6.49226e-05	9.61859	-12	5.09693	-1	6.49226	-5		19_55014977_T_G	19_55014977_T_G (GP6-AS1,GP6,RPL36AP50,RDH13,NLRP2,EPS8L1,ENSG00000275012,NLRP7,ENSG00000287170,PPP1R12C)				no		FALSE		3	trans-MR, mixed-MR, trans-coloc	no	no
BCAM	BCAM_Alzheimer’s disease (Late onset) (more control exclusions)	UKBPPP_2023	AD_LO_EXMORE	Alzheimer’s disease (Late onset) (more control exclusions)	Alzheimer’s disease (Late onset) (more control exclusions)	0.684223	0.0742641	3.16024e-20	0.671794	1.03863	0.517757	0.665395	0.102947	1.02319e-10	3.16024	-20	5.17757	-1	1.02319	-10				no			no		FALSE		1	cis-MR	no	no
BCAM	BCAM_Alzheimer’s disease, wide definition	UKBPPP_2023	G6_AD_WIDE	Alzheimer’s disease, wide definition	Alzheimer’s disease, wide definition	0.482066	0.0785506	8.40903e-10	0.568983	0.964186	0.555112	0.555719	0.0876926	2.34083e-10	8.40903	-10	5.55112	-1	2.34083	-10				no			no		FALSE		1	cis-MR	no	no
BCAM	BCAM_Bleeding	UKBPPP_2023	BLEEDING	Bleeding	Bleeding	-0.0850569	0.0122138	3.30723e-12	-0.0749774	0.0294816	0.0109846	-0.114681	0.0180124	1.93042e-10	3.30723	-12	1.09846	-2	1.93042	-10		9_133604200_T_G					no		FALSE		3	trans-MR, mixed-MR, trans-coloc	no	no
BCAM	BCAM_D000544	UKBPPP_2023	G6_ALZHEIMER, GCST002245, GCST90012878, GCST005923	Alzheimer disease	Alzheimer Disease	0.617749	0.0569605	2.10142e-27	0.591866	0.893068	0.507502	0.577824	0.0771615	6.96648e-14	2.10142	-27	5.07502	-1	6.96648	-14				no			no		TRUE		1	cis-MR	no	no
BCAM	BCAM_D000740	UKBPPP_2023, SUHRE_2017	GCST90002404, GCST90025988, GCST90002392, GCST90002391, NEALE2_30040_raw, GCST004602	Red cell distribution width	Anemia	-0.0886756	0.00496609	2.58651e-71	-0.0756523	0.0362046	0.036656	-0.0743554	0.00827563	2.5907e-19	2.58651	-71	3.6656	-2	2.5907	-19		9_133126222_A_G, 9_133149175_T_TGCGCC	9_133126222_A_G (RALGDS,ENSG00000298803,GBGT1,CELP,ENSG00000290769,CEL,ENSG00000296375,MIR6877,OBP2B,GTF3C5), 9_133149175_T_TGCGCC (ENSG00000298803,GBGT1,RALGDS,OBP2B,CELP,ENSG00000290769,LCN1P1,CEL,ENSG00000296375,MIR6877)				no		TRUE		3	trans-MR, mixed-MR, trans-coloc	no	no
BCAM	BCAM_D001327	UKBPPP_2023	AUTOIMMUNE	Autoimmune diseases	Autoimmune Diseases	0.0457247	0.00740925	6.77307e-10	0.0430981	0.0478496	0.367748	0.0459061	0.0119056	0.000115324	6.77307	-10	3.67748	-1	1.15324	-4		9_133543821_T_C	9_133543821_T_C (ADAMTSL2,MYMK,ENSG00000296035,ENSG00000303903,SLC2A6,FAM163B,CACFD1,ENSG00000261018,DBH,DBH-AS1)				no		FALSE		2	mixed-MR, trans-coloc	no	no
BCAM	BCAM_D001791	UKBPPP_2023	GCST90002401	Platelet distribution width	Blood Platelet Disorders	-0.0283827	0.00414247	7.30083e-12	-0.0373569	0.0202432	0.0649782	-0.0199184	0.0065397	0.0023209	7.30083	-12	6.49782	-2	2.3209	-3		2_27508073_T_C	2_27508073_T_C (GCKR,FNDC4,ENSG00000306717,IFT172,SPATA31H1,RNU6-986P,ENSG00000235267,KRTCAP3,ZNF512,NRBP1)				no		FALSE		2	mixed-MR, trans-coloc	no	no
BCAM	BCAM_D003704	UKBPPP_2023	F5_DEMENTIA, KRA_PSY_DEMENTIA_EXMORE	Dementia	Dementia	0.539998	0.0460749	1.00652e-31	0.462131	0.738196	0.531297	0.522214	0.0552873	3.53876e-21	1.00652	-31	5.31297	-1	3.53876	-21				no			no		TRUE		1	cis-MR	no	no
BCAM	BCAM_D004381	UKBPPP_2023	K11_DULC	Duodenal ulcer	Duodenal Ulcer	-0.20283	0.03273	5.75216e-10	-0.238329	0.0754142	0.00157623	-0.285915	0.055312	2.35184e-07	5.75216	-10	1.57623	-3	2.35184	-7		9_133126222_A_G	9_133126222_A_G (RALGDS,ENSG00000298803,GBGT1,CELP,ENSG00000290769,CEL,ENSG00000296375,MIR6877,OBP2B,GTF3C5)				no		FALSE		2	mixed-MR, trans-coloc	no	no
BCAM	BCAM_D004700	UKBPPP_2023	GCST90012110	Sex hormone-binding globulin levels adjusted for BMI	Endocrine System Diseases	-0.0204698	0.00293894	3.28336e-12	-0.0150698	0.00785205	0.0549568	-0.0197268	0.00374037	1.33469e-07	3.28336	-12	5.49568	-2	1.33469	-7				no			no	0.803686	FALSE	genetic_association	1	cis-MR	no	no
BCAM	BCAM_D004906	SUHRE_2017	NEALE2_30010_raw	Red blood cell (erythrocyte) count	Erythrocyte Count	0.0664211	0.010373	1.52067e-10							1.5207	-10											no		FALSE		1	trans-MR	no	no
BCAM	BCAM_D004909	SUHRE_2017	NEALE2_30020_raw	Haemoglobin concentration	Erythrocyte Indices	0.137662	0.0223771	7.65694e-10							7.6569	-10											no		FALSE		1	trans-MR	no	no
BCAM	BCAM_D005901	UKBPPP_2023	H7_GLAUCOMA, H7_GLAUCSUSP	Glaucoma	Glaucoma	0.0989026	0.0147761	2.18017e-11	0.111264	0.0278396	6.42538e-05	0.123255	0.0235873	1.73721e-07	2.18017	-11	6.42538	-5	1.73721	-7		9_133149175_T_TGCGCC, 9_133126222_A_G	9_133149175_T_TGCGCC (ENSG00000298803,GBGT1,RALGDS,OBP2B,CELP,ENSG00000290769,LCN1P1,CEL,ENSG00000296375,MIR6877), 9_133126222_A_G (RALGDS,ENSG00000298803,GBGT1,CELP,ENSG00000290769,CEL,ENSG00000296375,MIR6877,OBP2B,GTF3C5)				no		TRUE		3	trans-MR, mixed-MR, trans-coloc	no	no
BCAM	BCAM_D006402	UKBPPP_2023	GCST90002379	Basophil count	Hematologic Diseases	-0.0349426	0.00513174	9.82047e-12	-0.0211668	0.0198941	0.287341	-0.0210461	0.00803767	0.00883337	9.82047	-12	2.87341	-1	8.83337	-3			8_58625394_A_ATATATATGTATGTATGTATGTATG (ENSG00000295184,NSMAF,ENSG00000242970,SDCBP,ENSG00000302127,PPIAP85,CYP7A1,RNU4-50P,PTPN11P2,UBXN2B)				no		FALSE		1	trans-MR	no	no
BCAM	BCAM_D006937	UKBPPP_2023	GCST005068, GCST005065	LDL cholesterol	Hypercholesterolemia	0.519059	0.0569085	7.4469e-20	0.555483	0.181198	0.00217224	0.422009	0.0726022	6.15038e-09	7.4469	-20	2.17224	-3	6.15038	-9				no			no	0.461332	TRUE	genetic_association	1	cis-MR	no	no
BCAM	BCAM_D007970	UKBPPP_2023	GCST90002407	White blood cell count	Leukopenia	-0.0693046	0.00559431	3.02007e-35	-0.04178	0.0500214	0.403581	-0.0425955	0.00949285	7.21954e-06	3.02007	-35	4.03581	-1	7.21954	-6		10_17735790_C_T					no		FALSE		2	trans-MR, trans-coloc	no	no
BCAM	BCAM_D008078	UKBPPP_2023	GCST90002412, RX_STATIN	Low density lipoprotein cholesterol levels	Cholesterol, LDL	0.157924	0.0132287	7.50196e-33	0.463226	0.147851	0.00172992	0.381668	0.0284642	5.37563e-41	7.50196	-33	1.72992	-3	5.37563	-41	19_45023393_T_C	2_27508073_T_C	2_27508073_T_C (GCKR,FNDC4,ENSG00000306717,IFT172,SPATA31H1,RNU6-986P,ENSG00000235267,KRTCAP3,ZNF512,NRBP1)	no			no	0.461332	TRUE	genetic_association	5	cis-MR, trans-MR, mixed-MR, cis-coloc, trans-coloc	no	no
BCAM	BCAM_D008218	UKBPPP_2023	GCST90002388	Lymphocyte count	Lymphocytosis	-0.0511482	0.00516696	4.20079e-23	0.0261808	0.0444965	0.556279	-0.0441969	0.00778307	1.35804e-08	4.20079	-23	5.56279	-1	1.35804	-8		1_109928142_G_A	1_109928142_G_A (CSF1,ENSG00000297309,ENSG00000235005,ENSG00000261055,ENSG00000297293,AHCYL1,LINC01768,STRIP1,ENSG00000291326,ENSG00000298607)				no	0.267775	FALSE	genetic_association	3	trans-MR, mixed-MR, trans-coloc	no	no
BCAM	BCAM_D010437	UKBPPP_2023	K11_GASTRODUOULC	Gastroduodenal ulcer	Peptic Ulcer	-0.136168	0.0221337	7.64841e-10	-0.135811	0.0419015	0.00119028	-0.148518	0.0353108	2.59924e-05	7.64841	-10	1.19028	-3	2.59924	-5		9_133545810_C_T					no		FALSE		2	trans-MR, trans-coloc	no	no
BCAM	BCAM_D011655	UKBPPP_2023	I9_PULMEMB	Pulmonary embolism	Pulmonary Embolism	0.192433	0.0231924	1.06547e-16	0.166206	0.0643762	0.00982898	0.198621	0.0331708	2.12669e-09	1.06547	-16	9.82898	-3	2.12669	-9		9_133604200_T_G					no		FALSE		3	trans-MR, mixed-MR, trans-coloc	no	no
BCAM	BCAM_D013921	SUHRE_2017	GCST004601	Red blood cell count	Thrombocytopenia	0.221443	0.03552	4.53732e-10							4.5373	-10											no		FALSE		1	trans-MR	no	no
BCAM	BCAM_D013923	UKBPPP_2023	I9_THROMBOTH	Other embolism and thrombosis	Thromboembolism	0.312161	0.03526	8.50899e-19	0.24506	0.088164	0.0054427	0.315188	0.050351	3.85414e-10	8.50899	-19	5.4427	-3	3.85414	-10		9_133604200_T_G					no		FALSE		3	trans-MR, mixed-MR, trans-coloc	no	no
BCAM	BCAM_D014652	UKBPPP_2023	I9_VEINSOTH	Other disorders of veins	Vascular Diseases	0.135445	0.0179719	4.82888e-14	0.106843	0.0371978	0.00407493	0.0792167	0.0276196	0.00412899	4.82888	-14	4.07493	-3	4.12899	-3		10_18045426_C_T					no		FALSE		2	trans-MR, trans-coloc	no	no
BCAM	BCAM_D020246	UKBPPP_2023	I9_PHLETHROMBDVTLOW	DVT of lower extremities	Venous Thrombosis	0.329586	0.0294282	4.09314e-29	0.325021	0.0906146	0.000334697	0.396787	0.041647	1.61281e-21	4.09314	-29	3.34697	-4	1.61281	-21		9_133604200_T_G					no		FALSE		3	trans-MR, mixed-MR, trans-coloc	no	no
BCAM	BCAM_D045262	UKBPPP_2023	GCST90002386, GCST90002385, GCST90002406	High light scatter reticulocyte percentage of red cells	Reticulocytosis	0.0524369	0.00645941	4.7424e-16	0.0749438	0.019742	0.000146952	0.0724193	0.0101882	1.17617e-12	4.7424	-16	1.46952	-4	1.17617	-12				no			no		TRUE		1	cis-MR	no	no
BCAM	BCAM_D054556	UKBPPP_2023	I9_VTE	Venous thromboembolism	Venous Thromboembolism	0.263878	0.0184765	2.83952e-46	0.229068	0.0694423	0.000971406	0.271318	0.0252272	5.61518e-27	2.83952	-46	9.71406	-4	5.61518	-27		9_133604200_T_G					no		FALSE		3	trans-MR, mixed-MR, trans-coloc	no	no
BCAM	BCAM_Dementia, including avohilmo	UKBPPP_2023	F5_DEMENTIA_INCLAVO	Dementia, including avohilmo	Dementia, including avohilmo	0.527403	0.0448196	5.75659e-32	0.441467	0.707371	0.532565	0.483898	0.0565431	1.14806e-17	5.75659	-32	5.32565	-1	1.14806	-17				no			no		FALSE		1	cis-MR	no	no
BCAM	BCAM_Dermatitis and eczema	UKBPPP_2023	L12_DERMATITISECZEMA	Dermatitis and eczema	Dermatitis and eczema	0.0627315	0.00957598	5.71851e-11	0.0485337	0.0223766	0.0300867	0.0647545	0.0153482	2.45363e-05	5.71851	-11	3.00867	-2	2.45363	-5		2_27508073_T_C	2_27508073_T_C (GCKR,FNDC4,ENSG00000306717,IFT172,SPATA31H1,RNU6-986P,ENSG00000235267,KRTCAP3,ZNF512,NRBP1)				no		FALSE		3	trans-MR, mixed-MR, trans-coloc	no	no
BCAM	BCAM_Diseases of veins, lymphatic vessels and lymph nodes, not elsewhere classified	UKBPPP_2023	I9_DISVEINLYMPH	Diseases of veins, lymphatic vessels and lymph nodes, not elsewhere classified	Diseases of veins, lymphatic vessels and lymph nodes, not elsewhere classified	0.0994933	0.0105251	3.29344e-21	0.11115	0.0275737	5.55363e-05	0.0941394	0.0158534	2.88311e-09	3.29344	-21	5.55363	-5	2.88311	-9		10_18045426_C_T					no		FALSE		3	trans-MR, mixed-MR, trans-coloc	no	no
BCAM	BCAM_Diverticulosis	UKBPPP_2023	phecode-562.1-both_sexes	Diverticulosis	Diverticulosis	-0.118782	0.0169969	2.77965e-12	-0.140005	0.0339216	3.67029e-05	-0.13331	0.0270282	8.12886e-07	2.77965	-12	3.67029	-5	8.12886	-7		9_133126222_A_G	9_133126222_A_G (RALGDS,ENSG00000298803,GBGT1,CELP,ENSG00000290769,CEL,ENSG00000296375,MIR6877,OBP2B,GTF3C5)				no		FALSE		2	trans-MR, trans-coloc	no	no
BCAM	BCAM_EFO_0000249	UKBPPP_2023	GCST90012877	Alzheimer's disease or family history of Alzheimer's disease	Alzheimer's disease or family history of Alzheimer's disease	0.562413	0.048642	6.39791e-31	0.172888	0.426119	0.684944	0.199635	0.117251	0.0886381	6.39791	-31	6.84944	-1	8.86381	-2				no			no		FALSE		1	cis-MR	no	no
BCAM	BCAM_EFO_0003827	UKBPPP_2023	icd10-I26-both_sexes, categorical-6152-both_sexes-7, categorical-20002-both_sexes-1093	I26 Pulmonary embolism	I26 Pulmonary embolism	0.325729	0.0405746	9.91431e-16	0.627587	0.104065	1.63248e-09	0.373062	0.0681249	4.3467e-08	9.91431	-16	1.63248	-9	4.3467	-8		15_43387833_G_A, 6_31173835_A_T	15_43387833_G_A (RN7SL487P,TUBGCP4,ZSCAN29,MAPDA,LCMT2,TGM7,ENSG00000260406,TP53BP1,ATP5PDP1,TGM5)				no		TRUE		3	trans-MR, mixed-MR, trans-coloc	no	no
BCAM	BCAM_EFO_0004528	UKBPPP_2023	continuous-30060-both_sexes-irnt	Mean corpuscular haemoglobin concentration	Mean corpuscular haemoglobin concentration	0.049528	0.00483438	1.24689e-24	0.0473627	0.0285599	0.0972442	0.0399109	0.00751013	1.07082e-07	1.24689	-24	9.72442	-2	1.07082	-7		9_133149175_T_TGCGCC	9_133149175_T_TGCGCC (ENSG00000298803,GBGT1,RALGDS,OBP2B,CELP,ENSG00000290769,LCN1P1,CEL,ENSG00000296375,MIR6877)				no		FALSE		2	trans-MR, trans-coloc	no	no
BCAM	BCAM_EFO_0004570	UKBPPP_2023	biomarkers-30660-both_sexes-irnt	Direct bilirubin	Direct bilirubin	-0.057126	0.00805626	1.33262e-12	-0.0664608	0.0209809	0.0015366	-0.0555019	0.0110599	5.21321e-07	1.33262	-12	1.5366	-3	5.21321	-7	19_45023393_T_C			no			no		FALSE		2	cis-MR, cis-coloc	no	no
BCAM	BCAM_EFO_0004587	UKBPPP_2023	continuous-30120-both_sexes-irnt	Lymphocyte count	Lymphocyte count	-0.0485508	0.0047563	1.83196e-24	-0.0380692	0.0316187	0.228585	-0.0444111	0.00811444	4.4224e-08	1.83196	-24	2.28585	-1	4.4224	-8		1_109928142_G_A	1_109928142_G_A (CSF1,ENSG00000297309,ENSG00000235005,ENSG00000261055,ENSG00000297293,AHCYL1,LINC01768,STRIP1,ENSG00000291326,ENSG00000298607)				no	0.267775	FALSE	genetic_association	2	trans-MR, trans-coloc	no	no
BCAM	BCAM_EFO_0004611	UKBPPP_2023	biomarkers-30780-both_sexes-irnt, continuous-LDLC-both_sexes-medadj_irnt	LDL direct	LDL direct	0.418213	0.0138821	2.21403e-199	0.437829	0.13463	0.00114561	0.374601	0.0343516	1.092e-27	2.21403	-199	1.14561	-3	1.092	-27	19_45023393_T_C			no			no	0.461332	TRUE	genetic_association	2	cis-MR, cis-coloc	no	no
BCAM	BCAM_EFO_0005763	UKBPPP_2023	continuous-PP-both_sexes-combined_medadj_raw	Pulse pressure, combined automated + manual reading, adjusted by medication	Pulse pressure, combined automated + manual reading, adjusted by medication	0.720157	0.104379	5.22093e-12	0.581944	0.219412	0.00799483	0.61883	0.142273	1.36394e-05	5.22093	-12	7.99483	-3	1.36394	-5	19_45023393_T_C			no			no		FALSE		2	cis-MR, cis-coloc	no	no
BCAM	BCAM_EFO_0007800	UKBPPP_2023	continuous-23099-both_sexes-irnt	Body fat percentage	Body fat percentage	0.0192844	0.00274705	2.21837e-12	0.021401	0.00808217	0.00809862	0.0205685	0.00513861	6.26165e-05	2.21837	-12	8.09862	-3	6.26165	-5		8_125492141_CCACCAT_C	8_125492141_CCACCAT_C (TRIB1AL,ENSG00000304067,ENSG00000302425,TRIB1,ENSG00000298859,ENSG00000297565,ENSG00000309230,ENSG00000309211,ENSG00000254431,LINC02964)				no		FALSE		3	trans-MR, mixed-MR, trans-coloc	no	no
BCAM	BCAM_EFO_0007984	UKBPPP_2023	continuous-30110-both_sexes-irnt	Platelet distribution width	Platelet distribution width	-0.0478105	0.00555729	7.75208e-18	-0.0499692	0.0196845	0.0111328	-0.0263324	0.00770953	0.000636511	7.75208	-18	1.11328	-2	6.36511	-4		6_135097494_TTAC_T	6_135097494_TTAC_T (ENSG00000309813,ENSG00000232876,HBS1L,ENSG00000300795,MYB,MYB-AS1,MIR3662,MIR548A2,ALDH8A1,ENSG00000224374)				no		FALSE		2	mixed-MR, trans-coloc	no	no
BCAM	BCAM_EFO_0008111	UKBPPP_2023	continuous-102-both_sexes-irnt	Pulse rate, automated reading	Pulse rate, automated reading	-0.0269689	0.00394541	8.17073e-12	-0.0261428	0.013855	0.0591752	-0.0222834	0.00627541	0.000383911	8.17073	-12	5.91752	-2	3.83911	-4		2_27508073_T_C	2_27508073_T_C (GCKR,FNDC4,ENSG00000306717,IFT172,SPATA31H1,RNU6-986P,ENSG00000235267,KRTCAP3,ZNF512,NRBP1)				no	0.0427488	FALSE	genetic_association	2	mixed-MR, trans-coloc	no	no
BCAM	BCAM_EFO_0009253	UKBPPP_2023	continuous-30280-both_sexes-irnt	Immature reticulocyte fraction	Immature reticulocyte fraction	0.0496593	0.00762353	7.31952e-11	0.0622914	0.0259003	0.0161702	0.0608733	0.0105925	9.09431e-09	7.31952	-11	1.61702	-2	9.09431	-9	19_45023393_T_C			no			no		FALSE		2	cis-MR, cis-coloc	no	no
BCAM	BCAM_EFO_0009552	UKBPPP_2023	phecode-455-both_sexes	Hemorrhoids	Hemorrhoids	-0.115139	0.0156958	2.20629e-13	-0.140795	0.0364463	0.000111969	-0.128039	0.0276055	3.51486e-06	2.20629	-13	1.11969	-4	3.51486	-6		9_133126222_A_G	9_133126222_A_G (RALGDS,ENSG00000298803,GBGT1,CELP,ENSG00000290769,CEL,ENSG00000296375,MIR6877,OBP2B,GTF3C5)				no		FALSE		3	trans-MR, mixed-MR, trans-coloc	no	no
BCAM	BCAM_EFO_1001408	UKBPPP_2023	phecode-415.11-both_sexes	Pulmonary embolism and infarction, acute	Pulmonary embolism and infarction, acute	0.296508	0.0401665	1.55973e-13	0.606237	0.105574	9.33915e-09	0.389109	0.0694233	2.08397e-08	1.55973	-13	9.33915	-9	2.08397	-8		15_43387833_G_A	15_43387833_G_A (RN7SL487P,TUBGCP4,ZSCAN29,MAPDA,LCMT2,TGM7,ENSG00000260406,TP53BP1,ATP5PDP1,TGM5)				no		FALSE		2	trans-MR, trans-coloc	no	no
BCAM	BCAM_EFO_1001460	UKBPPP_2023	icd10-K57-both_sexes, phecode-562-both_sexes	K57 Diverticular disease of intestine	K57 Diverticular disease of intestine	-0.119055	0.0162841	2.64984e-13	-0.140767	0.0332845	2.34514e-05	-0.134179	0.0265037	4.13437e-07	2.64984	-13	2.34514	-5	4.13437	-7		9_133126222_A_G	9_133126222_A_G (RALGDS,ENSG00000298803,GBGT1,CELP,ENSG00000290769,CEL,ENSG00000296375,MIR6877,OBP2B,GTF3C5)				no		TRUE		3	trans-MR, mixed-MR, trans-coloc	no	no
BCAM	BCAM_HMG CoA reductase inhibitor|statin	UKBPPP_2023	prescriptions-HMG_CoA_reductase_inhibitor|statin-both_sexes	HMG CoA reductase inhibitor|statin	HMG CoA reductase inhibitor|statin	0.221418	0.0216987	1.89927e-24	0.249379	0.0987103	0.0115245	0.25833	0.0356199	4.09432e-13	1.89927	-24	1.15245	-2	4.09432	-13	19_44640642_A_C			no			no		FALSE		2	cis-MR, cis-coloc	no	no
BCAM	BCAM_HP_0002619	UKBPPP_2023	icd10-I83-both_sexes	I83 Varicose veins of lower extremities	I83 Varicose veins of lower extremities	0.149118	0.0225537	3.7996e-11	0.158913	0.0500074	0.00148405	0.176711	0.0369504	1.73238e-06	3.7996	-11	1.48405	-3	1.73238	-6		6_27075507_AT_A					no		FALSE		2	trans-MR, trans-coloc	no	no
BCAM	BCAM_HP_0003124	UKBPPP_2023	categorical-20002-both_sexes-1473, phecode-272.11-both_sexes	Non-cancer illness code, self-reported	hypercholesterolemia	0.352325	0.0271832	2.03288e-38	0.33069	0.174851	0.0585887	0.345507	0.0447446	1.14728e-14	2.03288	-38	5.85887	-2	1.14728	-14	19_45023393_T_C			no			no	0.0522746	TRUE	genetic_association	2	cis-MR, cis-coloc	no	no
BCAM	BCAM_Height, inverse-rank normalized	UKBPPP_2023	HEIGHT_IRN	Height, inverse-rank normalized	Height, inverse-rank normalized	-0.0225268	0.00284884	2.62901e-15	-0.00548081	0.0106995	0.608477	-0.012018	0.00412349	0.00356226	2.62901	-15	6.08477	-1	3.56226	-3		1_150775658_C_CTTATT	1_150775658_C_CTTATT (ENSG00000236713,CTSS,UBE2D3P3,CTSK,RNU6-1309P,HORMAD1,ENSG00000301023,RNU6-1042P,GOLPH3L,ARNT)				no		FALSE		2	mixed-MR, trans-coloc	no	no
BCAM	BCAM_Impedance of arm (left)	UKBPPP_2023	continuous-23110-both_sexes-irnt	Impedance of arm (left)	Impedance of arm (left)	0.0383319	0.00397655	5.44554e-22	0.0486519	0.0139578	0.000490954	0.0353179	0.00616578	1.01593e-08	5.44554	-22	4.90954	-4	1.01593	-8		9_133430770_C_G					no		FALSE		3	trans-MR, mixed-MR, trans-coloc	no	no
BCAM	BCAM_MONDO_0004596	UKBPPP_2023	phecode-415.1-both_sexes, phecode-415-both_sexes	Acute pulmonary heart disease	Acute pulmonary heart disease	0.296508	0.0401666	1.55962e-13	0.606241	0.105574	9.33764e-09	0.389109	0.069424	2.08463e-08	1.55962	-13	9.33764	-9	2.08463	-8		15_43387833_G_A	15_43387833_G_A (RN7SL487P,TUBGCP4,ZSCAN29,MAPDA,LCMT2,TGM7,ENSG00000260406,TP53BP1,ATP5PDP1,TGM5)				no		TRUE		2	trans-MR, trans-coloc	no	no
BCAM	BCAM_MONDO_0004975	UKBPPP_2023	phecode-290.11-both_sexes	Alzheimer's disease	Alzheimer's disease	0.455229	0.0745625	1.02584e-09	0.337877	0.255449	0.185942	0.366012	0.12398	0.00315545	1.02584	-9	1.85942	-1	3.15545	-3							no	0.179125	FALSE	literature, genetic_association	1	mixed-MR	no	no
BCAM	BCAM_MONDO_0004975,HP_0000726	UKBPPP_2023	categorical-20110-both_sexes-10	Illnesses of mother	Alzheimer disease,dementia	0.236592	0.0320672	1.60672e-13	0.177482	0.369134	0.630654	0.136998	0.052996	0.00973585	1.60672	-13	6.30654	-1	9.73585	-3				no			no	0.179125	FALSE	literature, genetic_association	1	cis-MR	no	no
BCAM	BCAM_Medication for cholesterol, blood pressure, diabetes, or take exogenous hormones	UKBPPP_2023	categorical-6153-both_sexes-1	Medication for cholesterol, blood pressure, diabetes, or take exogenous hormones	Medication for cholesterol, blood pressure, diabetes, or take exogenous hormones	0.297824	0.03513	2.29543e-17	0.293552	0.157326	0.0620582	0.261412	0.0462388	1.57186e-08	2.29543	-17	6.20582	-2	1.57186	-8	19_45023393_T_C			no			no		FALSE		2	cis-MR, cis-coloc	no	no
BCAM	BCAM_Phlebitis and thrombophlebitis (not including DVT)	UKBPPP_2023	I9_PHLETHROM	Phlebitis and thrombophlebitis (not including DVT)	Phlebitis and thrombophlebitis (not including DVT)	0.300912	0.0259139	3.58165e-31	0.230075	0.0657281	0.000464549	0.312879	0.0365433	1.11039e-17	3.58165	-31	4.64549	-4	1.11039	-17		9_133604200_T_G					no		FALSE		3	trans-MR, mixed-MR, trans-coloc	no	no
BCAM	BCAM_Phlebitis and thrombophlebitis of lower extremities	UKBPPP_2023	phecode-451.2-both_sexes	Phlebitis and thrombophlebitis of lower extremities	Phlebitis and thrombophlebitis of lower extremities	0.401456	0.0470978	1.54296e-17	0.677976	0.130015	1.84207e-07	0.469749	0.0746012	3.03845e-10	1.54296	-17	1.84207	-7	3.03845	-10		9_133149175_T_TGCGCC	9_133149175_T_TGCGCC (ENSG00000298803,GBGT1,RALGDS,OBP2B,CELP,ENSG00000290769,LCN1P1,CEL,ENSG00000296375,MIR6877)				no		FALSE		2	trans-MR, trans-coloc	no	no
BCAM	BCAM_Seated height	UKBPPP_2023	continuous-51-both_sexes-irnt	Seated height	Seated height	-0.0378185	0.00588026	1.26406e-10	-0.0242086	0.0104782	0.0208678	-0.0322424	0.00800274	5.6033e-05	1.26406	-10	2.08678	-2	5.6033	-5				no			no		FALSE		1	cis-MR	no	no
BCAM	BCAM_Unspecific neurodegenerative disorder	UKBPPP_2023	G6_NEURODEGENERATIVE	Unspecific neurodegenerative disorder	Unspecific neurodegenerative disorder	0.541772	0.0479322	1.26974e-29	0.510761	0.834401	0.540452	0.528281	0.0644918	2.58104e-16	1.26974	-29	5.40452	-1	2.58104	-16				no			no		FALSE		1	cis-MR	no	no
BCAM	BCAM_Varicose veins of lower extremity	UKBPPP_2023	phecode-454.1-both_sexes	Varicose veins of lower extremity	Varicose veins of lower extremity	0.145285	0.0220667	4.58326e-11	0.147042	0.0493688	0.00289713	0.178672	0.037432	1.81285e-06	4.58326	-11	2.89713	-3	1.81285	-6		6_27075507_AT_A					no		FALSE		2	trans-MR, trans-coloc	no	no
BCAM	BCAM_atorvastatin	UKBPPP_2023	prescriptions-atorvastatin-both_sexes	atorvastatin	atorvastatin	0.219394	0.0261509	4.88033e-17	0.265709	0.10612	0.0122852	0.279696	0.043363	1.11762e-10	4.88033	-17	1.22852	-2	1.11762	-10	19_45023393_T_C			no			no		FALSE		2	cis-MR, cis-coloc	no	no
BCAM	BCAM_pravastatin	UKBPPP_2023	prescriptions-pravastatin-both_sexes	pravastatin	pravastatin	0.507253	0.0671437	4.19702e-14	0.489512	0.141297	0.000531389	0.501948	0.0897063	2.20034e-08	4.19702	-14	5.31389	-4	2.20034	-8	19_44644096_C_T			no			no		FALSE		2	cis-MR, cis-coloc	no	no
BCAM	BCAM_simvastatin	UKBPPP_2023	prescriptions-simvastatin-both_sexes	simvastatin	simvastatin	0.265793	0.0272285	1.64576e-22	0.245222	0.0933956	0.00864892	0.250815	0.0376333	2.65192e-11	1.64576	-22	8.64892	-3	2.65192	-11	19_45023393_T_C			no			no		FALSE		2	cis-MR, cis-coloc	no	no
BCAN	BCAN_Ankle spacing width	UKBPPP_2023	continuous-3143-both_sexes-irnt	Ankle spacing width	Ankle spacing width	0.0769366	0.0105958	3.84034e-13	0.162117	0.0585671	0.0056393	0.0802266	0.0152446	1.42005e-07	3.84034	-13	5.6393	-3	1.42005	-7		4_26151105_A_G	4_26151105_A_G (ENSG00000248452,ENSG00000302023,LINC02357,ENSG00000299902,ENSG00000302062,ENSG00000302045,ENSG00000302078,RBPJ,ENSG00000297225,SMIM20)				no		FALSE		2	trans-MR, trans-coloc	no	no
BCAN	BCAN_Benign neoplasm of ovary	UKBPPP_2023	CD2_BENIGN_OVARY	Benign neoplasm of ovary	Benign neoplasm of ovary	0.294565	0.0422372	3.07896e-12	0.260085	0.0813656	0.00139108	0.30993	0.0688793	6.80787e-06	3.07896	-12	1.39108	-3	6.80787	-6			10_17833858_T_G (MIR511,MRC1,ENSG00000235637,TMEM236,SLC39A12,ENSG00000229190,SLC39A12-AS1,STAM,STAM-DT,HACD1)				no		FALSE		1	mixed-MR	no	no
BCAN	BCAN_Body-mass index, inverse-rank normalized	UKBPPP_2023	BMI_IRN	Body-mass index, inverse-rank normalized	Body-mass index, inverse-rank normalized	0.0546151	0.00802952	1.03327e-11	0.0551982	0.033087	0.0952619	0.0425056	0.0121347	0.000460398	1.03327	-11	9.52619	-2	4.60398	-4		3_58357969_C_A	3_58357969_C_A (ENSG00000294089,WDR53P1,PXK,ENSG00000273493,HTD2,RPP14,ENSG00000272182,PDHB,ENSG00000295019,ABHD6)				no		FALSE		2	trans-MR, trans-coloc	no	no
BCAN	BCAN_D001791	SUN_2018	GCST90002357, NEALE2_30080_raw, GCST90002401	Platelet count	Blood Platelet Disorders	0.241927	0.0234128	4.99352e-25							4.9935	-25								no			no		TRUE		1	cis-MR	no	no
BCAN	BCAN_D006402	SUN_2018	GCST90002394	Monocyte percentage of white cells	Hematologic Diseases	-1.06207	0.141514	6.14016e-14							6.1402	-14								no			no		FALSE		1	cis-MR	no	no
BCAN	BCAN_D008218	SUN_2018	GCST90002316	Lymphocyte counts	Lymphocytosis	0.456907	0.0683505	2.31294e-11							2.3129	-11								no			no	0.144171	FALSE	genetic_association	1	cis-MR	no	no
BCAN	BCAN_D008232	SUN_2018	GCST90002340	Monocyte count	Lymphoproliferative Disorders	-0.136082	0.0206459	4.36166e-11							4.3617	-11								no			no	0.511777	FALSE	genetic_association	1	cis-MR	no	no
BCAN	BCAN_D015519	UKBPPP_2023	GCST006979	Heel bone mineral density	Bone Density	-0.0583037	0.00841138	4.16315e-12	-0.12238	0.0372795	0.00102789	-0.0613796	0.0125163	9.39226e-07	4.16315	-12	1.02789	-3	9.39226	-7		10_17947206_T_A					no		FALSE		2	trans-MR, trans-coloc	no	no
BCAN	BCAN_D049628	SUN_2018	GCST90000025, GCST90000027	Appendicular lean mass	Body Size	0.219966	0.0321489	7.80377e-12							7.8038	-12								no			no		TRUE		1	cis-MR	no	no
BCAN	BCAN_EFO_0002950	UKBPPP_2023	icd10-Z34-both_sexes	Z34 Supervision of normal pregnancy	Z34 Supervision of normal pregnancy	0.544117	0.0734325	1.26527e-13	0.414759	0.255821	0.104956	0.46942	0.11206	2.80189e-05	1.26527	-13	1.04956	-1	2.80189	-5		10_17949597_GT_G	10_17949597_GT_G (SLC39A12,SLC39A12-AS1,ENSG00000235637,MIR511,MRC1,CACNB2,TMEM236,ENSG00000229190,STAM,STAM-DT)				no		FALSE		2	mixed-MR, trans-coloc	no	no
BCAN	BCAN_EFO_0004536	UKBPPP_2023	biomarkers-30860-both_sexes-irnt	Total protein	Total protein	0.166687	0.0131463	7.69725e-37	0.176687	0.11249	0.116254	0.185406	0.0219041	2.57319e-17	7.69725	-37	1.16254	-1	2.57319	-17		10_17806193_G_C	10_17806193_G_C (MRC1,MIR511,TMEM236,ENSG00000235637,ENSG00000229190,SLC39A12,STAM,STAM-DT,HACD1,SLC39A12-AS1)				no		FALSE		2	trans-MR, trans-coloc	no	no
BCAN	BCAN_EFO_0004736	UKBPPP_2023	biomarkers-30650-both_sexes-irnt	Aspartate aminotransferase	Aspartate aminotransferase	0.106623	0.0149539	1.00281e-12	1.06202	0.186789	1.30289e-08	0.561895	0.0517184	1.70147e-27	1.00281	-12	1.30289	-8	1.70147	-27		10_17806193_G_C	10_17806193_G_C (MRC1,MIR511,TMEM236,ENSG00000235637,ENSG00000229190,SLC39A12,STAM,STAM-DT,HACD1,SLC39A12-AS1)				no		FALSE		2	trans-MR, trans-coloc	no	no
BCAN	BCAN_EFO_0005091	UKBPPP_2023	continuous-30130-both_sexes-irnt	Monocyte count	Monocyte count	-0.066497	0.00983444	1.36435e-11	-0.152735	0.144094	0.289158	-0.0765781	0.0141255	5.91763e-08	1.36435	-11	2.89158	-1	5.91763	-8		1_9181780_G_A	1_9181780_G_A (LNCTAM34A,MIR34AHG,ENSG00000301983,ENSG00000302015,ENSG00000289914,ENSG00000301968,MIR34A,GPR157,H6PD,ENSG00000302217)				no	0.511777	FALSE	genetic_association	2	trans-MR, trans-coloc	no	no
BCAN	BCAN_EFO_0009682	UKBPPP_2023	icd10-O32-both_sexes	O32 Maternal care for known or suspected malpresentation of foetus	O32 Maternal care for known or suspected malpresentation of foetus	1.12775	0.105915	1.78722e-26	0.387074	0.631819	0.540118	0.697965	0.187378	0.000195391	1.78722	-26	5.40118	-1	1.95391	-4			10_17949597_GT_G (SLC39A12,SLC39A12-AS1,ENSG00000235637,MIR511,MRC1,CACNB2,TMEM236,ENSG00000229190,STAM,STAM-DT)				no		FALSE		2	trans-MR, mixed-MR	no	no
BCAN	BCAN_EFO_0011011	UKBPPP_2023	continuous-20015-both_sexes-irnt	Sitting height	Sitting height	0.0391402	0.00562993	3.59731e-12	0.0680192	0.0417083	0.102926	0.0363726	0.0087075	2.95174e-05	3.59731	-12	1.02926	-1	2.95174	-5		10_17717319_C_T	10_17717319_C_T (ENSG00000229190,TMEM236,STAM,STAM-DT,MRC1,HACD1,MIR511,PRPF38AP2,ENSG00000235637,SLC39A12)				no		FALSE		3	trans-MR, mixed-MR, trans-coloc	no	no
BCAN	BCAN_HP_0025328	UKBPPP_2023	icd10-O46-both_sexes	O46 Antepartum haemorrhage, not elsewhere classified	O46 Antepartum haemorrhage, not elsewhere classified	0.783952	0.099785	3.953e-15	0.281127	0.416953	0.500158	0.295503	0.153708	0.0545426	3.953	-15	5.00158	-1	5.45426	-2		9_22052735_T_C	9_22052735_T_C (ENSG00000274055,UBA52P6,CDKN2B,ENSG00000266446,CDKN2B-AS1,ENSG00000277653,CDKN2A,CDKN2A-AS1,ENSG00000298449,ERVFRD-3)				no		FALSE		2	trans-MR, trans-coloc	no	no
BCAN	BCAN_Hypertension, essential	UKBPPP_2023	I9_HYPTENSESS	Hypertension, essential	Hypertension, essential	0.133283	0.0188342	1.47696e-12	0.0883231	0.092187	0.338019	0.082644	0.0302399	0.00627713	1.47696	-12	3.38019	-1	6.27713	-3		6_31633235_T_C					no		FALSE		2	trans-MR, trans-coloc	no	no
BCAN	BCAN_Migraine with aura	UKBPPP_2023	G6_MIGRAINE_WITH_AURA	Migraine with aura	Migraine with aura	-0.598015	0.0744936	9.92878e-16	-0.10139	0.0996618	0.308992	-0.251893	0.0664662	0.000150773	9.92878	-16	3.08992	-1	1.50773	-4	1_156390071_G_A			no			no		FALSE		2	cis-MR, cis-coloc	no	no
BCAN	BCAN_Migraine with aura and triptan purchases	UKBPPP_2023	G6_MIGRAINE_WITH_AURA_TRIPTAN	Migraine with aura and triptan purchases	Migraine with aura and triptan purchases	-0.621096	0.0962089	1.07717e-10	0.0357572	0.130735	0.784462	-0.141977	0.0864452	0.10051	1.07717	-10	7.84462	-1	1.0051	-1				no			no		FALSE		1	cis-MR	no	no
BCAN	BCAN_PCT responsible for patient data	UKBPPP_2023	categorical-41229-both_sexes-5QP	PCT responsible for patient data	PCT responsible for patient data	1.74739	0.285745	9.64407e-10	1.90213	0.635336	0.00275437	1.98654	0.432645	4.39832e-06	9.64407	-10	2.75437	-3	4.39832	-6			10_17949597_GT_G (SLC39A12,SLC39A12-AS1,ENSG00000235637,MIR511,MRC1,CACNB2,TMEM236,ENSG00000229190,STAM,STAM-DT)				no		FALSE		1	trans-MR	no	no
BCAN	BCAN_Weight, inverse-rank normalized	UKBPPP_2023	WEIGHT_IRN	Weight, inverse-rank normalized	Weight, inverse-rank normalized	0.0665896	0.00774646	8.24463e-18	0.059061	0.0442371	0.181843	0.0548961	0.0129715	2.31585e-05	8.24463	-18	1.81843	-1	2.31585	-5		8_55981862_G_T	8_55981862_G_T (RN7SL798P,RN7SL323P,ENSG00000293948,ENSG00000236814,SNORA1B,ENSG00000254325,SNORD54,CERNA3,RPS20,ENSG00000297026)				no		FALSE		2	trans-MR, trans-coloc	no	no
BCAR3	BCAR3_D006402	SUN_2018	GCST004609, GCST004608, NEALE2_30190_raw	Monocyte percentage of white cells	Hematologic Diseases	-0.144613	0.01021	1.53282e-45	-0.167691	0.0500548	0.000807672	-0.144367	0.0108157	1.2178e-40	1.5328	-45	8.0767	-4	1.2178	-40							no	0.762109	TRUE	genetic_association	1	trans-MR	no	no
BCAR3	BCAR3_D008232	SUN_2018	GCST004625, NEALE2_30130_raw, GCST90002340	Monocyte count	Lymphoproliferative Disorders	-0.128623	0.00917069	1.08925e-44	-0.159689	0.0291913	4.489e-08	-0.122371	0.00992061	5.86765e-35	1.0893	-44	4.489	-8	5.8677	-35							no	0.83504	TRUE	genetic_association	1	trans-MR	no	no
BCAT1	BCAT1_D001791	UKBPPP_2023	GCST90002346, GCST90002395	Mean platelet volume	Blood Platelet Disorders	-0.864791	0.0859409	8.08153e-24	-0.101176	1.73454	0.953486	-0.603935	0.0907456	2.82806e-11	8.08153	-24	9.53486	-1	2.82806	-11		3_56815721_T_C	3_56815721_T_C (ENSG00000298507,ARHGEF3,ENSG00000296096,ARHGEF3-AS1,TASOR,ENSG00000307053,SPATA12,CCDC66,ENSG00000272202,ENSG00000297895)				no		TRUE		2	trans-MR, trans-coloc	no	yes
BCAT1	BCAT1_D004802	UKBPPP_2023	GCST90002381	Eosinophil counts	Eosinophilia	0.154667	0.0244142	2.37167e-10	-0.508709	0.42308	0.229211	0.122855	0.0286744	1.83164e-05	2.37167	-10	2.29211	-1	1.83164	-5		8_105569300_A_T	8_105569300_A_T (ENSG00000254141,ENSG00000253420,RPL12P24,ENSG00000294727,ZFPM2,ENSG00000253526,ENSG00000243171,Y_RNA,TMCC1P1,LINC03084)				no		FALSE		2	trans-MR, trans-coloc	no	yes
BCAT1	BCAT1_D006402	UKBPPP_2023	GCST90002399	Neutrophil percentage of white cells	Hematologic Diseases	-0.184186	0.0275857	2.44089e-11	-0.00764836	0.169993	0.964113	-0.0643082	0.0351103	0.0670099	2.44089	-11	9.64113	-1	6.70099	-2		3_56815721_T_C	3_56815721_T_C (ENSG00000298507,ARHGEF3,ENSG00000296096,ARHGEF3-AS1,TASOR,ENSG00000307053,SPATA12,CCDC66,ENSG00000272202,ENSG00000297895)				no		FALSE		2	trans-MR, trans-coloc	no	yes
BCAT1	BCAT1_D008232	UKBPPP_2023	GCST90002340	Monocyte count	Lymphoproliferative Disorders	0.214546	0.0237367	1.58724e-19	-0.110232	0.147773	0.455696	0.183049	0.0325198	1.81426e-08	1.58724	-19	4.55696	-1	1.81426	-8							no	0.492483	FALSE	genetic_association	1	trans-MR	no	yes
BCAT1	BCAT1_D014807	UKBPPP_2023	GCST90000617, GCST90000615, GCST90000616, GCST90000618	Serum 25-Hydroxyvitamin D levels (natural log-transformed)	Vitamin D	0.156541	0.0231072	1.24793e-11	0.0863158	0.252074	0.732033	0.141457	0.0312587	6.02949e-06	1.24793	-11	7.32033	-1	6.02949	-6		3_52797607_T_C	3_52797607_T_C (ITIH3,ENSG00000297712,ITIH1,ITIH4-AS1,NEK4,ITIH4,MUSTN1,AKTIPP1,MIR8064,ENSG00000279144)				no		TRUE		2	trans-MR, trans-coloc	no	yes
BCAT1	BCAT1_D045262	UKBPPP_2023	GCST90002405, GCST90002385, GCST90002386, GCST90002406	Reticulocyte count	Reticulocytosis	-0.305615	0.0299045	1.6183e-24	0.0281515	0.214464	0.895566	-0.231435	0.0405114	1.11106e-08	1.6183	-24	8.95566	-1	1.11106	-8		3_56815721_T_C, 12_54342686_A_G	3_56815721_T_C (ENSG00000298507,ARHGEF3,ENSG00000296096,ARHGEF3-AS1,TASOR,ENSG00000307053,SPATA12,CCDC66,ENSG00000272202,ENSG00000297895), 12_54342686_A_G (RN7SL744P,MIR148B,GPR84-AS1,ENSG00000289854,ENSG00000303642,COPZ1,GPR84,RNU6-950P,NFE2,ZNF385A)				no		TRUE		4	cis-MR, trans-MR, mixed-MR, trans-coloc	no	yes
BCAT1	BCAT1_EFO_0007986	UKBPPP_2023	continuous-30250-both_sexes-irnt, continuous-30240-both_sexes-irnt	Reticulocyte count	Reticulocyte count	0.050575	0.00520335	2.48534e-22	0.0293193	0.0119202	0.0139082	0.0320026	0.00746927	1.83092e-05	2.48534	-22	1.39082	-2	1.83092	-5	12_25027109_A_C	3_56815721_T_C	3_56815721_T_C (ENSG00000298507,ARHGEF3,ENSG00000296096,ARHGEF3-AS1,TASOR,ENSG00000307053,SPATA12,CCDC66,ENSG00000272202,ENSG00000297895)	no			no		TRUE		4	cis-MR, mixed-MR, cis-coloc, trans-coloc	no	yes
BCAT1	BCAT1_EFO_0009682	UKBPPP_2023	icd10-O32-both_sexes	O32 Maternal care for known or suspected malpresentation of foetus	O32 Maternal care for known or suspected malpresentation of foetus	2.14171	0.278858	1.58717e-14	-0.515692	2.13334	0.80899	1.9723	0.305847	1.1285e-10	1.58717	-14	8.0899	-1	1.1285	-10		12_54342686_A_G	12_54342686_A_G (RN7SL744P,MIR148B,GPR84-AS1,ENSG00000289854,ENSG00000303642,COPZ1,GPR84,RNU6-950P,NFE2,ZNF385A)				no	0.359781	FALSE	genetic_association	2	trans-MR, trans-coloc	no	yes
BCAT1	BCAT1_HP_0025328	UKBPPP_2023	icd10-O46-both_sexes	O46 Antepartum haemorrhage, not elsewhere classified	O46 Antepartum haemorrhage, not elsewhere classified	1.56423	0.233813	2.23064e-11	-0.225822	1.48933	0.879481	1.42472	0.304077	2.79405e-06	2.23064	-11	8.79481	-1	2.79405	-6		12_54342686_A_G	12_54342686_A_G (RN7SL744P,MIR148B,GPR84-AS1,ENSG00000289854,ENSG00000303642,COPZ1,GPR84,RNU6-950P,NFE2,ZNF385A)				no		FALSE		2	trans-MR, trans-coloc	no	yes
BCAT1	BCAT1_High light scatter reticulocyte count	UKBPPP_2023	continuous-30300-both_sexes-irnt	High light scatter reticulocyte count	High light scatter reticulocyte count	0.0443218	0.00516255	9.06359e-18	0.0540497	0.0159158	0.000683864	0.0295247	0.00797624	0.000214259	9.06359	-18	6.83864	-4	2.14259	-4		3_56815721_T_C	3_56815721_T_C (ENSG00000298507,ARHGEF3,ENSG00000296096,ARHGEF3-AS1,TASOR,ENSG00000307053,SPATA12,CCDC66,ENSG00000272202,ENSG00000297895)				no		FALSE		4	cis-MR, trans-MR, mixed-MR, trans-coloc	no	yes
BCHE	BCHE_D015444	UKBPPP_2023	GCST006100	Strenuous sports or other exercises	Exercise	0.00953106	0.00152969	4.64332e-10	0.00474712	0.00283782	0.0943657	0.00691226	0.00240356	0.00402956	4.64332	-10	9.43657	-2	4.02956	-3		6_29681724_G_GA					no	0.644071	FALSE	genetic_association	2	mixed-MR, trans-coloc	no	yes
BCHE	BCHE_D049628	UKBPPP_2023	GCST90000027, GCST90000026	Appendicular lean mass	Body Size	-0.0540696	0.00647332	6.67287e-17	0.0197833	0.0315618	0.530782	-0.031373	0.00996146	0.00163585	6.67287	-17	5.30782	-1	1.63585	-3		2_27304465_T_C	2_27304465_T_C (UCN,MPV17,ENSG00000295833,TRIM54,ENSG00000294031,DNAJC5G,GTF3C2-AS1,ENSG00000294052,SLC30A3,ENSG00000295811)				no		TRUE		2	trans-MR, trans-coloc	no	yes
BCHE	BCHE_EFO_0004514	UKBPPP_2023	continuous-4101-both_sexes-irnt	Heel broadband ultrasound attenuation (left)	Heel broadband ultrasound attenuation (left)	-0.0536035	0.00839461	1.70879e-10	-0.047279	0.0229971	0.0397954	-0.0448169	0.0138221	0.00118521	1.70879	-10	3.97954	-2	1.18521	-3			2_202828554_G_A (ENSG00000296536,KRT8P15,ICA1L,ENSG00000240761,WDR12,CARF,KRT8P52,ENSG00000303198,ENSG00000270664,NBEAL1)				no		FALSE		1	trans-MR	no	yes
BCHE	BCHE_EFO_0004611	UKBPPP_2023	continuous-LDLC-both_sexes-medadj_irnt	LDL direct, adjusted by medication	LDL direct, adjusted by medication	0.0308417	0.00456192	1.37333e-11	-0.019588	0.0289189	0.498189	0.0113936	0.00598871	0.0571047	1.37333	-11	4.98189	-1	5.71047	-2		2_27304465_T_C	2_27304465_T_C (UCN,MPV17,ENSG00000295833,TRIM54,ENSG00000294031,DNAJC5G,GTF3C2-AS1,ENSG00000294052,SLC30A3,ENSG00000295811)				no		FALSE		2	mixed-MR, trans-coloc	no	yes
BCHE	BCHE_EFO_0004784	UKBPPP_2023	categorical-6138-both_sexes-1	Qualifications	self reported educational attainment	0.0599142	0.00957269	3.87781e-10	0.0365821	0.0237469	0.123439	0.0598108	0.0146567	4.4885e-05	3.87781	-10	1.23439	-1	4.4885	-5				no			no	0.701347	FALSE	genetic_association	1	cis-MR	no	yes
BCHE	BCHE_EFO_0007985	UKBPPP_2023	continuous-30090-both_sexes-irnt	Platelet crit	Platelet crit	0.0846948	0.00729089	3.39659e-31	-0.0161129	0.0308773	0.601784	0.0180169	0.0108187	0.0958432	3.39659	-31	6.01784	-1	9.58432	-2		2_27304465_T_C	2_27304465_T_C (UCN,MPV17,ENSG00000295833,TRIM54,ENSG00000294031,DNAJC5G,GTF3C2-AS1,ENSG00000294052,SLC30A3,ENSG00000295811)				no		FALSE		2	trans-MR, trans-coloc	no	yes
BCHE	BCHE_EFO_0011011	UKBPPP_2023	continuous-20015-both_sexes-irnt	Sitting height	Sitting height	-0.03236	0.00512282	2.66963e-10	0.0172545	0.0394519	0.661853	-0.0252248	0.00786446	0.00133923	2.66963	-10	6.61853	-1	1.33923	-3		2_27304465_T_C	2_27304465_T_C (UCN,MPV17,ENSG00000295833,TRIM54,ENSG00000294031,DNAJC5G,GTF3C2-AS1,ENSG00000294052,SLC30A3,ENSG00000295811)				no		FALSE		2	trans-MR, trans-coloc	no	yes
BCHE	BCHE_Mean sphered cell volume	UKBPPP_2023	continuous-30270-both_sexes-irnt	Mean sphered cell volume	Mean sphered cell volume	-0.0825687	0.00712531	4.73604e-31	-0.000364462	0.0323105	0.991	-0.0267424	0.0113553	0.01852	4.73604	-31	9.91	-1	1.852	-2		2_27304465_T_C	2_27304465_T_C (UCN,MPV17,ENSG00000295833,TRIM54,ENSG00000294031,DNAJC5G,GTF3C2-AS1,ENSG00000294052,SLC30A3,ENSG00000295811)				no		FALSE		2	trans-MR, trans-coloc	no	yes
BCHE	BCHE_Reason for reducing amount of alcohol drunk	UKBPPP_2023	categorical-2664-both_sexes-2	Reason for reducing amount of alcohol drunk	Reason for reducing amount of alcohol drunk	-0.186857	0.0298611	3.9112e-10	-0.166587	0.0461597	0.000307461	-0.170467	0.0472381	0.000307762	3.9112	-10	3.07461	-4	3.07762	-4		22_43928975_G_A	22_43928975_G_A (ENSG00000304926,PNPLA3,SAMM50,RPL35AP36,PNPLA5,SULT4A1,ENSG00000299520,PARVB,ENSG00000299503,EFCAB6)				no		FALSE		2	mixed-MR, trans-coloc	no	yes
BCHE	BCHE_Weight, inverse-rank normalized	UKBPPP_2023	WEIGHT_IRN	Weight, inverse-rank normalized	Weight, inverse-rank normalized	-0.0364182	0.00523168	3.37635e-12	0.0103079	0.0182116	0.571387	-0.00576345	0.00759651	0.448033	3.37635	-12	5.71387	-1	4.48033	-1		2_210675783_C_A	2_210675783_C_A (CPS1-IT1,ENSG00000296241,CPS1,ENSG00000288732,LANCL1,ENSG00000308183,ENSG00000298388,LANCL1-AS1,MYL1,Y_RNA)				no		FALSE		2	trans-MR, trans-coloc	no	yes
BCL10	BCL10_D008232	SUN_2018	NEALE2_30130_raw	Monocyte count	Lymphoproliferative Disorders	-0.0211272	0.00233026	1.2296e-19							1.2296	-19						19:53817462:G:A					no		FALSE		2	trans-MR, trans-coloc	no	no
BCL2L11	BCL2L11_D008071	UKBPPP_2023	GCST90010149	Lipoprotein lipase levels	Lipoprotein Lipase	0.605188	0.0858769	1.8261e-12	0.940968	0.201962	3.17549e-06	0.699656	0.175515	6.71131e-05	1.8261	-12	3.17549	-6	6.71131	-5		5_177406880_G_A					no		FALSE		3	trans-MR, mixed-MR, trans-coloc	no	no
BCL2L11	BCL2L11_EFO_0002950	UKBPPP_2023	icd10-Z34-both_sexes	Z34 Supervision of normal pregnancy	Z34 Supervision of normal pregnancy	0.454527	0.0547912	1.08029e-16	0.294008	0.173276	0.0897427	0.418468	0.0852066	9.05119e-07	1.08029	-16	8.97427	-2	9.05119	-7		12_111395984_G_A	12_111395984_G_A (ENSG00000294281,ENSG00000299832,SH2B3,HSPA8P14,PHETA1,LINC02356,RNA5SP373,ENSG00000304623,MIR6760,U7)				no		FALSE		3	trans-MR, mixed-MR, trans-coloc	no	no
BCL2L15	BCL2L15_D000740	UKBPPP_2023	GCST90002392	Mean corpuscular volume	Anemia	0.0815981	0.0106467	1.80011e-14	0.0640718	0.0355795	0.0717333	0.0686936	0.0138628	7.22452e-07	1.80011	-14	7.17333	-2	7.22452	-7			8_60733792_C_CA (CHD7,ENSG00000255289,ENSG00000254432,ENSG00000301020,ENSG00000228862,ENSG00000287975,ENSG00000307935,IFITM3P8,ENSG00000254777,ENSG00000307898)				no		FALSE		1	mixed-MR	no	no
BCL2L15	BCL2L15_D001327	UKBPPP_2023	AUTOIMMUNE	Autoimmune diseases	Autoimmune Diseases	0.167517	0.0242729	5.1488e-12	-0.128556	0.1976	0.515311	0.156088	0.0261095	2.25621e-09	5.1488	-12	5.15311	-1	2.25621	-9			19_53821741_G_T (NLRP12,ENSG00000305907,MIR373,ENSG00000269877,MIR372,MIR371B,MIR371A,ENSG00000269564,MYADM,ENSG00000238150)				no		FALSE		2	cis-MR, mixed-MR	no	no
BCL2L15	BCL2L15_D001791	UKBPPP_2023	GCST90002346	Mean platelet volume	Blood Platelet Disorders	0.0772245	0.0121386	1.99312e-10	-0.0416869	0.038784	0.282442	-0.00584524	0.0132634	0.659427	1.99312	-10	2.82442	-1	6.59427	-1		8_60733792_C_CA	8_60733792_C_CA (CHD7,ENSG00000255289,ENSG00000254432,ENSG00000301020,ENSG00000228862,ENSG00000287975,ENSG00000307935,IFITM3P8,ENSG00000254777,ENSG00000307898)				no		FALSE		2	mixed-MR, trans-coloc	no	no
BCL2L15	BCL2L15_D003922	UKBPPP_2023	GCST90014023	Type 1 diabetes	Diabetes Mellitus, Type 1	0.865088	0.11427	3.7167e-14	-0.586743	0.496293	0.237106	-0.0131459	0.0869122	0.879774	3.7167	-14	2.37106	-1	8.79774	-1				no			no		FALSE		1	cis-MR	no	no
BCL2L15	BCL2L15_D004909	UKBPPP_2023	GCST90002397	Mean spheric corpuscular volume	Erythrocyte Indices	0.0594512	0.0090455	4.94923e-11	0.0978664	0.0227871	1.74835e-05	0.0755409	0.0125112	1.56168e-09	4.94923	-11	1.74835	-5	1.56168	-9				no			no		FALSE		1	cis-MR	no	no
BCL2L15	BCL2L15_D006402	UKBPPP_2023	GCST004608, GCST004609, GCST90002394, GCST90002399, GCST004633	Granulocyte percentage of myeloid white cells	Hematologic Diseases	0.591599	0.0530763	7.47369e-29	0.910467	1.04138	0.381962	0.792751	0.0669708	2.50473e-32	7.47369	-29	3.81962	-1	2.50473	-32		8_60733792_C_CA	8_60733792_C_CA (CHD7,ENSG00000255289,ENSG00000254432,ENSG00000301020,ENSG00000228862,ENSG00000287975,ENSG00000307935,IFITM3P8,ENSG00000254777,ENSG00000307898)				no		TRUE		2	trans-MR, trans-coloc	no	no
BCL2L15	BCL2L15_D007249	UKBPPP_2023	GCST90012004, GCST90012024	Interleukin-1-receptor antagonist levels	Inflammation	0.76418	0.122007	3.7666e-10	2.62149	1.91128	0.170191	1.32072	0.229977	9.31114e-09	3.7666	-10	1.70191	-1	9.31114	-9		17_39974934_C_A, 19_53821741_G_T	17_39974934_C_A (PSMD3,GSDMA,ENSG00000304239,ENSG00000265799,CSF3,ENSG00000264968,LRRC3C,ORMDL3,MIR6884,SNORD124), 19_53821741_G_T (NLRP12,ENSG00000305907,MIR373,ENSG00000269877,MIR372,MIR371B,MIR371A,ENSG00000269564,MYADM,ENSG00000238150)				no		TRUE		2	trans-MR, trans-coloc	no	no
BCL2L15	BCL2L15_D007960	UKBPPP_2023	GCST004634	Basophil percentage of granulocytes	Leukocyte Disorders	-0.227067	0.0353698	1.36445e-10	-0.406726	0.36453	0.264527	-0.187414	0.0519235	0.000306877	1.36445	-10	2.64527	-1	3.06877	-4		8_60733792_C_CA	8_60733792_C_CA (CHD7,ENSG00000255289,ENSG00000254432,ENSG00000301020,ENSG00000228862,ENSG00000287975,ENSG00000307935,IFITM3P8,ENSG00000254777,ENSG00000307898)				no		FALSE		2	trans-MR, trans-coloc	no	no
BCL2L15	BCL2L15_Disorders of the thyroid gland	UKBPPP_2023	E4_THYROID	Disorders of the thyroid gland	Disorders of the thyroid gland	0.196656	0.0289828	1.15872e-11	-0.0461993	0.170815	0.786804	0.17715	0.0326735	5.89948e-08	1.15872	-11	7.86804	-1	5.89948	-8			19_53821741_G_T (NLRP12,ENSG00000305907,MIR373,ENSG00000269877,MIR372,MIR371B,MIR371A,ENSG00000269564,MYADM,ENSG00000238150)				no		FALSE		2	cis-MR, mixed-MR	no	no
BCL2L15	BCL2L15_EFO_0004330	UKBPPP_2023	categorical-1508-both_sexes-3	Coffee type	coffee consumption	-0.176107	0.0263842	2.47716e-11	-0.117517	0.0541933	0.0301218	-0.166197	0.0345242	1.47998e-06	2.47716	-11	3.01218	-2	1.47998	-6	1_113991286_C_T		8_60733792_C_CA (CHD7,ENSG00000255289,ENSG00000254432,ENSG00000301020,ENSG00000228862,ENSG00000287975,ENSG00000307935,IFITM3P8,ENSG00000254777,ENSG00000307898)	no			no		FALSE		3	cis-MR, mixed-MR, cis-coloc	no	no
BCL2L15	BCL2L15_EFO_0007989	UKBPPP_2023	continuous-30190-both_sexes-irnt	Monocyte percentage	Monocyte percentage	-0.570637	0.0501044	4.74632e-30	-1.49408	0.736112	0.0423878	-0.933458	0.0788374	2.41613e-32	4.74632	-30	4.23878	-2	2.41613	-32		8_60733792_C_CA	8_60733792_C_CA (CHD7,ENSG00000255289,ENSG00000254432,ENSG00000301020,ENSG00000228862,ENSG00000287975,ENSG00000307935,IFITM3P8,ENSG00000254777,ENSG00000307898)				no		FALSE		2	trans-MR, trans-coloc	no	no
BCL2L15	BCL2L15_EFO_0007990	UKBPPP_2023	continuous-30200-both_sexes-irnt	Neutrophill percentage	Neutrophill percentage	0.187659	0.0296798	2.56859e-10	0.178325	1.14105	0.875811	0.543374	0.0993396	4.50384e-08	2.56859	-10	8.75811	-1	4.50384	-8		8_60733792_C_CA	8_60733792_C_CA (CHD7,ENSG00000255289,ENSG00000254432,ENSG00000301020,ENSG00000228862,ENSG00000287975,ENSG00000307935,IFITM3P8,ENSG00000254777,ENSG00000307898)				no		FALSE		2	trans-MR, trans-coloc	no	no
BCL2L15	BCL2L15_Hypothyroidism, strict autoimmune	UKBPPP_2023	E4_HYTHY_AI_STRICT	Hypothyroidism, strict autoimmune	Hypothyroidism, strict autoimmune	0.264202	0.0351899	6.0083e-14	-0.0400064	0.23211	0.863154	0.269237	0.0391532	6.13447e-12	6.0083	-14	8.63154	-1	6.13447	-12			19_53821741_G_T (NLRP12,ENSG00000305907,MIR373,ENSG00000269877,MIR372,MIR371B,MIR371A,ENSG00000269564,MYADM,ENSG00000238150)				no		FALSE		2	cis-MR, mixed-MR	no	no
BCL2L15	BCL2L15_Mean reticulocyte volume	UKBPPP_2023	continuous-30260-both_sexes-irnt	Mean reticulocyte volume	Mean reticulocyte volume	0.0696127	0.0111728	4.64802e-10	0.0332484	0.0469949	0.479262	0.0686016	0.0145646	2.47513e-06	4.64802	-10	4.79262	-1	2.47513	-6			8_60733792_C_CA (CHD7,ENSG00000255289,ENSG00000254432,ENSG00000301020,ENSG00000228862,ENSG00000287975,ENSG00000307935,IFITM3P8,ENSG00000254777,ENSG00000307898)				no		FALSE		1	mixed-MR	no	no
BCL2L1	BCL2L1_D000740	UKBPPP_2023	GCST90002310, GCST90002384	Hemoglobin concentration	Anemia	0.186133	0.0203248	5.29069e-20	-0.117567	0.615744	0.848577	0.0957148	0.0264292	0.000292838	5.29069	-20	8.48577	-1	2.92838	-4		2_27375230_T_C	2_27375230_T_C (SNX17,EIF2B4,ZNF513,GTF3C2-AS2,FTH1P3,GTF3C2,ENSG00000295811,ENSG00000298520,PPM1G,GTF3C2-AS1)				no	0.168905	TRUE	literature, genetic_association	3	trans-MR, mixed-MR, trans-coloc	no	yes
BCL2L1	BCL2L1_D001791	UKBPPP_2023	GCST90002402, GCST004603, GCST90002357, GCST004599, GCST90002346, GCST90002400, GCST90002395, GCST004607, GCST004616	Platelet count	Blood Platelet Disorders	1.24925	0.0663347	4.08323e-79	-0.121628	1.09599	0.911636	1.34467	0.115092	1.54886e-31	4.08323	-79	9.11636	-1	1.54886	-31		3_56815721_T_C	3_56815721_T_C (ENSG00000298507,ARHGEF3,ENSG00000296096,ARHGEF3-AS1,TASOR,ENSG00000307053,SPATA12,CCDC66,ENSG00000272202,ENSG00000297895)				no	0.704387	TRUE	genetic_association	3	trans-MR, mixed-MR, trans-coloc	no	yes
BCL2L1	BCL2L1_D006402	UKBPPP_2023	GCST004626, GCST004614, GCST004613, GCST004620, GCST90002389	Myeloid white cell count	Hematologic Diseases	0.330779	0.0354248	9.86411e-21	0.233394	0.49518	0.637405	0.239071	0.0473733	4.49883e-07	9.86411	-21	6.37405	-1	4.49883	-7		2_27375230_T_C	2_27375230_T_C (SNX17,EIF2B4,ZNF513,GTF3C2-AS2,FTH1P3,GTF3C2,ENSG00000295811,ENSG00000298520,PPM1G,GTF3C2-AS1)				no		TRUE		3	trans-MR, mixed-MR, trans-coloc	no	yes
BCL2L1	BCL2L1_D007970	UKBPPP_2023	GCST90002374, GCST90002407, GCST004610	White blood cell count	Leukopenia	0.159758	0.0208518	1.83616e-14	-0.237089	0.630863	0.707053	0.215094	0.0333938	1.18578e-10	1.83616	-14	7.07053	-1	1.18578	-10		2_27375230_T_C	2_27375230_T_C (SNX17,EIF2B4,ZNF513,GTF3C2-AS2,FTH1P3,GTF3C2,ENSG00000295811,ENSG00000298520,PPM1G,GTF3C2-AS1)				no		TRUE		3	trans-MR, mixed-MR, trans-coloc	no	yes
BCL2L1	BCL2L1_D008232	UKBPPP_2023	GCST90002340	Monocyte count	Lymphoproliferative Disorders	0.123702	0.0201189	7.81982e-10	0.0716104	0.492696	0.884439	0.176212	0.0273737	1.21636e-10	7.81982	-10	8.84439	-1	1.21636	-10							no	0.535901	FALSE	genetic_association	2	trans-MR, mixed-MR	no	yes
BCL2L1	BCL2L1_D009503	UKBPPP_2023	GCST90002351, GCST90002398, GCST004629	Neutrophil count	Neutropenia	0.292257	0.0245893	1.40683e-32	-0.00674147	0.410843	0.986908	0.245404	0.0369491	3.10131e-11	1.40683	-32	9.86908	-1	3.10131	-11		2_27375230_T_C	2_27375230_T_C (SNX17,EIF2B4,ZNF513,GTF3C2-AS2,FTH1P3,GTF3C2,ENSG00000295811,ENSG00000298520,PPM1G,GTF3C2-AS1)				no		TRUE		3	trans-MR, mixed-MR, trans-coloc	no	yes
BCL2L1	BCL2L1_D045262	UKBPPP_2023	GCST004619, GCST004611	Reticulocyte fraction of red cells	Reticulocytosis	-0.223416	0.0293968	2.96076e-14	-0.47668	0.660171	0.470261	-0.149433	0.04612	0.00119493	2.96076	-14	4.70261	-1	1.19493	-3		3_56815721_T_C, 2_27375230_T_C	3_56815721_T_C (ENSG00000298507,ARHGEF3,ENSG00000296096,ARHGEF3-AS1,TASOR,ENSG00000307053,SPATA12,CCDC66,ENSG00000272202,ENSG00000297895), 2_27375230_T_C (SNX17,EIF2B4,ZNF513,GTF3C2-AS2,FTH1P3,GTF3C2,ENSG00000295811,ENSG00000298520,PPM1G,GTF3C2-AS1)				no	0.0428648	TRUE	genetic_association	3	trans-MR, mixed-MR, trans-coloc	no	yes
BCL2L1	BCL2L1_EFO_0002950	UKBPPP_2023	icd10-Z34-both_sexes	Z34 Supervision of normal pregnancy	Z34 Supervision of normal pregnancy	1.33893	0.202801	4.05202e-11	1.28676	2.08204	0.536557	0.988036	0.31069	0.0014721	4.05202	-11	5.36557	-1	1.4721	-3		12_111395984_G_A	12_111395984_G_A (ENSG00000294281,ENSG00000299832,SH2B3,HSPA8P14,PHETA1,LINC02356,RNA5SP373,ENSG00000304623,MIR6760,U7)				no		FALSE		3	trans-MR, mixed-MR, trans-coloc	no	yes
BCL2L1	BCL2L1_EFO_0004308	UKBPPP_2023	continuous-30000-both_sexes-irnt	White blood cell (leukocyte) count	White blood cell (leukocyte) count	0.159123	0.0236499	1.71702e-11	0.0670557	0.546334	0.902315	0.153429	0.0306397	5.51325e-07	1.71702	-11	9.02315	-1	5.51325	-7		2_27375230_T_C	2_27375230_T_C (SNX17,EIF2B4,ZNF513,GTF3C2-AS2,FTH1P3,GTF3C2,ENSG00000295811,ENSG00000298520,PPM1G,GTF3C2-AS1)				no		FALSE		3	trans-MR, mixed-MR, trans-coloc	no	yes
BCL2L1	BCL2L1_EFO_0004833	UKBPPP_2023	continuous-30140-both_sexes-irnt	Neutrophill count	Neutrophill count	0.218177	0.0293339	1.02444e-13	0.195253	0.402938	0.62798	0.185918	0.0342793	5.84073e-08	1.02444	-13	6.2798	-1	5.84073	-8		2_27375230_T_C	2_27375230_T_C (SNX17,EIF2B4,ZNF513,GTF3C2-AS2,FTH1P3,GTF3C2,ENSG00000295811,ENSG00000298520,PPM1G,GTF3C2-AS1)				no		FALSE		3	trans-MR, mixed-MR, trans-coloc	no	yes
BCL2L1	BCL2L1_EFO_0007985	UKBPPP_2023	continuous-30090-both_sexes-irnt	Platelet crit	Platelet crit	0.360231	0.0308141	1.42604e-31	-0.738246	1.21216	0.542501	0.386144	0.0416074	1.68435e-20	1.42604	-31	5.42501	-1	1.68435	-20		3_56815721_T_C	3_56815721_T_C (ENSG00000298507,ARHGEF3,ENSG00000296096,ARHGEF3-AS1,TASOR,ENSG00000307053,SPATA12,CCDC66,ENSG00000272202,ENSG00000297895)				no	0.662962	FALSE	genetic_association, literature	3	trans-MR, mixed-MR, trans-coloc	no	yes
BCL2L1	BCL2L1_EFO_0007986	UKBPPP_2023	continuous-30240-both_sexes-irnt, continuous-30250-both_sexes-irnt	Reticulocyte percentage	Reticulocyte percentage	-0.246778	0.0226566	1.25663e-27	-0.474882	0.620778	0.444284	-0.201341	0.0336741	2.2438e-09	1.25663	-27	4.44284	-1	2.2438	-9		2_27375230_T_C	2_27375230_T_C (SNX17,EIF2B4,ZNF513,GTF3C2-AS2,FTH1P3,GTF3C2,ENSG00000295811,ENSG00000298520,PPM1G,GTF3C2-AS1)				no	0.0428648	TRUE	genetic_association	3	trans-MR, mixed-MR, trans-coloc	no	yes
BCL2L1	BCL2L1_EFO_0009682	UKBPPP_2023	icd10-O32-both_sexes	O32 Maternal care for known or suspected malpresentation of foetus	O32 Maternal care for known or suspected malpresentation of foetus	2.08832	0.20224	5.37704e-25	2.51105	2.73504	0.358565	1.92054	0.279896	6.80801e-12	5.37704	-25	3.58565	-1	6.80801	-12		12_54318524_G_A	12_54318524_G_A (RNU6-950P,COPZ1,NFE2,MIR148B,RN7SL744P,GPR84-AS1,HNRNPA1,CBX5,ENSG00000289154,ENSG00000289854)				no		FALSE	literature, animal_model	3	trans-MR, mixed-MR, trans-coloc	no	yes
BCL2L1	BCL2L1_HP_0025328	UKBPPP_2023	icd10-O46-both_sexes	O46 Antepartum haemorrhage, not elsewhere classified	O46 Antepartum haemorrhage, not elsewhere classified	1.72593	0.186866	2.55403e-20	1.86468	1.84591	0.312413	1.33777	0.248945	7.71101e-08	2.55403	-20	3.12413	-1	7.71101	-8		12_54318524_G_A	12_54318524_G_A (RNU6-950P,COPZ1,NFE2,MIR148B,RN7SL744P,GPR84-AS1,HNRNPA1,CBX5,ENSG00000289154,ENSG00000289854)				no		FALSE		3	trans-MR, mixed-MR, trans-coloc	no	yes
BCL2	BCL2_Ankle spacing width	UKBPPP_2023	continuous-3143-both_sexes-irnt	Ankle spacing width	Ankle spacing width	0.175965	0.0254576	4.77645e-12	0.315178	0.107078	0.00324569	0.213737	0.0387995	3.61409e-08	4.77645	-12	3.24569	-3	3.61409	-8		1_150596273_C_T	1_150596273_C_T (ENSG00000253047,U4,MCL1,ENSG00000290074,RN7SL600P,RN7SL473P,ENSA,ENSG00000288880,ADAMTSL4-AS1,ENSG00000289457)				no		FALSE		2	mixed-MR, trans-coloc	no	yes
BCL2	BCL2_D000740	UKBPPP_2023	GCST90002392, GCST90002390, GCST90002334	Mean corpuscular volume	Anemia	-0.189725	0.0253739	7.59435e-14	-0.110001	0.173163	0.525267	-0.142073	0.0317591	7.69676e-06	7.59435	-14	5.25267	-1	7.69676	-6		19_44909976_G_T, 1_109274968_G_T	19_44909976_G_T (APOE,APOC1,APOC1P1,APOC1P1,TOMM40,ENSG00000267282,APOC4,APOC2,ENSG00000267114,CLPTM1), 1_109274968_G_T (PSRC1,CELSR2,ENSG00000305118,MYBPHL,SARS1,SORT1,ENSG00000308734,ENSG00000298269,PSMA5,ELAPOR1)			0.82	no		TRUE		3	trans-MR, mixed-MR, trans-coloc	yes	no
BCL2	BCL2_D001249	UKBPPP_2023	GCST007429	Lung function (FVC)	Asthma	0.155673	0.0230305	1.38515e-11	0.158439	0.0839727	0.0591883	0.157142	0.0371508	2.33851e-05	1.38515	-11	5.91883	-2	2.33851	-5		12_111535554_A_G	12_111535554_A_G (U7,IFITM3P5,ATXN2-AS,ATXN2,SH2B3,ENSG00000299832,ENSG00000294281,PCNPP1,BRAP,ACAD10)				no		FALSE		2	mixed-MR, trans-coloc	no	yes
BCL2	BCL2_D004700	UKBPPP_2023	GCST90012110, GCST90012106, GCST90012111	Sex hormone-binding globulin levels adjusted for BMI	Endocrine System Diseases	0.106709	0.0150456	1.31864e-12	0.116854	0.0344534	0.000694742	0.108808	0.017275	3.004e-10	1.31864	-12	6.94742	-4	3.004	-10			1_109274968_G_T (PSRC1,CELSR2,ENSG00000305118,MYBPHL,SARS1,SORT1,ENSG00000308734,ENSG00000298269,PSMA5,ELAPOR1)	no			no	0.754568	TRUE	genetic_association	2	cis-MR, mixed-MR	no	yes
BCL2	BCL2_D015519	UKBPPP_2023	GCST006979	Heel bone mineral density	Bone Density	-0.145847	0.0204444	9.76169e-13	-0.151049	0.0884112	0.0875476	-0.128878	0.0281909	4.83991e-06	9.76169	-13	8.75476	-2	4.83991	-6		1_109274968_G_T	1_109274968_G_T (PSRC1,CELSR2,ENSG00000305118,MYBPHL,SARS1,SORT1,ENSG00000308734,ENSG00000298269,PSMA5,ELAPOR1)				no	0.624551	FALSE	genetic_association	3	cis-MR, mixed-MR, trans-coloc	no	yes
BCL2	BCL2_EFO_0004342	UKBPPP_2023	continuous-48-both_sexes-irnt	Waist circumference	Waist circumference	0.108539	0.01736	4.04669e-10	0.139523	0.0767692	0.0691501	0.0906322	0.0230302	8.307e-05	4.04669	-10	6.91501	-2	8.307	-5			12_111535554_A_G (U7,IFITM3P5,ATXN2-AS,ATXN2,SH2B3,ENSG00000299832,ENSG00000294281,PCNPP1,BRAP,ACAD10)				no		FALSE		1	mixed-MR	no	yes
BCL2	BCL2_EFO_0005093	UKBPPP_2023	continuous-49-both_sexes-irnt	Hip circumference	Hip circumference	0.207431	0.0281338	1.66796e-13	0.391432	0.137778	0.00449674	0.200827	0.0347183	7.27363e-09	1.66796	-13	4.49674	-3	7.27363	-9		19_44909976_G_T	19_44909976_G_T (APOE,APOC1,APOC1P1,APOC1P1,TOMM40,ENSG00000267282,APOC4,APOC2,ENSG00000267114,CLPTM1)				no		FALSE		2	mixed-MR, trans-coloc	no	yes
BCL2	BCL2_EFO_0005409	UKBPPP_2023	continuous-23126-both_sexes-irnt	Arm predicted mass (left)	Arm predicted mass (left)	0.105163	0.0155503	1.35385e-11	0.254286	0.120266	0.0344848	0.107743	0.0220008	9.71838e-07	1.35385	-11	3.44848	-2	9.71838	-7			1_109274968_G_T (PSRC1,CELSR2,ENSG00000305118,MYBPHL,SARS1,SORT1,ENSG00000308734,ENSG00000298269,PSMA5,ELAPOR1)				no		FALSE		1	mixed-MR	no	yes
BCL7B	BCL7B_All dysplastic lesions of the cervix uteri	UKBPPP_2023	N14_CERVICAL_DYSPLASIA_ALL	All dysplastic lesions of the cervix uteri	All dysplastic lesions of the cervix uteri	2.07406	0.32333	1.41127e-10							1.41127	-10	0	0	0	0							no		FALSE		2	trans-MR, mixed-MR	no	no
BCL7B	BCL7B_All dysplastic lesions of the cervix uteri, vagina or vulva	UKBPPP_2023	N14_FEMALE_GENITAL_DYSPLASIA_ALL	All dysplastic lesions of the cervix uteri, vagina or vulva	All dysplastic lesions of the cervix uteri, vagina or vulva	1.99292	0.308217	1.00659e-10							1.00659	-10	0	0	0	0							no		FALSE		2	trans-MR, mixed-MR	no	no
BCL7B	BCL7B_Blood clot, DVT, bronchitis, emphysema, asthma, rhinitis, eczema, allergy diagnosed by doctor	UKBPPP_2023	categorical-6152-both_sexes-100	Blood clot, DVT, bronchitis, emphysema, asthma, rhinitis, eczema, allergy diagnosed by doctor	Blood clot, DVT, bronchitis, emphysema, asthma, rhinitis, eczema, allergy diagnosed by doctor	-1.0842	0.135511	1.23643e-15							1.23643	-15	0	0	0	0							no		FALSE		2	trans-MR, mixed-MR	no	no
BCL7B	BCL7B_Carcinoma in situ of cervix uteri (controls excluding all cancers)	UKBPPP_2023	CD2_INSITU_CERVIX_UTERI_EXALLC	Carcinoma in situ of cervix uteri (controls excluding all cancers)	Carcinoma in situ of cervix uteri (controls excluding all cancers)	3.58813	0.529605	1.24312e-11							1.24312	-11	0	0	0	0							no		FALSE		2	trans-MR, mixed-MR	no	no
BCL7B	BCL7B_D000740	UKBPPP_2023	GCST90002384, GCST90002404, GCST004615	Hemoglobin	Anemia	0.497447	0.0604563	1.90046e-16							1.90046	-16	0	0	0	0							no	0.296542	TRUE	genetic_association	2	trans-MR, mixed-MR	no	no
BCL7B	BCL7B_D001778	UKBPPP_2023	GCST90002383, GCST004604	Hematocrit	Blood Coagulation Disorders	0.412838	0.0533472	1.00436e-14							1.00436	-14	0	0	0	0							no		TRUE		2	trans-MR, mixed-MR	no	no
BCL7B	BCL7B_D001791	UKBPPP_2023	GCST90002401	Platelet distribution width	Blood Platelet Disorders	0.320531	0.0483202	3.27855e-11							3.27855	-11	0	0	0	0							no		FALSE		2	trans-MR, mixed-MR	no	no
BCL7B	BCL7B_D002446	UKBPPP_2023	K11_COELIAC	Coeliac disease	Celiac Disease	-9.0996	0.979499	1.5421e-20							1.5421	-20	0	0	0	0							no		FALSE		2	trans-MR, mixed-MR	no	no
BCL7B	BCL7B_D003874	UKBPPP_2023	L12_DERMATHERP	Dermatitis herpetiformis	Dermatitis Herpetiformis	-8.89025	1.29946	7.838e-12							7.838	-12	0	0	0	0							no		FALSE		2	trans-MR, mixed-MR	no	no
BCL7B	BCL7B_D004066	UKBPPP_2023	K11_OTHDIG	Diseases of the digestive system	Digestive System Diseases	-1.74458	0.241754	5.33949e-13							5.33949	-13	0	0	0	0							no		FALSE		2	trans-MR, mixed-MR	no	no
BCL7B	BCL7B_D006111	UKBPPP_2023	AUTOIMMUNE_HYPERTHYROIDISM	Autoimmune hyperthyroidism	Graves Disease	-4.26631	0.637576	2.20972e-11							2.20972	-11	0	0	0	0							no		FALSE		2	trans-MR, mixed-MR	no	no
BCL7B	BCL7B_D008078	UKBPPP_2023	GCST90002412	Low density lipoprotein cholesterol levels	Cholesterol, LDL	-0.31824	0.044444	8.04001e-13							8.04001	-13	0	0	0	0							no	0.203139	FALSE	genetic_association	2	trans-MR, mixed-MR	no	no
BCL7B	BCL7B_D009103	UKBPPP_2023	G6_MS	MS-disease / Multiple Sclerosis	Multiple Sclerosis	7.16392	0.829022	5.55245e-18							5.55245	-18	0	0	0	0							no		FALSE		2	trans-MR, mixed-MR	no	no
BCL7B	BCL7B_D009902	UKBPPP_2023	H7_OPTNEURITIS	Optic neuritis	Optic Neuritis	4.71478	0.738301	1.70288e-10							1.70288	-10	0	0	0	0							no		FALSE		2	trans-MR, mixed-MR	no	no
BCL7B	BCL7B_D011565	UKBPPP_2023	L12_PSORI_VULG, L12_PSORIASIS, L12_PSORI_NAS	Psoriasis vulgaris	Psoriasis	3.67379	0.459233	1.24572e-15							1.24572	-15	0	0	0	0							no		TRUE		2	trans-MR, mixed-MR	no	no
BCL7B	BCL7B_D012130	UKBPPP_2023	GCST90038664	Allergic rhinitis	Respiratory Hypersensitivity	0.0690427	0.0101839	1.20532e-11							1.20532	-11	0	0	0	0							no		FALSE		2	trans-MR, mixed-MR	no	no
BCL7B	BCL7B_D013921	UKBPPP_2023	GCST90002403	Red blood cell count	Thrombocytopenia	0.293751	0.0449958	6.64685e-11							6.64685	-11	0	0	0	0							no		FALSE		2	trans-MR, mixed-MR	no	no
BCL7B	BCL7B_D013966	UKBPPP_2023	THYROIDITIS	Thyroiditis	Thyroiditis	-3.87249	0.594622	7.38992e-11							7.38992	-11	0	0	0	0		6_32628297_CAG_C					no		FALSE		3	trans-MR, mixed-MR, trans-coloc	no	no
BCL7B	BCL7B_D013968	UKBPPP_2023	E4_THYROIDITSUBAC	Subacute thyroiditis	Thyroiditis, Subacute	-6.23704	0.90316	4.99233e-12							4.99233	-12	0	0	0	0							no		FALSE		2	trans-MR, mixed-MR	no	no
BCL7B	BCL7B_D013971	UKBPPP_2023	THYROTOXICOSIS	Thyrotoxicosis	Thyrotoxicosis	-2.23182	0.321315	3.76085e-12							3.76085	-12	0	0	0	0							no		FALSE		2	trans-MR, mixed-MR	no	no
BCL7B	BCL7B_D014806	UKBPPP_2023	D3_ANAEMIA_B12_DEF	Vitamin B12 deficiency anaemia	Vitamin B 12 Deficiency	3.29956	0.489407	1.56265e-11							1.56265	-11	0	0	0	0							no		FALSE		2	trans-MR, mixed-MR	no	no
BCL7B	BCL7B_D045262	UKBPPP_2023	GCST90002405, GCST90002406, GCST90002385, GCST90002386, GCST004622, GCST004619	Reticulocyte count	Reticulocytosis	0.500741	0.0603192	1.02788e-16							1.02788	-16	0	0	0	0							no	0.045866	TRUE	genetic_association	2	trans-MR, mixed-MR	no	no
BCL7B	BCL7B_EFO_0001060	UKBPPP_2023	phecode-557.1-both_sexes	Celiac disease	Celiac disease	-6.95876	0.938618	1.22698e-13							1.22698	-13	0	0	0	0							no		FALSE		2	trans-MR, mixed-MR	no	no
BCL7B	BCL7B_EFO_0003956	UKBPPP_2023	categorical-6152-both_sexes-9	Blood clot, DVT, bronchitis, emphysema, asthma, rhinitis, eczema, allergy diagnosed by doctor	seasonal allergic rhinitis	1.11645	0.142072	3.89252e-15							3.89252	-15	0	0	0	0							no		FALSE		2	trans-MR, mixed-MR	no	no
BCL7B	BCL7B_EFO_0003956,EFO_0005854	UKBPPP_2023	categorical-20002-both_sexes-1387	Non-cancer illness code, self-reported	seasonal allergic rhinitis,allergic rhinitis	1.37001	0.20378	1.78047e-11							1.78047	-11	0	0	0	0							no		FALSE		2	trans-MR, mixed-MR	no	no
BCL7B	BCL7B_EFO_0004305	UKBPPP_2023	continuous-30010-both_sexes-irnt	Red blood cell (erythrocyte) count	Red blood cell (erythrocyte) count	0.295193	0.0459302	1.30154e-10							1.30154	-10	0	0	0	0							no		FALSE		2	trans-MR, mixed-MR	no	no
BCL7B	BCL7B_EFO_0004528	UKBPPP_2023	continuous-30020-both_sexes-irnt	Haemoglobin concentration	Haemoglobin concentration	0.420199	0.0528493	1.85154e-15							1.85154	-15	0	0	0	0							no	0.125391	FALSE	genetic_association	2	trans-MR, mixed-MR	no	no
BCL7B	BCL7B_EFO_0004570	UKBPPP_2023	biomarkers-30840-both_sexes-irnt	Total bilirubin	Total bilirubin	0.317618	0.0519017	9.38083e-10							9.38083	-10	0	0	0	0							no	0.0460443	FALSE	genetic_association	2	trans-MR, mixed-MR	no	no
BCL7B	BCL7B_EFO_0004611	UKBPPP_2023	continuous-LDLC-both_sexes-medadj_irnt	LDL direct, adjusted by medication	LDL direct, adjusted by medication	-0.461641	0.0609432	3.59316e-14							3.59316	-14	0	0	0	0							no	0.203139	FALSE	genetic_association	2	trans-MR, mixed-MR	no	no
BCL7B	BCL7B_EFO_0007986	UKBPPP_2023	continuous-30250-both_sexes-irnt	Reticulocyte count	Reticulocyte count	0.43707	0.0592783	1.66589e-13							1.66589	-13	0	0	0	0							no	0.045866	FALSE	genetic_association	2	trans-MR, mixed-MR	no	no
BCL7B	BCL7B_EFO_0009554	UKBPPP_2023	phecode-557-both_sexes, icd10-K90-both_sexes	Intestinal malabsorption (non-celiac)	Intestinal malabsorption (non-celiac)	-6.21658	0.845983	2.0066e-13							2.0066	-13	0	0	0	0							no		TRUE		2	trans-MR, mixed-MR	no	no
BCL7B	BCL7B_EFO_0010701	UKBPPP_2023	GCST90002396	Mean reticulocyte volume	Mean reticulocyte volume	-0.278308	0.044961	6.01673e-10							6.01673	-10	0	0	0	0							no	0.169509	FALSE	genetic_association	2	trans-MR, mixed-MR	no	no
BCL7B	BCL7B_EFO_1000627	UKBPPP_2023	GCST90038635	Thyroid problem (not cancer)	Thyroid problem (not cancer)	-0.0900555	0.0119819	5.64879e-14							5.64879	-14	0	0	0	0							no		FALSE	literature	2	trans-MR, mixed-MR	no	no
BCL7B	BCL7B_Graves disease, strict definition	UKBPPP_2023	E4_GRAVES_STRICT	Graves disease, strict definition	Graves disease, strict definition	-3.80417	0.535137	1.17066e-12							1.17066	-12	0	0	0	0							no		FALSE		2	trans-MR, mixed-MR	no	no
BCL7B	BCL7B_Graves ophthalmopathy	UKBPPP_2023	GRAVES_OPHT	Graves ophthalmopathy	Graves ophthalmopathy	-6.63926	1.03492	1.40599e-10							1.40599	-10	0	0	0	0							no		FALSE		2	trans-MR, mixed-MR	no	no
BCL7B	BCL7B_HP_0000836	UKBPPP_2023	categorical-20002-both_sexes-1225	Non-cancer illness code, self-reported	hyperthyroidism/thyrotoxicosis	-6.01861	0.731206	1.85537e-16							1.85537	-16	0	0	0	0							no		FALSE		2	trans-MR, mixed-MR	no	no
BCL7B	BCL7B_HP_0002024,EFO_0001060	UKBPPP_2023	categorical-20002-both_sexes-1456	Non-cancer illness code, self-reported	NA,celiac disease	-7.46496	0.993015	5.5848e-14							5.5848	-14	0	0	0	0							no		FALSE		2	trans-MR, mixed-MR	no	no
BCL7B	BCL7B_HSIL lesion of the cervix uteri	UKBPPP_2023	N14_CERVICAL_HSIL	HSIL lesion of the cervix uteri	HSIL lesion of the cervix uteri	2.88336	0.41327	3.01686e-12							3.01686	-12	0	0	0	0							no		FALSE		2	trans-MR, mixed-MR	no	no
BCL7B	BCL7B_HSIL lesion of the cervix uteri, vagina or vulva	UKBPPP_2023	N14_FEMALE_GENITAL_HSIL	HSIL lesion of the cervix uteri, vagina or vulva	HSIL lesion of the cervix uteri, vagina or vulva	3.02767	0.413903	2.57523e-13							2.57523	-13	0	0	0	0							no		FALSE		2	trans-MR, mixed-MR	no	no
BCL7B	BCL7B_Haematocrit percentage	UKBPPP_2023	continuous-30030-both_sexes-irnt	Haematocrit percentage	Haematocrit percentage	0.364348	0.0485863	6.43193e-14							6.43193	-14	0	0	0	0							no		FALSE		2	trans-MR, mixed-MR	no	no
BCL7B	BCL7B_Lichen ruber planus, wide definition including periferal and oral lichen planus	UKBPPP_2023	K11_LICHEN_PLANUS_WIDE	Lichen ruber planus, wide definition including periferal and oral lichen planus	Lichen ruber planus, wide definition including periferal and oral lichen planus	-4.3686	0.51002	1.07563e-17							1.07563	-17	0	0	0	0							no		FALSE		2	trans-MR, mixed-MR	no	no
BCL7B	BCL7B_MONDO_0005301	UKBPPP_2023	categorical-20002-both_sexes-1261, phecode-335-both_sexes	Non-cancer illness code, self-reported	multiple sclerosis	5.0924	0.779033	6.28367e-11							6.28367	-11	0	0	0	0							no		TRUE		2	trans-MR, mixed-MR	no	no
BCL7B	BCL7B_Operation code	UKBPPP_2023	categorical-20004-both_sexes-1512	Operation code	Operation code	3.7839	0.535491	1.59197e-12							1.59197	-12	0	0	0	0		6_31595652_T_C					no		FALSE		3	trans-MR, mixed-MR, trans-coloc	no	no
BCL7B	BCL7B_Other bullous disorders	UKBPPP_2023	L12_BULLOTH	Other bullous disorders	Other bullous disorders	-6.54797	1.01648	1.18056e-10							1.18056	-10	0	0	0	0							no		FALSE		2	trans-MR, mixed-MR	no	no
BCL7B	BCL7B_Other necrotizing vasculopathies (FG)	UKBPPP_2023	NECROVASC_FG	Other necrotizing vasculopathies (FG)	Other necrotizing vasculopathies (FG)	4.01411	0.646233	5.24672e-10							5.24672	-10	0	0	0	0							no		FALSE		2	trans-MR, mixed-MR	no	no
BCL7B	BCL7B_Thyrotoxicosis with diffuse goitre	UKBPPP_2023	E4_THYTOXGOITDIF	Thyrotoxicosis with diffuse goitre	Thyrotoxicosis with diffuse goitre	-3.69912	0.481092	1.48291e-14							1.48291	-14	0	0	0	0							no		FALSE		2	trans-MR, mixed-MR	no	no
BCL7B	BCL7B_carbimazole	UKBPPP_2023	prescriptions-carbimazole-both_sexes	carbimazole	carbimazole	-6.53448	0.978716	2.44575e-11							2.44575	-11	0	0	0	0							no		FALSE		2	trans-MR, mixed-MR	no	no
BCL7B	BCL7B_levothyroxine	UKBPPP_2023	prescriptions-levothyroxine-both_sexes	levothyroxine	levothyroxine	-2.00571	0.285204	2.02812e-12							2.02812	-12	0	0	0	0							no		FALSE		2	trans-MR, mixed-MR	no	no
BCL7B	BCL7B_methimazole pro-drug|thyroperoxidase inhibitor|methimazole|anti-thyroid	UKBPPP_2023	prescriptions-methimazole_pro-drug|thyroperoxidase_inhibitor|methimazole|anti-thyroid-both_sexes	methimazole pro-drug|thyroperoxidase inhibitor|methimazole|anti-thyroid	methimazole pro-drug|thyroperoxidase inhibitor|methimazole|anti-thyroid	-6.53448	0.978716	2.44575e-11							2.44575	-11	0	0	0	0							no		FALSE		2	trans-MR, mixed-MR	no	no
BCL7B	BCL7B_thyroid hormone	UKBPPP_2023	prescriptions-thyroid_hormone-both_sexes	thyroid hormone	thyroid hormone	-2.00571	0.285204	2.02812e-12							2.02812	-12	0	0	0	0							no		FALSE		2	trans-MR, mixed-MR	no	no
BCR	BCR_D000740	UKBPPP_2023	GCST90002328, GCST90002404	Mean corpuscular hemoglobin concentration	Anemia	0.25721	0.0337869	2.68424e-14	0.191677	3.36217	0.954537	0.202406	0.0413407	9.77795e-07	2.68424	-14	9.54537	-1	9.77795	-7		1_247876149_C_T	1_247876149_C_T (TRIM58,OR2W3,ENSG00000305224,OR11L1,OR6R1P,OR2T8,HSD17B7P1,OR2AJ1,OR14A16,ENSG00000289367)				no		TRUE		2	trans-MR, trans-coloc	no	yes
BCR	BCR_D001791	UKBPPP_2023	GCST90002357, GCST90002402, GCST004603, GCST004599, GCST004607, GCST90002395, GCST90002400	Platelet count	Blood Platelet Disorders	1.24454	0.103489	2.6012e-33	-0.675359	0.612334	0.270059	1.03066	0.127555	6.4683e-16	2.6012	-33	2.70059	-1	6.4683	-16		8_105569300_A_T	8_105569300_A_T (ENSG00000254141,ENSG00000253420,RPL12P24,ENSG00000294727,ZFPM2,ENSG00000253526,ENSG00000243171,Y_RNA,TMCC1P1,LINC03084)				no		TRUE		4	cis-MR, trans-MR, mixed-MR, trans-coloc	no	yes
BCR	BCR_D006402	UKBPPP_2023	GCST004614, GCST004613, GCST004620, GCST004626	Granulocyte count	Hematologic Diseases	0.526525	0.0536082	9.0778e-23							9.0778	-23	0	0	0	0		2_27508073_T_C	2_27508073_T_C (GCKR,FNDC4,ENSG00000306717,IFT172,SPATA31H1,RNU6-986P,ENSG00000235267,KRTCAP3,ZNF512,NRBP1)				no		TRUE		2	trans-MR, trans-coloc	no	yes
BCR	BCR_D007970	UKBPPP_2023	GCST90002407, GCST004610, GCST90002374	White blood cell count	Leukopenia	0.446841	0.0386025	5.48976e-31	-0.810235	3.28474	0.805167	0.462711	0.0660831	2.52417e-12	5.48976	-31	8.05167	-1	2.52417	-12		2_27508073_T_C	2_27508073_T_C (GCKR,FNDC4,ENSG00000306717,IFT172,SPATA31H1,RNU6-986P,ENSG00000235267,KRTCAP3,ZNF512,NRBP1)				no		TRUE		3	trans-MR, mixed-MR, trans-coloc	no	yes
BCR	BCR_D008218	UKBPPP_2023	GCST004627, GCST90002316, GCST90002388	Lymphocyte count	Lymphocytosis	0.345633	0.0460035	5.77051e-14	-2.89366	3.72013	0.436664	0.32807	0.0666677	8.61187e-07	5.77051	-14	4.36664	-1	8.61187	-7		2_27508073_T_C	2_27508073_T_C (GCKR,FNDC4,ENSG00000306717,IFT172,SPATA31H1,RNU6-986P,ENSG00000235267,KRTCAP3,ZNF512,NRBP1)				no	0.648006	TRUE	genetic_association	3	trans-MR, mixed-MR, trans-coloc	no	yes
BCR	BCR_D008232	UKBPPP_2023	GCST90002340	Monocyte count	Lymphoproliferative Disorders	0.259495	0.0363869	9.92541e-13	-0.266503	3.09755	0.931437	0.227382	0.041618	4.66725e-08	9.92541	-13	9.31437	-1	4.66725	-8							no		FALSE		1	trans-MR	no	yes
BCR	BCR_D009503	UKBPPP_2023	GCST90002398, GCST004629, GCST90002351	Neutrophil count	Neutropenia	0.460879	0.0418693	3.51378e-28	0.236376	2.23382	0.915728	0.434335	0.0550876	3.15954e-15	3.51378	-28	9.15728	-1	3.15954	-15		2_27508073_T_C	2_27508073_T_C (GCKR,FNDC4,ENSG00000306717,IFT172,SPATA31H1,RNU6-986P,ENSG00000235267,KRTCAP3,ZNF512,NRBP1)				no		TRUE		3	trans-MR, mixed-MR, trans-coloc	no	yes
BCR	BCR_D054556	UKBPPP_2023	I9_VTE	Venous thromboembolism	Venous Thromboembolism	0.759359	0.120675	3.12233e-10	-3.81681	2.74377	0.164201	0.724015	0.167026	1.45923e-05	3.12233	-10	1.64201	-1	1.45923	-5		1_247876149_C_T	1_247876149_C_T (TRIM58,OR2W3,ENSG00000305224,OR11L1,OR6R1P,OR2T8,HSD17B7P1,OR2AJ1,OR14A16,ENSG00000289367)				no		FALSE		2	trans-MR, trans-coloc	no	yes
BCR	BCR_EFO_0002950	UKBPPP_2023	icd10-Z34-both_sexes	Z34 Supervision of normal pregnancy	Z34 Supervision of normal pregnancy	2.20215	0.326353	1.50137e-11	13.2479	10.6059	0.211624	2.09902	0.410426	3.1501e-07	1.50137	-11	2.11624	-1	3.1501	-7		3_56815721_T_C	3_56815721_T_C (ENSG00000298507,ARHGEF3,ENSG00000296096,ARHGEF3-AS1,TASOR,ENSG00000307053,SPATA12,CCDC66,ENSG00000272202,ENSG00000297895)				no		FALSE		2	trans-MR, trans-coloc	no	yes
BCR	BCR_EFO_0004528	UKBPPP_2023	continuous-30060-both_sexes-irnt	Mean corpuscular haemoglobin concentration	Mean corpuscular haemoglobin concentration	0.209704	0.0340597	7.41573e-10	0.0473492	1.82112	0.979257	0.039808	0.036031	0.269234	7.41573	-10	9.79257	-1	2.69234	-1		1_247876149_C_T	1_247876149_C_T (TRIM58,OR2W3,ENSG00000305224,OR11L1,OR6R1P,OR2T8,HSD17B7P1,OR2AJ1,OR14A16,ENSG00000289367)				no		FALSE		2	trans-MR, trans-coloc	no	yes
BCR	BCR_EFO_0004570	UKBPPP_2023	biomarkers-30660-both_sexes-irnt	Direct bilirubin	Direct bilirubin	-0.249667	0.0327338	2.39918e-14	-1.71492	1.94338	0.377537	-0.220277	0.0395721	2.59967e-08	2.39918	-14	3.77537	-1	2.59967	-8		2_27508073_T_C	2_27508073_T_C (GCKR,FNDC4,ENSG00000306717,IFT172,SPATA31H1,RNU6-986P,ENSG00000235267,KRTCAP3,ZNF512,NRBP1)				no		FALSE		2	trans-MR, trans-coloc	no	yes
BCR	BCR_EFO_0004833	UKBPPP_2023	continuous-30140-both_sexes-irnt	Neutrophill count	Neutrophill count	0.414231	0.0422258	1.02069e-22	-0.139525	0.259506	0.590815	0.036777	0.0484019	0.447358	1.02069	-22	5.90815	-1	4.47358	-1		2_27508073_T_C	2_27508073_T_C (GCKR,FNDC4,ENSG00000306717,IFT172,SPATA31H1,RNU6-986P,ENSG00000235267,KRTCAP3,ZNF512,NRBP1)				no		FALSE		3	trans-MR, mixed-MR, trans-coloc	no	yes
BCR	BCR_EFO_0007985	UKBPPP_2023	continuous-30090-both_sexes-irnt	Platelet crit	Platelet crit	0.502331	0.0807766	5.01071e-10	-5.51885	4.59768	0.230002	0.426473	0.086578	8.39786e-07	5.01071	-10	2.30002	-1	8.39786	-7		8_105569300_A_T	8_105569300_A_T (ENSG00000254141,ENSG00000253420,RPL12P24,ENSG00000294727,ZFPM2,ENSG00000253526,ENSG00000243171,Y_RNA,TMCC1P1,LINC03084)				no		FALSE		2	trans-MR, trans-coloc	no	yes
BCR	BCR_EFO_0009682	UKBPPP_2023	icd10-O32-both_sexes	O32 Maternal care for known or suspected malpresentation of foetus	O32 Maternal care for known or suspected malpresentation of foetus	2.82606	0.262005	3.99688e-27	0.0638092	1.93196	0.973652	2.17002	0.339988	1.74086e-10	3.99688	-27	9.73652	-1	1.74086	-10		12_111395984_G_A	12_111395984_G_A (ENSG00000294281,ENSG00000299832,SH2B3,HSPA8P14,PHETA1,LINC02356,RNA5SP373,ENSG00000304623,MIR6760,U7)				no	0.388994	FALSE	literature, genetic_association, somatic_mutation	3	trans-MR, mixed-MR, trans-coloc	no	yes
BCR	BCR_HP_0025328	UKBPPP_2023	icd10-O46-both_sexes	O46 Antepartum haemorrhage, not elsewhere classified	O46 Antepartum haemorrhage, not elsewhere classified	2.26138	0.297029	2.67157e-14	11.0621	10.1738	0.276897	2.03565	0.349268	5.59819e-09	2.67157	-14	2.76897	-1	5.59819	-9		5_132373340_T_TAATA	5_132373340_T_TAATA (MIR3936HG,SLC22A5,MIR3936,CARINH,LINC02863,ENSG00000298170,SLC22A4,Y_RNA,PDLIM4,IRF1)				no		FALSE		3	trans-MR, mixed-MR, trans-coloc	no	yes
BDNF	BDNF_Bleeding	UKBPPP_2023	BLEEDING	Bleeding	Bleeding	-0.126413	0.0189544	2.57019e-11	-0.126981	0.0595046	0.0328453	-0.133753	0.0302863	1.00408e-05	2.57019	-11	3.28453	-2	1.00408	-5		10_63500073_G_A					no		FALSE		2	trans-MR, trans-coloc	no	no
BDNF	BDNF_D000740	UKBPPP_2023	GCST90002391, GCST90002322, GCST90002390	Mean corpuscular hemoglobin concentration	Anemia	-0.041415	0.00610228	1.14638e-11	-0.0240674	0.0425394	0.571552	-0.0405122	0.0096428	2.65398e-05	1.14638	-11	5.71552	-1	2.65398	-5		2_240571486_G_A	2_240571486_G_A (RNPEPL1,DUSP28,ENSG00000287049,ANKMY1,CAPN10-DT,CAPN10,GPR35,ENSG00000310104,ENSG00000300245,ENSG00000276949)				no		TRUE		3	trans-MR, mixed-MR, trans-coloc	no	no
BDNF	BDNF_D001791	UKBPPP_2023, SUN_2018	GCST90002402, GCST90002357, GCST90002400, GCST004603, GCST004607, GCST90002401, NEALE2_30080_raw, GCST90002346, NEALE2_30110_raw, GCST004616	Platelet count	Blood Platelet Disorders	0.304703	0.0168006	1.64408e-73	-0.225715	0.154612	0.144322	0.0162122	0.0176914	0.359463	1.64408	-73	1.44322	-1	3.59463	-1		10_63030921_C_CT, 3_56815721_T_C, 2_240571486_G_A	3_56815721_T_C (ENSG00000298507,ARHGEF3,ENSG00000296096,ARHGEF3-AS1,TASOR,ENSG00000307053,SPATA12,CCDC66,ENSG00000272202,ENSG00000297895), 2_240571486_G_A (RNPEPL1,DUSP28,ENSG00000287049,ANKMY1,CAPN10-DT,CAPN10,GPR35,ENSG00000310104,ENSG00000300245,ENSG00000276949)				no	0.649915	TRUE	genetic_association	3	trans-MR, mixed-MR, trans-coloc	no	no
BDNF	BDNF_D004802	UKBPPP_2023	GCST90002381, GCST90002298	Eosinophil counts	Eosinophilia	0.0568982	0.00644315	1.03925e-18	-0.0218128	0.0713559	0.759841	0.0319495	0.0102505	0.0018278	1.03925	-18	7.59841	-1	1.8278	-3		3_18209017_C_A, 5_131296962_C_G	3_18209017_C_A (ENSG00000301777,ENSG00000299172,ENSG00000299156,ENSG00000272477,SATB1,ENSG00000226238,SATB1-AS1,RAD23BP1,PDCL3P3,PP1P), 5_131296962_C_G (CDC42SE2,ENSG00000279370,ENSG00000303023,ENSG00000290020,ENSG00000299818,LYRM7,HINT1,ENSG00000275939,ENSG00000309416,ENSG00000248955)				no	0.806829	TRUE	genetic_association	3	trans-MR, mixed-MR, trans-coloc	no	no
BDNF	BDNF_D006402	UKBPPP_2023	GCST90002379, GCST90002292, GCST004613, GCST004626, GCST004620, GCST004614, GCST90002389, GCST90002382	Basophil count	Hematologic Diseases	0.0736437	0.00614515	4.30783e-33	0.0997101	0.032326	0.00203885	0.0776364	0.00999854	8.1793e-15	4.30783	-33	2.03885	-3	8.1793	-15		8_105489467_T_TA, 10_63030921_C_CT, 3_56914716_C_T, 6_31271558_G_A	3_56914716_C_T (ARHGEF3-AS1,ENSG00000296096,ENSG00000298507,ENSG00000307053,ARHGEF3,SPATA12,ENSG00000272202,ENSG00000297895,RPL19P2,TASOR)				no		TRUE		3	trans-MR, mixed-MR, trans-coloc	no	no
BDNF	BDNF_D007249	UKBPPP_2023	GCST004439, GCST90011994, GCST90012007, GCST004444	Interleukin-12p70 levels	Inflammation	0.344918	0.0402963	1.13316e-17	0.448283	0.1149	9.56e-05	0.362591	0.0685222	1.21257e-07	1.13316	-17	9.56	-5	1.21257	-7		8_105489467_T_TA, 3_124643983_C_G, 2_224010157_G_A	3_124643983_C_G (ENSG00000304375,ENSG00000260391,ENSG00000288713,UMPS,MIR544B,ENSG00000297494,RPS26P22,ITGB5-AS1,7SK,ENSG00000280042), 2_224010157_G_A (ENSG00000310283,SERPINE2,ENSG00000228802,MRPL44,WDFY1,ENSG00000299887,ENSG00000297133,USP21P1,AP1S3,ENSG00000297154)				no		TRUE		3	trans-MR, mixed-MR, trans-coloc	no	no
BDNF	BDNF_D007960	UKBPPP_2023	GCST90002380, GCST004631	Basophil percentage of white cells	Leukocyte Disorders	0.0540004	0.00570955	3.14195e-21	0.106447	0.0264858	5.84363e-05	0.0629309	0.00940293	2.191e-11	3.14195	-21	5.84363	-5	2.191	-11		10_63030921_C_CT					no		TRUE		3	trans-MR, mixed-MR, trans-coloc	no	no
BDNF	BDNF_D007970	UKBPPP_2023	GCST004610, GCST90002407, GCST004618, GCST90002374	White blood cell count	Leukopenia	0.0918104	0.0104944	2.1626e-18	0.00552477	0.0734267	0.940022	0.0860075	0.0180266	1.83194e-06	2.1626	-18	9.40022	-1	1.83194	-6		9_4855912_C_T, 9_110549951_G_C, 10_102505284_C_T	9_4855912_C_T (ENSG00000228165,MIR101-2,KLF4P1,RCL1,ENSG00000293905,ENSG00000220105,ECM1P1,HNRNPA1P41,ENSG00000287759,AK3), 9_110549951_G_C (SVEP1,ENSG00000232896,MUSK,ENSG00000223918,RNU6-1039P,ENSG00000307888,TXNDC8,ENSG00000302400,TXN,C9orf152)				no		TRUE		3	trans-MR, mixed-MR, trans-coloc	no	no
BDNF	BDNF_D008218	UKBPPP_2023	GCST90002388	Lymphocyte count	Lymphocytosis	0.0467746	0.00683306	7.62963e-12	-0.019587	0.0569973	0.731111	0.00753284	0.0104888	0.472649	7.62963	-12	7.31111	-1	4.72649	-1		3_56815721_T_C	3_56815721_T_C (ENSG00000298507,ARHGEF3,ENSG00000296096,ARHGEF3-AS1,TASOR,ENSG00000307053,SPATA12,CCDC66,ENSG00000272202,ENSG00000297895)				no		FALSE		3	trans-MR, mixed-MR, trans-coloc	no	no
BDNF	BDNF_D009389	UKBPPP_2023	GCST90011995	Vascular endothelial growth factor levels	Neovascularization, Pathologic	0.240245	0.0302949	2.18789e-15	0.571352	0.0897109	1.90497e-10	0.336978	0.0475984	1.44561e-12	2.18789	-15	1.90497	-10	1.44561	-12		8_105489467_T_TA					no		FALSE		3	trans-MR, mixed-MR, trans-coloc	no	no
BDNF	BDNF_D009503	UKBPPP_2023	GCST90002351, GCST004629, GCST90002398	Neutrophil count	Neutropenia	0.0873487	0.00779082	3.5707e-29	0.000208415	0.0676228	0.997541	0.0536207	0.0122086	1.12292e-05	3.5707	-29	9.97541	-1	1.12292	-5		10_63030921_C_CT, 9_4855912_C_T	9_4855912_C_T (ENSG00000228165,MIR101-2,KLF4P1,RCL1,ENSG00000293905,ENSG00000220105,ECM1P1,HNRNPA1P41,ENSG00000287759,AK3)				no	0.712074	TRUE	genetic_association	3	trans-MR, mixed-MR, trans-coloc	no	no
BDNF	BDNF_D013921	UKBPPP_2023	GCST90002363	Red blood cell count	Thrombocytopenia	0.0442542	0.00570953	9.12186e-15	0.0385964	0.0454551	0.39582	0.0361359	0.0103302	0.000468642	9.12186	-15	3.9582	-1	4.68642	-4		2_240571486_G_A	2_240571486_G_A (RNPEPL1,DUSP28,ENSG00000287049,ANKMY1,CAPN10-DT,CAPN10,GPR35,ENSG00000310104,ENSG00000300245,ENSG00000276949)				no		FALSE		3	trans-MR, mixed-MR, trans-coloc	no	no
BDNF	BDNF_D063847	SUN_2018	NEALE2_30100_raw	Mean platelet (thrombocyte) volume	Mean Platelet Volume	-0.254407	0.0405347	3.46806e-10							3.4681	-10											no		FALSE		1	trans-MR	no	no
BDNF	BDNF_EFO_0004309	UKBPPP_2023	continuous-30080-both_sexes-irnt	Platelet count	Platelet count	0.326346	0.0197358	2.0286e-61	-0.192053	0.185366	0.300167	0.0162685	0.023102	0.481307	2.0286	-61	3.00167	-1	4.81307	-1		10_63030921_C_CT					no	0.649915	FALSE	genetic_association	3	trans-MR, mixed-MR, trans-coloc	no	no
BDNF	BDNF_EFO_0004535	UKBPPP_2023	biomarkers-30600-both_sexes-irnt	Albumin	Albumin	-0.0529587	0.0081731	9.19445e-11	-0.0221959	0.0316331	0.482888	-0.00470484	0.0115026	0.682523	9.19445	-11	4.82888	-1	6.82523	-1		9_110549951_G_C	9_110549951_G_C (SVEP1,ENSG00000232896,MUSK,ENSG00000223918,RNU6-1039P,ENSG00000307888,TXNDC8,ENSG00000302400,TXN,C9orf152)				no		FALSE		3	trans-MR, mixed-MR, trans-coloc	no	no
BDNF	BDNF_EFO_0004833	UKBPPP_2023	continuous-30140-both_sexes-irnt	Neutrophill count	Neutrophill count	0.083852	0.00740505	1.00244e-29	0.00893008	0.0582582	0.878174	0.0544246	0.0115443	2.42388e-06	1.00244	-29	8.78174	-1	2.42388	-6		9_4855912_C_T	9_4855912_C_T (ENSG00000228165,MIR101-2,KLF4P1,RCL1,ENSG00000293905,ENSG00000220105,ECM1P1,HNRNPA1P41,ENSG00000287759,AK3)				no	0.712074	FALSE	genetic_association	3	trans-MR, mixed-MR, trans-coloc	no	no
BDNF	BDNF_EFO_0004842	UKBPPP_2023	continuous-30150-both_sexes-irnt	Eosinophill count	Eosinophill count	0.0516864	0.00777426	2.9629e-11	0.00472258	0.0766448	0.950868	0.0438502	0.0125924	0.000497173	2.9629	-11	9.50868	-1	4.97173	-4		3_18209017_C_A	3_18209017_C_A (ENSG00000301777,ENSG00000299172,ENSG00000299156,ENSG00000272477,SATB1,ENSG00000226238,SATB1-AS1,RAD23BP1,PDCL3P3,PP1P)				no	0.806829	FALSE	genetic_association	3	trans-MR, mixed-MR, trans-coloc	no	no
BDNF	BDNF_EFO_0005090	UKBPPP_2023	continuous-30160-both_sexes	Basophill count	Basophill count	0.0337515	0.00461355	2.55997e-13	0.0463612	0.0179283	0.00971195	0.0361072	0.00708305	3.43826e-07	2.55997	-13	9.71195	-3	3.43826	-7		8_105569300_A_T	8_105569300_A_T (ENSG00000254141,ENSG00000253420,RPL12P24,ENSG00000294727,ZFPM2,ENSG00000253526,ENSG00000243171,Y_RNA,TMCC1P1,LINC03084)				no		FALSE		3	trans-MR, mixed-MR, trans-coloc	no	no
BDNF	BDNF_EFO_0007985	UKBPPP_2023	continuous-30090-both_sexes-irnt	Platelet crit	Platelet crit	0.0896337	0.0101105	7.6233e-19	-0.0171082	0.12383	0.890114	0.119275	0.0158939	6.16744e-14	7.6233	-19	8.90114	-1	6.16744	-14		3_56815721_T_C	3_56815721_T_C (ENSG00000298507,ARHGEF3,ENSG00000296096,ARHGEF3-AS1,TASOR,ENSG00000307053,SPATA12,CCDC66,ENSG00000272202,ENSG00000297895)				no		FALSE	literature	3	trans-MR, mixed-MR, trans-coloc	no	no
BDNF	BDNF_EFO_0007992	UKBPPP_2023	continuous-30220-both_sexes-irnt	Basophill percentage	Basophill percentage	0.0526441	0.00581191	1.32906e-19	0.101252	0.028359	0.000356477	0.0627079	0.00952436	4.58114e-11	1.32906	-19	3.56477	-4	4.58114	-11		10_63030921_C_CT					no		FALSE		3	trans-MR, mixed-MR, trans-coloc	no	no
BDNF	BDNF_EFO_0007993	UKBPPP_2023	continuous-30180-both_sexes-irnt	Lymphocyte percentage	Lymphocyte percentage	-0.0590713	0.00684859	6.39129e-18	-0.0173459	0.0421003	0.680329	-0.0592541	0.0120347	8.49638e-07	6.39129	-18	6.80329	-1	8.49638	-7		9_4855912_C_T	9_4855912_C_T (ENSG00000228165,MIR101-2,KLF4P1,RCL1,ENSG00000293905,ENSG00000220105,ECM1P1,HNRNPA1P41,ENSG00000287759,AK3)				no		FALSE		3	trans-MR, mixed-MR, trans-coloc	no	no
BDNF	BDNF_EFO_0009682	UKBPPP_2023	icd10-O32-both_sexes	O32 Maternal care for known or suspected malpresentation of foetus	O32 Maternal care for known or suspected malpresentation of foetus	0.59884	0.0917933	6.85519e-11	-0.769427	0.512374	0.133177	0.0817862	0.168314	0.627028	6.85519	-11	1.33177	-1	6.27028	-1		16_28603151_A_G	16_28603151_A_G (ENSG00000278725,ENSG00000278665,ENSG00000307459,SULT1A2,SULT1A1,ENSG00000307483,ENSG00000285020,ENSG00000289756,ENSG00000289755,NPIPB8)				no		FALSE	literature, animal_model	3	trans-MR, mixed-MR, trans-coloc	no	no
BDNF	BDNF_HP_0012603	UKBPPP_2023	continuous-30530-both_sexes-irnt	Sodium in urine	Sodium in urine	-0.0334499	0.00486517	6.18254e-12	-0.0109586	0.0158199	0.488493	-0.0182156	0.00842145	0.0305414	6.18254	-12	4.88493	-1	3.05414	-2		10_63030921_C_CT					no		FALSE		3	trans-MR, mixed-MR, trans-coloc	no	no
BDNF	BDNF_HP_0025328	UKBPPP_2023	icd10-O46-both_sexes	O46 Antepartum haemorrhage, not elsewhere classified	O46 Antepartum haemorrhage, not elsewhere classified	0.613292	0.0824768	1.03834e-13	-0.476959	0.341615	0.162657	0.110957	0.145816	0.446696	1.03834	-13	1.62657	-1	4.46696	-1		16_28603151_A_G	16_28603151_A_G (ENSG00000278725,ENSG00000278665,ENSG00000307459,SULT1A2,SULT1A1,ENSG00000307483,ENSG00000285020,ENSG00000289756,ENSG00000289755,NPIPB8)				no		FALSE		3	trans-MR, mixed-MR, trans-coloc	no	no
BDNF	BDNF_Migraine, single triptan purchase ok & required. ICD-code if available is included	UKBPPP_2023	MIGRAINE_TRIPTAN	Migraine, single triptan purchase ok & required. ICD-code if available is included	Migraine, single triptan purchase ok & required. ICD-code if available is included	0.113956	0.0174505	6.56581e-11	0.0988036	0.0582805	0.0900163	0.109238	0.0270809	5.48883e-05	6.56581	-11	9.00163	-2	5.48883	-5		1_156464911_G_T	1_156464911_G_T (MIR9-1HG,Y_RNA,ENSG00000299282,ENSG00000299303,ENSG00000299261,MEF2D,ENSG00000303634,ENSG00000288835,ENSG00000303589,MIR9-1)				no		FALSE		3	trans-MR, mixed-MR, trans-coloc	no	no
BECN1	BECN1_D000740	UKBPPP_2023	GCST90002404	Red cell distribution width	Anemia	-0.112181	0.0177605	2.67865e-10	0.0348342	0.118476	0.768743	-0.110085	0.0231664	2.01502e-06	2.67865	-10	7.68743	-1	2.01502	-6		2_27508073_T_C	2_27508073_T_C (GCKR,FNDC4,ENSG00000306717,IFT172,SPATA31H1,RNU6-986P,ENSG00000235267,KRTCAP3,ZNF512,NRBP1)				no		FALSE		3	trans-MR, mixed-MR, trans-coloc	no	no
BECN1	BECN1_D001791	UKBPPP_2023	GCST004603, GCST90002400, GCST90002357, GCST90002402, GCST90002346, GCST90002395, GCST004599, GCST004607	Platelet count	Blood Platelet Disorders	1.09611	0.0895142	1.78364e-34	-0.413162	0.536655	0.441369	0.842671	0.123614	9.29754e-12	1.78364	-34	4.41369	-1	9.29754	-12		3_56815721_T_C	3_56815721_T_C (ENSG00000298507,ARHGEF3,ENSG00000296096,ARHGEF3-AS1,TASOR,ENSG00000307053,SPATA12,CCDC66,ENSG00000272202,ENSG00000297895)				no		TRUE		3	trans-MR, mixed-MR, trans-coloc	no	no
BECN1	BECN1_D004909	UKBPPP_2023	GCST90002397	Mean spheric corpuscular volume	Erythrocyte Indices	-0.139925	0.0204748	8.25765e-12	0.0978681	0.1971	0.619513	-0.0898109	0.0327445	0.00609212	8.25765	-12	6.19513	-1	6.09212	-3		3_56815721_T_C	3_56815721_T_C (ENSG00000298507,ARHGEF3,ENSG00000296096,ARHGEF3-AS1,TASOR,ENSG00000307053,SPATA12,CCDC66,ENSG00000272202,ENSG00000297895)				no		FALSE		3	trans-MR, mixed-MR, trans-coloc	no	no
BECN1	BECN1_D006128	UKBPPP_2023	GCST90019447	Growth/differentiation factor 15 measurement	Growth	-0.767627	0.116538	4.48944e-11	0.151563	0.326225	0.642221	-0.209417	0.139635	0.13368	4.48944	-11	6.42221	-1	1.3368	-1		2_27508073_T_C	2_27508073_T_C (GCKR,FNDC4,ENSG00000306717,IFT172,SPATA31H1,RNU6-986P,ENSG00000235267,KRTCAP3,ZNF512,NRBP1)				no		FALSE		3	trans-MR, mixed-MR, trans-coloc	no	no
BECN1	BECN1_D008218	UKBPPP_2023	GCST90002316	Lymphocyte count	Lymphocytosis	0.393105	0.0437361	2.51529e-19	-0.282027	0.327424	0.389045	0.124142	0.0295766	2.70106e-05	2.51529	-19	3.89045	-1	2.70106	-5		3_56815721_T_C	3_56815721_T_C (ENSG00000298507,ARHGEF3,ENSG00000296096,ARHGEF3-AS1,TASOR,ENSG00000307053,SPATA12,CCDC66,ENSG00000272202,ENSG00000297895)				no		FALSE		3	trans-MR, mixed-MR, trans-coloc	no	no
BECN1	BECN1_D013921	UKBPPP_2023	GCST90002363	Red blood cell count	Thrombocytopenia	0.138918	0.0178163	6.32764e-15							6.32764	-15	0	0	0	0							no		FALSE		2	trans-MR, mixed-MR	no	no
BECN1	BECN1_EFO_0002950	UKBPPP_2023	icd10-Z34-both_sexes	Z34 Supervision of normal pregnancy	Z34 Supervision of normal pregnancy	1.14526	0.184167	5.01659e-10	0.160132	1.15676	0.889899	0.546534	0.266889	0.0405803	5.01659	-10	8.89899	-1	4.05803	-2		12_111535554_A_G	12_111535554_A_G (U7,IFITM3P5,ATXN2-AS,ATXN2,SH2B3,ENSG00000299832,ENSG00000294281,PCNPP1,BRAP,ACAD10)				no		FALSE		3	trans-MR, mixed-MR, trans-coloc	no	no
BECN1	BECN1_EFO_0004305	UKBPPP_2023	continuous-30010-both_sexes-irnt	Red blood cell (erythrocyte) count	Red blood cell (erythrocyte) count	0.124924	0.0178654	2.69957e-12	-0.0401379	0.198389	0.839667	0.118408	0.024404	1.22232e-06	2.69957	-12	8.39667	-1	1.22232	-6		12_111535554_A_G	12_111535554_A_G (U7,IFITM3P5,ATXN2-AS,ATXN2,SH2B3,ENSG00000299832,ENSG00000294281,PCNPP1,BRAP,ACAD10)				no		FALSE		3	trans-MR, mixed-MR, trans-coloc	no	no
BECN1	BECN1_EFO_0005763	UKBPPP_2023	continuous-PP-both_sexes-combined_medadj_raw	Pulse pressure, combined automated + manual reading, adjusted by medication	Pulse pressure, combined automated + manual reading, adjusted by medication	-1.36782	0.223894	1.00103e-09	-1.09776	0.962362	0.253997	-0.704811	0.300177	0.0188753	1.00103	-9	2.53997	-1	1.88753	-2			5_132451445_A_G (Y_RNA,ENSG00000298170,LINC02863,IRF1,CARINH,MIR3936HG,SLC22A5,MIR3936,IL5,RAD50)				no	0.031027	FALSE	genetic_association	2	trans-MR, mixed-MR	no	no
BECN1	BECN1_EFO_0007985	UKBPPP_2023	continuous-30090-both_sexes-irnt	Platelet crit	Platelet crit	0.281458	0.0257362	7.73245e-28	-0.281778	0.435085	0.517218	0.198677	0.0384215	2.32866e-07	7.73245	-28	5.17218	-1	2.32866	-7		3_56815721_T_C	3_56815721_T_C (ENSG00000298507,ARHGEF3,ENSG00000296096,ARHGEF3-AS1,TASOR,ENSG00000307053,SPATA12,CCDC66,ENSG00000272202,ENSG00000297895)				no		FALSE	literature	3	trans-MR, mixed-MR, trans-coloc	no	no
BECN1	BECN1_EFO_0009682	UKBPPP_2023	icd10-O32-both_sexes	O32 Maternal care for known or suspected malpresentation of foetus	O32 Maternal care for known or suspected malpresentation of foetus	2.42788	0.228182	1.93955e-26	-0.00671777	1.67478	0.9968	1.1121	0.310145	0.000336123	1.93955	-26	9.968	-1	3.36123	-4		12_54323724_T_TTTCTC	12_54323724_T_TTTCTC (COPZ1,RNU6-950P,MIR148B,RN7SL744P,NFE2,GPR84-AS1,ENSG00000289854,ENSG00000303642,GPR84,HNRNPA1)				no		FALSE	literature, animal_model	3	trans-MR, mixed-MR, trans-coloc	no	no
BECN1	BECN1_HP_0025328	UKBPPP_2023	icd10-O46-both_sexes	O46 Antepartum haemorrhage, not elsewhere classified	O46 Antepartum haemorrhage, not elsewhere classified	1.5324	0.197873	9.60518e-15	-0.312864	1.09284	0.774661	0.518674	0.304255	0.0882443	9.60518	-15	7.74661	-1	8.82443	-2		12_54323724_T_TTTCTC	12_54323724_T_TTTCTC (COPZ1,RNU6-950P,MIR148B,RN7SL744P,NFE2,GPR84-AS1,ENSG00000289854,ENSG00000303642,GPR84,HNRNPA1)				no		FALSE		3	trans-MR, mixed-MR, trans-coloc	no	no
BGLAP	BGLAP_D001249	SUN_2018	SAIGE_495	Asthma	Asthma	0.544148	0.0672742	6.03988e-16	4.76255	5.96265	0.424447	0.488703	0.0877137	2.52454e-08	6.0399	-16	4.2445	-1	2.5245	-8							no		FALSE		1	trans-MR	no	yes
BGLAP	BGLAP_D013130	UKBPPP_2023	M13_SPINSTENOSIS	Spinal stenosis	Spinal Stenosis	-0.35456	0.0577672	8.37049e-10	-0.316262	0.254075	0.21322	-0.377843	0.0787425	1.59886e-06	8.37049	-10	2.1322	-1	1.59886	-6			4_38359499_A_G (ENSG00000298789,ENSG00000280015,ENSG00000287659,LINC02513,ENSG00000251642,LINC01259,ENSG00000300640,ENSG00000303434,LINC01258,ENSG00000299611)				no		FALSE		1	trans-MR	no	yes
BGLAP	BGLAP_D049628	UKBPPP_2023, SUN_2018	GCST90000025, GCST90000027	Appendicular lean mass	Body Size	-0.105092	0.0132815	2.5197e-15	0.00718089	0.1189	0.951841	-0.0529986	0.019187	0.00574113	2.5197	-15	9.51841	-1	5.74113	-3		6_32452735_C_T					no		TRUE		2	trans-MR, trans-coloc	no	yes
BGLAP	BGLAP_EFO_0002950	UKBPPP_2023	icd10-Z34-both_sexes	Z34 Supervision of normal pregnancy	Z34 Supervision of normal pregnancy	0.809542	0.119373	1.18833e-11	0.819463	0.575135	0.15421	0.747888	0.176374	2.23168e-05	1.18833	-11	1.5421	-1	2.23168	-5		1_170711004_A_T	1_170711004_A_T (ENSG00000271811,PRRX1,ENSG00000308627,ENSG00000308640,ENSG00000225545,ENSG00000235303,ENSG00000295370,GORAB-AS1,GORAB,MROH9)				no		FALSE		2	mixed-MR, trans-coloc	no	yes
BGLAP	BGLAP_EFO_0004213	UKBPPP_2023	phecode-383-both_sexes	Otosclerosis	Otosclerosis	2.75693	0.442691	4.73431e-10	3.14814	1.87965	0.0939631	2.60453	0.584754	8.42633e-06	4.73431	-10	9.39631	-2	8.42633	-6			13_42425034_C_T (FABP3P2,LINC02341,TNFSF11,AKAP11,FHP1,CHCHD2P11,ENSG00000304076,ENSG00000304062,MAPK6P3,FAM216B)				no		FALSE		1	trans-MR	no	yes
BGLAP	BGLAP_EFO_0004533	UKBPPP_2023	biomarkers-30610-both_sexes-irnt	Alkaline phosphatase	Alkaline phosphatase	0.37878	0.0280676	1.66704e-41	0.791211	0.391881	0.0434863	0.345848	0.0404854	1.31315e-17	1.66704	-41	4.34863	-2	1.31315	-17		13_42425034_C_T	13_42425034_C_T (FABP3P2,LINC02341,TNFSF11,AKAP11,FHP1,CHCHD2P11,ENSG00000304076,ENSG00000304062,MAPK6P3,FAM216B)				no		FALSE	literature	2	trans-MR, trans-coloc	no	yes
BGLAP	BGLAP_EFO_0006340	UKBPPP_2023	continuous-MAP-both_sexes-auto_medadj_irnt, continuous-MAP-both_sexes-auto_medadj_raw	Mean arterial pressure, automated reading, adjusted by medication	Mean arterial pressure, automated reading, adjusted by medication	0.10003	0.0154932	1.07237e-10	-0.0147053	0.105385	0.889025	0.0140926	0.0224179	0.529591	1.07237	-10	8.89025	-1	5.29591	-1		19_48758856_T_C	19_48758856_T_C (FGF21,FUT1,IZUMO1,RASIP1,ENSG00000306119,RNU6-317P,MAMSTR,ENSG00000286024,BCAT2,FUT2)				no		TRUE		2	trans-MR, trans-coloc	no	yes
BGLAP	BGLAP_EFO_0011011	UKBPPP_2023	continuous-20015-both_sexes-irnt	Sitting height	Sitting height	-0.182019	0.0144228	1.63454e-36	0.0954401	0.218217	0.661848	-0.159081	0.0223095	9.99014e-13	1.63454	-36	6.61848	-1	9.99014	-13		20_11196407_G_A	20_11196407_G_A (ENSG00000297579,ENSG00000309883,ENSG00000297610,ENSG00000230990,ENSG00000306724,ENSG00000296513,ENSG00000307850,RPS11P1,ENSG00000307826,ENSG00000270777)				no	0.101811	FALSE	genetic_association	3	trans-MR, mixed-MR, trans-coloc	no	yes
BGLAP	BGLAP_Seated height	UKBPPP_2023	continuous-51-both_sexes-irnt	Seated height	Seated height	-0.124995	0.0124247	8.28295e-24	0.0399429	0.165442	0.809221	-0.127793	0.0185969	6.34361e-12	8.28295	-24	8.09221	-1	6.34361	-12		20_11196407_G_A	20_11196407_G_A (ENSG00000297579,ENSG00000309883,ENSG00000297610,ENSG00000230990,ENSG00000306724,ENSG00000296513,ENSG00000307850,RPS11P1,ENSG00000307826,ENSG00000270777)				no		FALSE		2	trans-MR, trans-coloc	no	yes
BGN	BGN_D000740	UKBPPP_2023	GCST90002328	Mean corpuscular hemoglobin concentration	Anemia	0.0430962	0.00690592	4.36262e-10	0.00221197	0.0463351	0.961925	0.0366932	0.0104337	0.000436786	4.36262	-10	9.61925	-1	4.36786	-4		9_132989049_C_G	9_132989049_C_G (ENSG00000307636,GFI1B,RNU7-21P,ENSG00000234907,EEF1A1P5,ENSG00000305661,ENSG00000288989,GTF3C5,MIR548AW,TSC1)				no		FALSE		3	trans-MR, mixed-MR, trans-coloc	no	no
BGN	BGN_D001791	UKBPPP_2023	GCST90002346	Mean platelet volume	Blood Platelet Disorders	-0.0750451	0.0114347	5.27711e-11	-0.12497	0.324523	0.700173	-0.0199751	0.0171336	0.243678	5.27711	-11	7.00173	-1	2.43678	-1							no		FALSE		2	trans-MR, mixed-MR	no	no
BGN	BGN_D006402	UKBPPP_2023	GCST90002389, GCST90002399, GCST90002379, GCST90002292, GCST90002394, GCST004632, GCST004633	Lymphocyte percentage of white cells	Hematologic Diseases	0.126221	0.00966029	5.15013e-39	-0.0642818	0.0655275	0.326598	0.0481433	0.0139863	0.000577027	5.15013	-39	3.26598	-1	5.77027	-4		3_56815721_T_C, 8_105569300_A_T, 9_4763176_T_C	3_56815721_T_C (ENSG00000298507,ARHGEF3,ENSG00000296096,ARHGEF3-AS1,TASOR,ENSG00000307053,SPATA12,CCDC66,ENSG00000272202,ENSG00000297895), 8_105569300_A_T (ENSG00000254141,ENSG00000253420,RPL12P24,ENSG00000294727,ZFPM2,ENSG00000253526,ENSG00000243171,Y_RNA,TMCC1P1,LINC03084), 9_4763176_T_C (ECM1P1,ENSG00000220105,ENSG00000287759,AK3,ENSG00000293905,RCL1,KLF4P1,CDC37L1-DT,CDC37L1,MIR101-2)				no		TRUE		3	trans-MR, mixed-MR, trans-coloc	no	no
BGN	BGN_D007249	UKBPPP_2023	GCST90012007	Monocyte chemoattractant protein-1 levels	Inflammation	-0.198398	0.0303523	6.29771e-11	-0.0460463	0.0871202	0.597127	-0.206162	0.0511248	5.51793e-05	6.29771	-11	5.97127	-1	5.51793	-5		10_63288546_C_A	10_63288546_C_A (TATDN1P1,ENSG00000270421,MIR1296,PRELID1P3,JMJD1C-AS2,NRBF2,ENSG00000224301,JMJD1C-AS1,JMJD1C,RNU6-543P)				no		FALSE		3	trans-MR, mixed-MR, trans-coloc	no	no
BGN	BGN_D007960	UKBPPP_2023	GCST90002380	Basophil percentage of white cells	Leukocyte Disorders	-0.0589192	0.00791064	9.46984e-14	-0.11294	0.0829048	0.17311	-0.0549005	0.0133669	4.00475e-05	9.46984	-14	1.7311	-1	4.00475	-5		1_235924692_T_C	1_235924692_T_C (ENSG00000302482,RNU6-968P,ENSG00000302457,LINC02768,LYST,MIR1537,Y_RNA,NID1,ENSG00000309175,ENSG00000309188)				no		FALSE		3	trans-MR, mixed-MR, trans-coloc	no	no
BGN	BGN_EFO_0007989	UKBPPP_2023	continuous-30190-both_sexes-irnt	Monocyte percentage	Monocyte percentage	0.0588554	0.00911002	1.04349e-10	-0.0587847	0.079518	0.459747	0.0167867	0.0151212	0.266938	1.04349	-10	4.59747	-1	2.66938	-1		15_101208405_TA_T	15_101208405_TA_T (ENSG00000309660,CHSY1,ENSG00000259182,ENSG00000296262,SELENOS,ENSG00000308955,ENSG00000298394,SNRPA1,SNRPA1-DT,ENSG00000259365)				no		FALSE		3	trans-MR, mixed-MR, trans-coloc	no	no
BGN	BGN_EFO_0007992	UKBPPP_2023	continuous-30220-both_sexes-irnt	Basophill percentage	Basophill percentage	-0.0582814	0.00752126	9.26992e-15	-0.103614	0.0812187	0.202048	-0.0272765	0.0131975	0.0387534	9.26992	-15	2.02048	-1	3.87534	-2		1_235924692_T_C	1_235924692_T_C (ENSG00000302482,RNU6-968P,ENSG00000302457,LINC02768,LYST,MIR1537,Y_RNA,NID1,ENSG00000309175,ENSG00000309188)				no		FALSE		3	trans-MR, mixed-MR, trans-coloc	no	no
BGN	BGN_EFO_0007993	UKBPPP_2023	continuous-30180-both_sexes-irnt	Lymphocyte percentage	Lymphocyte percentage	0.16413	0.0112787	5.65717e-48	-0.0865083	0.0628338	0.168581	0.0334877	0.014973	0.025316	5.65717	-48	1.68581	-1	2.5316	-2		3_56815721_T_C	3_56815721_T_C (ENSG00000298507,ARHGEF3,ENSG00000296096,ARHGEF3-AS1,TASOR,ENSG00000307053,SPATA12,CCDC66,ENSG00000272202,ENSG00000297895)				no		FALSE		3	trans-MR, mixed-MR, trans-coloc	no	no
BGN	BGN_Migraine, single triptan purchase ok & required. ICD-code if available is included	UKBPPP_2023	MIGRAINE_TRIPTAN	Migraine, single triptan purchase ok & required. ICD-code if available is included	Migraine, single triptan purchase ok & required. ICD-code if available is included	-0.137382	0.0225193	1.05654e-09	0.0414149	0.0655254	0.527358	-0.048772	0.0342121	0.153991	1.05654	-9	5.27358	-1	1.53991	-1		10_63288546_C_A	10_63288546_C_A (TATDN1P1,ENSG00000270421,MIR1296,PRELID1P3,JMJD1C-AS2,NRBF2,ENSG00000224301,JMJD1C-AS1,JMJD1C,RNU6-543P)				no		FALSE		3	trans-MR, mixed-MR, trans-coloc	no	no
BID	BID_D001791	UKBPPP_2023	GCST90002401	Platelet distribution width	Blood Platelet Disorders	0.198813	0.0255828	7.76665e-15	-0.183804	0.156744	0.240939	0.00526866	0.0225629	0.815365	7.76665	-15	2.40939	-1	8.15365	-1		2_27508073_T_C	2_27508073_T_C (GCKR,FNDC4,ENSG00000306717,IFT172,SPATA31H1,RNU6-986P,ENSG00000235267,KRTCAP3,ZNF512,NRBP1)				no		FALSE		2	trans-MR, trans-coloc	no	no
BID	BID_EFO_0009682	UKBPPP_2023	icd10-O32-both_sexes	O32 Maternal care for known or suspected malpresentation of foetus	O32 Maternal care for known or suspected malpresentation of foetus	2.14434	0.204449	9.76673e-26	-0.0669837	1.57537	0.966085	1.76814	0.291116	1.25013e-09	9.76673	-26	9.66085	-1	1.25013	-9		12_111535554_A_G	12_111535554_A_G (U7,IFITM3P5,ATXN2-AS,ATXN2,SH2B3,ENSG00000299832,ENSG00000294281,PCNPP1,BRAP,ACAD10)				no		FALSE		3	trans-MR, mixed-MR, trans-coloc	no	no
BID	BID_HP_0025328	UKBPPP_2023	icd10-O46-both_sexes	O46 Antepartum haemorrhage, not elsewhere classified	O46 Antepartum haemorrhage, not elsewhere classified	1.29921	0.1727	5.35731e-14	0.0700041	1.0621	0.947448	1.31693	0.24591	8.53945e-08	5.35731	-14	9.47448	-1	8.53945	-8		12_111535554_A_G	12_111535554_A_G (U7,IFITM3P5,ATXN2-AS,ATXN2,SH2B3,ENSG00000299832,ENSG00000294281,PCNPP1,BRAP,ACAD10)				no		FALSE		3	trans-MR, mixed-MR, trans-coloc	no	no
BIN2	BIN2_D001791	UKBPPP_2023	GCST90002357, GCST90002402, GCST004603, GCST90002395, GCST90002346, GCST004599, GCST90002401	Platelet count	Blood Platelet Disorders	1.27712	0.0794249	3.54814e-58							3.54814	-58	0	0	0	0		3_56815721_T_C, 8_105569300_A_T	3_56815721_T_C (ENSG00000298507,ARHGEF3,ENSG00000296096,ARHGEF3-AS1,TASOR,ENSG00000307053,SPATA12,CCDC66,ENSG00000272202,ENSG00000297895), 8_105569300_A_T (ENSG00000254141,ENSG00000253420,RPL12P24,ENSG00000294727,ZFPM2,ENSG00000253526,ENSG00000243171,Y_RNA,TMCC1P1,LINC03084)				no	0.877977	TRUE	genetic_association	4	cis-MR, trans-MR, mixed-MR, trans-coloc	no	no
BIN2	BIN2_D001943	UKBPPP_2023	GCST004988	Breast cancer	Breast Neoplasms	-0.496093	0.0677129	2.36379e-13	0.672074	0.43063	0.1186	-0.280074	0.0871898	0.00131705	2.36379	-13	1.186	-1	1.31705	-3		5_132373340_T_TAATA	5_132373340_T_TAATA (MIR3936HG,SLC22A5,MIR3936,CARINH,LINC02863,ENSG00000298170,SLC22A4,Y_RNA,PDLIM4,IRF1)				no		FALSE		2	trans-MR, trans-coloc	no	no
BIN2	BIN2_D006402	UKBPPP_2023	GCST90002292, GCST90002379, GCST90002389, GCST004614, GCST004613, GCST004626, GCST004620	Basophil count	Hematologic Diseases	0.24318	0.028131	5.40088e-18	-0.0242723	0.276168	0.929964	0.0198541	0.0342578	0.562219	5.40088	-18	9.29964	-1	5.62219	-1		8_105569300_A_T	8_105569300_A_T (ENSG00000254141,ENSG00000253420,RPL12P24,ENSG00000294727,ZFPM2,ENSG00000253526,ENSG00000243171,Y_RNA,TMCC1P1,LINC03084)				no	0.853599	TRUE	genetic_association	3	trans-MR, mixed-MR, trans-coloc	no	no
BIN2	BIN2_D007970	UKBPPP_2023	GCST004610, GCST90002374, GCST90002407	White blood cell count	Leukopenia	0.268163	0.0334088	1.00123e-15	0.562929	0.571706	0.324798	0.228473	0.0470868	1.22117e-06	1.00123	-15	3.24798	-1	1.22117	-6		5_131338383_G_A	5_131338383_G_A (CDC42SE2,ENSG00000279370,ENSG00000299818,ENSG00000275939,ENSG00000303023,ENSG00000290020,LYRM7,HINT1,RAPGEF6,ENSG00000299066)				no		TRUE		3	trans-MR, mixed-MR, trans-coloc	no	no
BIN2	BIN2_D008232	UKBPPP_2023	GCST004625	Monocyte count	Lymphoproliferative Disorders	0.242093	0.0329797	2.12524e-13	0.275523	0.383939	0.472991	0.152124	0.0472317	0.00127833	2.12524	-13	4.72991	-1	1.27833	-3		5_131338383_G_A	5_131338383_G_A (CDC42SE2,ENSG00000279370,ENSG00000299818,ENSG00000275939,ENSG00000303023,ENSG00000290020,LYRM7,HINT1,RAPGEF6,ENSG00000299066)				no	0.624962	FALSE	genetic_association	2	trans-MR, trans-coloc	no	no
BIN2	BIN2_D009503	UKBPPP_2023	GCST90002351, GCST90002398, GCST004629	Neutrophil count	Neutropenia	0.278629	0.0272522	1.54631e-24	0.318424	0.433309	0.46242	0.101344	0.0320066	0.00154367	1.54631	-24	4.6242	-1	1.54367	-3		8_105569300_A_T, 5_132373340_T_TAATA	8_105569300_A_T (ENSG00000254141,ENSG00000253420,RPL12P24,ENSG00000294727,ZFPM2,ENSG00000253526,ENSG00000243171,Y_RNA,TMCC1P1,LINC03084), 5_132373340_T_TAATA (MIR3936HG,SLC22A5,MIR3936,CARINH,LINC02863,ENSG00000298170,SLC22A4,Y_RNA,PDLIM4,IRF1)				no	0.72648	TRUE	genetic_association	3	trans-MR, mixed-MR, trans-coloc	no	no
BIN2	BIN2_D013921	UKBPPP_2023	GCST90002363	Red blood cell count	Thrombocytopenia	0.152358	0.022096	5.3759e-12							5.3759	-12	0	0	0	0							no		FALSE		2	trans-MR, mixed-MR	no	no
BIN2	BIN2_D045262	UKBPPP_2023	GCST90002406, GCST90002405, GCST90002385, GCST90002386, GCST004612, GCST004619, GCST004611, GCST004622	Reticulocyte fraction of red cells	Reticulocytosis	-0.274369	0.0218881	4.79974e-36	0.0377801	0.133458	0.777111	-0.101846	0.0406075	0.0121396	4.79974	-36	7.77111	-1	1.21396	-2		3_56815721_T_C, 5_131338383_G_A, 19_55014977_T_G	3_56815721_T_C (ENSG00000298507,ARHGEF3,ENSG00000296096,ARHGEF3-AS1,TASOR,ENSG00000307053,SPATA12,CCDC66,ENSG00000272202,ENSG00000297895), 5_131338383_G_A (CDC42SE2,ENSG00000279370,ENSG00000299818,ENSG00000275939,ENSG00000303023,ENSG00000290020,LYRM7,HINT1,RAPGEF6,ENSG00000299066), 19_55014977_T_G (GP6-AS1,GP6,RPL36AP50,RDH13,NLRP2,EPS8L1,ENSG00000275012,NLRP7,ENSG00000287170,PPP1R12C)				no		TRUE		3	trans-MR, mixed-MR, trans-coloc	no	no
BIN2	BIN2_EFO_0002950	UKBPPP_2023	icd10-Z34-both_sexes	Z34 Supervision of normal pregnancy	Z34 Supervision of normal pregnancy	2.00923	0.225734	5.54065e-19	0.20589	0.902329	0.819509	0.950407	0.266954	0.00037058	5.54065	-19	8.19509	-1	3.7058	-4		5_132373340_T_TAATA	5_132373340_T_TAATA (MIR3936HG,SLC22A5,MIR3936,CARINH,LINC02863,ENSG00000298170,SLC22A4,Y_RNA,PDLIM4,IRF1)				no		FALSE		3	trans-MR, mixed-MR, trans-coloc	no	no
BIN2	BIN2_EFO_0004309	UKBPPP_2023	continuous-30080-both_sexes-irnt	Platelet count	Platelet count	1.72659	0.0956578	7.94169e-73	-0.494993	0.536845	0.356507	0.519287	0.0797388	7.39792e-11	7.94169	-73	3.56507	-1	7.39792	-11	12_51201855_GTTGTT_G	3_56815721_T_C	3_56815721_T_C (ENSG00000298507,ARHGEF3,ENSG00000296096,ARHGEF3-AS1,TASOR,ENSG00000307053,SPATA12,CCDC66,ENSG00000272202,ENSG00000297895)				no	0.877977	FALSE	genetic_association	5	cis-MR, trans-MR, mixed-MR, cis-coloc, trans-coloc	no	no
BIN2	BIN2_EFO_0004570	UKBPPP_2023	biomarkers-30840-both_sexes-irnt, biomarkers-30660-both_sexes-irnt	Total bilirubin	Total bilirubin	-0.172643	0.0233949	1.58868e-13	-0.115982	0.418958	0.781907	-0.138053	0.0303254	5.30365e-06	1.58868	-13	7.81907	-1	5.30365	-6		10_63288546_C_A	10_63288546_C_A (TATDN1P1,ENSG00000270421,MIR1296,PRELID1P3,JMJD1C-AS2,NRBF2,ENSG00000224301,JMJD1C-AS1,JMJD1C,RNU6-543P)				no		TRUE		2	trans-MR, trans-coloc	no	no
BIN2	BIN2_EFO_0004833	UKBPPP_2023	continuous-30140-both_sexes-irnt	Neutrophill count	Neutrophill count	0.217784	0.0337851	1.14731e-10	0.364858	0.459174	0.426849	0.189417	0.0383887	8.04854e-07	1.14731	-10	4.26849	-1	8.04854	-7		8_105569300_A_T	8_105569300_A_T (ENSG00000254141,ENSG00000253420,RPL12P24,ENSG00000294727,ZFPM2,ENSG00000253526,ENSG00000243171,Y_RNA,TMCC1P1,LINC03084)				no	0.72648	FALSE	genetic_association	2	trans-MR, trans-coloc	no	no
BIN2	BIN2_EFO_0004838	UKBPPP_2023	biomarkers-30680-both_sexes-irnt	Calcium	Calcium	-0.179166	0.022198	6.95792e-16	0.166373	0.36682	0.65015	-0.144085	0.0370206	9.94107e-05	6.95792	-16	6.5015	-1	9.94107	-5		3_56815721_T_C	3_56815721_T_C (ENSG00000298507,ARHGEF3,ENSG00000296096,ARHGEF3-AS1,TASOR,ENSG00000307053,SPATA12,CCDC66,ENSG00000272202,ENSG00000297895)				no		FALSE		2	trans-MR, trans-coloc	no	no
BIN2	BIN2_EFO_0007984	UKBPPP_2023	continuous-30110-both_sexes-irnt	Platelet distribution width	Platelet distribution width	0.165749	0.0242097	7.57352e-12							7.57352	-12	0	0	0	0	12_51201855_GTTGTT_G			no			no	0.774108	FALSE	genetic_association	2	cis-MR, cis-coloc	no	no
BIN2	BIN2_EFO_0007986	UKBPPP_2023	continuous-30240-both_sexes-irnt, continuous-30250-both_sexes-irnt	Reticulocyte percentage	Reticulocyte percentage	-0.240092	0.0235926	2.52328e-24	0.204284	0.419155	0.625996	-0.236398	0.032497	3.47823e-13	2.52328	-24	6.25996	-1	3.47823	-13		3_56815721_T_C	3_56815721_T_C (ENSG00000298507,ARHGEF3,ENSG00000296096,ARHGEF3-AS1,TASOR,ENSG00000307053,SPATA12,CCDC66,ENSG00000272202,ENSG00000297895)				no		TRUE		3	trans-MR, mixed-MR, trans-coloc	no	no
BIN2	BIN2_EFO_0007993	UKBPPP_2023	continuous-30180-both_sexes-irnt	Lymphocyte percentage	Lymphocyte percentage	-0.207923	0.0244914	2.07296e-17	0.0731133	0.309481	0.813242	-0.16797	0.0388092	1.504e-05	2.07296	-17	8.13242	-1	1.504	-5		3_56815721_T_C	3_56815721_T_C (ENSG00000298507,ARHGEF3,ENSG00000296096,ARHGEF3-AS1,TASOR,ENSG00000307053,SPATA12,CCDC66,ENSG00000272202,ENSG00000297895)				no		FALSE		3	trans-MR, mixed-MR, trans-coloc	no	no
BIN2	BIN2_EFO_0009188	UKBPPP_2023	continuous-30070-both_sexes-irnt	Red blood cell (erythrocyte) distribution width	Red blood cell (erythrocyte) distribution width	-0.168997	0.0244068	4.38436e-12	0.013952	0.0921258	0.879625	-0.0355759	0.0211854	0.0931011	4.38436	-12	8.79625	-1	9.31011	-2			7_106731773_C_G (ENSG00000243797,LINC02577,RNA5SP236,ENSG00000302432,CCDC71L,ENSG00000294198,ENSG00000286013,CTB-30L5.1,PIK3CG,ENSG00000290116)				no		FALSE		2	trans-MR, mixed-MR	no	no
BIN2	BIN2_EFO_0009682	UKBPPP_2023	icd10-O32-both_sexes	O32 Maternal care for known or suspected malpresentation of foetus	O32 Maternal care for known or suspected malpresentation of foetus	2.49962	0.197863	1.38646e-36	0.104436	1.06543	0.921915	1.69258	0.294139	8.69768e-09	1.38646	-36	9.21915	-1	8.69768	-9		12_54298277_A_G	12_54298277_A_G (NFE2,HNRNPA1,CBX5,ENSG00000289154,RNU6-950P,ENSG00000258344,COPZ1,SCAT2,MIR148B,RN7SL390P)				no		FALSE	literature	3	trans-MR, mixed-MR, trans-coloc	no	no
BIN2	BIN2_HP_0025328	UKBPPP_2023	icd10-O46-both_sexes	O46 Antepartum haemorrhage, not elsewhere classified	O46 Antepartum haemorrhage, not elsewhere classified	1.88507	0.198159	1.85366e-21	1.37626	2.16105	0.524224	1.63796	0.265711	7.07358e-10	1.85366	-21	5.24224	-1	7.07358	-10		5_132373340_T_TAATA	5_132373340_T_TAATA (MIR3936HG,SLC22A5,MIR3936,CARINH,LINC02863,ENSG00000298170,SLC22A4,Y_RNA,PDLIM4,IRF1)				no		FALSE		3	trans-MR, mixed-MR, trans-coloc	no	no
BIN2	BIN2_High light scatter reticulocyte count	UKBPPP_2023	continuous-30300-both_sexes-irnt	High light scatter reticulocyte count	High light scatter reticulocyte count	-0.217856	0.0264757	1.89576e-16	0.201721	0.423224	0.633627	-0.20433	0.0313378	7.01881e-11	1.89576	-16	6.33627	-1	7.01881	-11		19_55014977_T_G	19_55014977_T_G (GP6-AS1,GP6,RPL36AP50,RDH13,NLRP2,EPS8L1,ENSG00000275012,NLRP7,ENSG00000287170,PPP1R12C)				no		FALSE		3	trans-MR, mixed-MR, trans-coloc	no	no
BIN2	BIN2_High light scatter reticulocyte percentage	UKBPPP_2023	continuous-30290-both_sexes-irnt	High light scatter reticulocyte percentage	High light scatter reticulocyte percentage	-0.254173	0.0250741	3.79159e-24	0.200648	0.395836	0.612227	-0.214774	0.0319064	1.68057e-11	3.79159	-24	6.12227	-1	1.68057	-11		19_55014977_T_G	19_55014977_T_G (GP6-AS1,GP6,RPL36AP50,RDH13,NLRP2,EPS8L1,ENSG00000275012,NLRP7,ENSG00000287170,PPP1R12C)				no		FALSE		3	trans-MR, mixed-MR, trans-coloc	no	no
BIRC2	BIRC2_D000740	UKBPPP_2023	GCST90002310	Hemoglobin concentration	Anemia	0.208156	0.0319995	7.77154e-11							7.77154	-11	0	0	0	0							no		FALSE	literature	2	trans-MR, mixed-MR	no	yes
BIRC2	BIRC2_D001791	UKBPPP_2023	GCST004599, GCST90002402, GCST004603, GCST90002346, GCST90002395, GCST90002357, GCST004616, GCST004607	Mean platelet volume	Blood Platelet Disorders	-3.09031	0.226959	3.20985e-42	-9.94646	2.83438	0.000449429	-3.35122	0.3169	3.89102e-26	3.20985	-42	4.49429	-4	3.89102	-26		3_56815721_T_C, 12_121779004_A_G	3_56815721_T_C (ENSG00000298507,ARHGEF3,ENSG00000296096,ARHGEF3-AS1,TASOR,ENSG00000307053,SPATA12,CCDC66,ENSG00000272202,ENSG00000297895), 12_121779004_A_G (RHOF,ENSG00000272849,ENSG00000274292,LINC01089,SETD1B,ENSG00000308024,TMEM120B,TIALD,HPD,MORN3)				no		TRUE		3	trans-MR, mixed-MR, trans-coloc	no	yes
BIRC2	BIRC2_D006402	UKBPPP_2023	GCST90002399	Neutrophil percentage of white cells	Hematologic Diseases	-0.260578	0.0330874	3.39498e-15	-0.176877	0.51245	0.729975	-0.137172	0.0487284	0.00487722	3.39498	-15	7.29975	-1	4.87722	-3		3_56815721_T_C	3_56815721_T_C (ENSG00000298507,ARHGEF3,ENSG00000296096,ARHGEF3-AS1,TASOR,ENSG00000307053,SPATA12,CCDC66,ENSG00000272202,ENSG00000297895)				no		FALSE		3	trans-MR, mixed-MR, trans-coloc	no	yes
BIRC2	BIRC2_D008232	UKBPPP_2023	GCST90002340	Monocyte count	Lymphoproliferative Disorders	0.177805	0.025891	6.53551e-12	-0.552517	0.367352	0.132567	0.192636	0.0314984	9.61062e-10	6.53551	-12	1.32567	-1	9.61062	-10							no		FALSE		2	trans-MR, mixed-MR	no	yes
BIRC2	BIRC2_D045262	UKBPPP_2023	GCST90002406, GCST90002386, GCST90002385, GCST90002405, GCST004622, GCST004619, GCST004612, GCST004611	Reticulocyte fraction of red cells	Reticulocytosis	-0.385763	0.0375547	9.42023e-25	-0.57148	0.439577	0.193578	-0.328809	0.0433894	3.5069e-14	9.42023	-25	1.93578	-1	3.5069	-14		3_56815721_T_C, 12_121779004_A_G, 5_132490630_G_A	3_56815721_T_C (ENSG00000298507,ARHGEF3,ENSG00000296096,ARHGEF3-AS1,TASOR,ENSG00000307053,SPATA12,CCDC66,ENSG00000272202,ENSG00000297895), 12_121779004_A_G (RHOF,ENSG00000272849,ENSG00000274292,LINC01089,SETD1B,ENSG00000308024,TMEM120B,TIALD,HPD,MORN3), 5_132490630_G_A (IRF1,Y_RNA,IL5,ENSG00000298170,LINC02863,RAD50,CARINH,MIR3936HG,SLC22A5,MIR3936)				no		TRUE		3	trans-MR, mixed-MR, trans-coloc	no	yes
BIRC2	BIRC2_EFO_0007986	UKBPPP_2023	continuous-30250-both_sexes-irnt	Reticulocyte count	Reticulocyte count	-0.262881	0.0334858	4.14266e-15	-0.531816	0.436429	0.223011	-0.276667	0.0403074	6.6998e-12	4.14266	-15	2.23011	-1	6.6998	-12		12_121779004_A_G	12_121779004_A_G (RHOF,ENSG00000272849,ENSG00000274292,LINC01089,SETD1B,ENSG00000308024,TMEM120B,TIALD,HPD,MORN3)				no		FALSE		3	trans-MR, mixed-MR, trans-coloc	no	yes
BIRC2	BIRC2_EFO_0009682	UKBPPP_2023	icd10-O32-both_sexes	O32 Maternal care for known or suspected malpresentation of foetus	O32 Maternal care for known or suspected malpresentation of foetus	2.26963	0.295431	1.56064e-14	6.82589	7.32358	0.351314	1.89769	0.380547	6.14074e-07	1.56064	-14	3.51314	-1	6.14074	-7		12_54359401_C_T	12_54359401_C_T (ENSG00000303642,ENSG00000289854,GPR84,GPR84-AS1,RN7SL744P,MIR148B,ZNF385A,COPZ1,RNU6-950P,NFE2)				no	0.530864	FALSE	literature, genetic_association	3	trans-MR, mixed-MR, trans-coloc	no	yes
BIRC2	BIRC2_EFO_0010701	UKBPPP_2023	GCST90002396	Mean reticulocyte volume	Mean reticulocyte volume	0.244935	0.0281361	3.1655e-18	0.907686	0.394124	0.0212762	0.213659	0.0358515	2.52944e-09	3.1655	-18	2.12762	-2	2.52944	-9		3_56815721_T_C	3_56815721_T_C (ENSG00000298507,ARHGEF3,ENSG00000296096,ARHGEF3-AS1,TASOR,ENSG00000307053,SPATA12,CCDC66,ENSG00000272202,ENSG00000297895)				no		FALSE		3	trans-MR, mixed-MR, trans-coloc	no	yes
BLMH	BLMH_D000740	UKBPPP_2023	GCST90002369, GCST90002390, GCST90002322	Red cell distribution width	Anemia	0.0562766	0.00810962	3.93528e-12	0.0965632	0.0623834	0.121647	0.0368282	0.012408	0.00299647	3.93528	-12	1.21647	-1	2.99647	-3		3_53214171_C_T, 3_132507256_A_G	3_53214171_C_T (ENSG00000286531,TKT,ENSG00000302934,PRKCD,ENSG00000302984,Y_RNA,RFT1,SNORD38C,DCP1A,SERBP1P3), 3_132507256_A_G (DNAJC13,ACKR4,NIP7P2,G2E3P1,ENSG00000296430,HSPA8P19,ACAD11,UBA5,ACP3,NPHP3-AS1)				no		TRUE		3	trans-MR, mixed-MR, trans-coloc	no	no
BLMH	BLMH_D001249	UKBPPP_2023	GCST007431	Lung function (FEV1/FVC)	Asthma	0.0299354	0.00349886	1.17106e-17	0.0252145	0.0109628	0.0214483	0.0306981	0.00570135	7.2704e-08	1.17106	-17	2.14483	-2	7.2704	-8		6_26758348_G_C					no	0.157758	FALSE	genetic_association	3	cis-MR, mixed-MR, trans-coloc	no	no
BLMH	BLMH_D001791	UKBPPP_2023	GCST90002346, GCST004599	Mean platelet volume	Blood Platelet Disorders	-0.0387718	0.00377124	8.58892e-25	0.0678604	0.0458288	0.138677	-0.0177709	0.00648753	0.00615799	8.58892	-25	1.38677	-1	6.15799	-3		3_56815721_T_C	3_56815721_T_C (ENSG00000298507,ARHGEF3,ENSG00000296096,ARHGEF3-AS1,TASOR,ENSG00000307053,SPATA12,CCDC66,ENSG00000272202,ENSG00000297895)				no		TRUE		4	cis-MR, trans-MR, mixed-MR, trans-coloc	no	no
BLMH	BLMH_D002769	UKBPPP_2023	K11_CHOLELITH	Cholelithiasis	Cholelithiasis	-0.0583687	0.00956741	1.05552e-09	-0.0548655	0.0222285	0.0135775	-0.0672094	0.0145384	3.78445e-06	1.05552	-9	1.35775	-2	3.78445	-6		11_61815236_T_C	11_61815236_T_C (MIR1908,FADS1,FADS2,ENSG00000289268,FEN1,TMEM258,MIR611,MYRF-AS1,MYRF,MIR6746)				no		FALSE		2	mixed-MR, trans-coloc	no	no
BLMH	BLMH_D003071	UKBPPP_2023	GCST006572	Cognitive performance	Cognition	0.0304907	0.00484712	3.16488e-10	0.0138309	0.0101737	0.173997	0.0172837	0.00713248	0.0153826	3.16488	-10	1.73997	-1	1.53826	-2		6_28976193_A_AATTTATTT					no		FALSE		2	mixed-MR, trans-coloc	no	no
BLMH	BLMH_D006402	UKBPPP_2023	GCST90002394, GCST90002399, GCST90002389	Monocyte percentage of white cells	Hematologic Diseases	-0.0258904	0.00278654	1.52502e-20	-0.0328949	0.00889099	0.000215766	-0.0208393	0.00451443	3.90896e-06	1.52502	-20	2.15766	-4	3.90896	-6		1_109928142_G_A	1_109928142_G_A (CSF1,ENSG00000297309,ENSG00000235005,ENSG00000261055,ENSG00000297293,AHCYL1,LINC01768,STRIP1,ENSG00000291326,ENSG00000298607)				no		TRUE		3	cis-MR, mixed-MR, trans-coloc	no	no
BLMH	BLMH_D008078	UKBPPP_2023	GCST90002412	Low density lipoprotein cholesterol levels	Cholesterol, LDL	0.0426103	0.00624121	8.65552e-12	0.0333406	0.0357767	0.351384	0.0467711	0.00991112	2.36941e-06	8.65552	-12	3.51384	-1	2.36941	-6		2_215435462_C_T	2_215435462_C_T (FN1-DT,FN1,ENSG00000299965,ENSG00000225166,ENSG00000228618,ENSG00000301717,ENSG00000304674,ENSG00000237525,ENSG00000234938,ATIC)				no		FALSE		2	trans-MR, trans-coloc	no	no
BLMH	BLMH_D008218	UKBPPP_2023	GCST90002388, GCST004627	Lymphocyte count	Lymphocytosis	-0.0199883	0.00272784	2.34441e-13	-0.0528593	0.0201079	0.00856927	-0.0153789	0.00458719	0.000800651	2.34441	-13	8.56927	-3	8.00651	-4		3_56815721_T_C	3_56815721_T_C (ENSG00000298507,ARHGEF3,ENSG00000296096,ARHGEF3-AS1,TASOR,ENSG00000307053,SPATA12,CCDC66,ENSG00000272202,ENSG00000297895)				no		TRUE		3	cis-MR, mixed-MR, trans-coloc	no	no
BLMH	BLMH_D008232	UKBPPP_2023	GCST90002340, GCST004625	Monocyte count	Lymphoproliferative Disorders	-0.0388115	0.00311749	1.40559e-35							1.40559	-35	0	0	0	0		1_109928142_G_A	1_109928142_G_A (CSF1,ENSG00000297309,ENSG00000235005,ENSG00000261055,ENSG00000297293,AHCYL1,LINC01768,STRIP1,ENSG00000291326,ENSG00000298607)				no	0.0471474	TRUE	genetic_association	3	cis-MR, mixed-MR, trans-coloc	no	no
BLMH	BLMH_D049628	UKBPPP_2023	GCST90000027	Appendicular lean mass	Body Size	0.0258717	0.00400836	1.08625e-10	0.022169	0.0190034	0.24338	0.0275966	0.00566567	1.1112e-06	1.08625	-10	2.4338	-1	1.1112	-6				no			no		FALSE		1	cis-MR	no	no
BLMH	BLMH_EFO_0004264,EFO_0009431	UKBPPP_2023	icd10-K55-both_sexes	K55 Vascular disorders of intestine	K55 Vascular disorders of intestine	0.277009	0.043866	2.70362e-10	0.259987	0.0634422	4.16694e-05	0.238885	0.0676275	0.000411863	2.70362	-10	4.16694	-5	4.11863	-4			3_49898093_T_G (MST1R,ENSG00000230698,ACTL11P,ENSG00000295244,CAMKV,MON1A,RN7SL217P,TRAIP,RBM6,UBA7)				no	0.487177	FALSE	genetic_association, animal_model	1	mixed-MR	no	no
BLMH	BLMH_EFO_0004305	UKBPPP_2023	continuous-30010-both_sexes-irnt	Red blood cell (erythrocyte) count	Red blood cell (erythrocyte) count	0.0177063	0.00277411	1.73996e-10	-0.00481007	0.0114195	0.673599	0.0117834	0.00481076	0.0143103	1.73996	-10	6.73599	-1	1.43103	-2		3_53214171_C_T	3_53214171_C_T (ENSG00000286531,TKT,ENSG00000302934,PRKCD,ENSG00000302984,Y_RNA,RFT1,SNORD38C,DCP1A,SERBP1P3)				no	0.0407553	FALSE	genetic_association	2	mixed-MR, trans-coloc	no	no
BLMH	BLMH_EFO_0004312	UKBPPP_2023	continuous-20151-both_sexes-irnt	Forced vital capacity (FVC), Best measure	Forced vital capacity (FVC), Best measure	-0.0164426	0.00235705	3.03907e-12	-0.01335	0.00749884	0.0750315	-0.0154434	0.00365491	2.3854e-05	3.03907	-12	7.50315	-2	2.3854	-5	17_29501237_A_G			no			no		FALSE		2	cis-MR, cis-coloc	no	no
BLMH	BLMH_EFO_0004338	UKBPPP_2023	continuous-21002-both_sexes-irnt	Weight	Weight	0.0200137	0.00308782	9.08178e-11	0.0184774	0.0145511	0.204146	0.0190639	0.00515105	0.000214776	9.08178	-11	2.04146	-1	2.14776	-4				no			no	0.281464	FALSE	genetic_association	1	cis-MR	no	no
BLMH	BLMH_EFO_0004340	UKBPPP_2023	continuous-23104-both_sexes-irnt, continuous-21001-both_sexes-irnt	Body mass index (BMI)	Body mass index (BMI)	0.0269791	0.00372552	4.43093e-13	0.00620766	0.011326	0.58363	0.0172615	0.00561945	0.00212811	4.43093	-13	5.8363	-1	2.12811	-3	17_29683748_G_T, 17_29722273_CA_C			no			no	0.22727	TRUE	genetic_association	2	cis-MR, cis-coloc	no	no
BLMH	BLMH_EFO_0004514	UKBPPP_2023	continuous-3147-both_sexes-irnt, continuous-3144-both_sexes-irnt	Heel quantitative ultrasound index (QUI), direct entry	Heel quantitative ultrasound index (QUI), direct entry	-0.0290943	0.00391291	1.04214e-13	-0.0202853	0.0100624	0.0438056	-0.0336401	0.00621301	6.14737e-08	1.04214	-13	4.38056	-2	6.14737	-8		6_27871968_T_C					no		TRUE		3	cis-MR, mixed-MR, trans-coloc	no	no
BLMH	BLMH_EFO_0004587	UKBPPP_2023	continuous-30120-both_sexes-irnt	Lymphocyte count	Lymphocyte count	-0.0226777	0.00298576	3.07056e-14	-0.0587396	0.0243119	0.0156885	-0.0211983	0.00478487	9.41127e-06	3.07056	-14	1.56885	-2	9.41127	-6	17_29501237_A_G	3_56815721_T_C	3_56815721_T_C (ENSG00000298507,ARHGEF3,ENSG00000296096,ARHGEF3-AS1,TASOR,ENSG00000307053,SPATA12,CCDC66,ENSG00000272202,ENSG00000297895)				no		FALSE		4	cis-MR, mixed-MR, cis-coloc, trans-coloc	no	no
BLMH	BLMH_EFO_0004614	UKBPPP_2023	biomarkers-30630-both_sexes-irnt	Apolipoprotein A	Apolipoprotein A	-0.0323348	0.00352556	4.66332e-20	-0.0262453	0.0109297	0.0163378	-0.0289831	0.00574941	4.62952e-07	4.66332	-20	1.63378	-2	4.62952	-7				no			no	0.563443	FALSE	genetic_association	1	cis-MR	no	no
BLMH	BLMH_EFO_0004627	UKBPPP_2023	biomarkers-30770-both_sexes-irnt	IGF-1	IGF-1	-0.0240144	0.00294856	3.81054e-16	-0.035131	0.0112264	0.00175217	-0.0240457	0.00450848	9.63712e-08	3.81054	-16	1.75217	-3	9.63712	-8	17_30178156_A_C	6_26758348_G_C					no	0.319318	FALSE	genetic_association	4	cis-MR, mixed-MR, cis-coloc, trans-coloc	no	no
BLMH	BLMH_EFO_0004713	UKBPPP_2023	continuous-FEV1FVC-both_sexes-irnt	FEV1/FVC ratio	FEV1/FVC ratio	0.0413609	0.00320653	4.5634e-38	0.0297359	0.0111888	0.00786902	0.0314347	0.00517913	1.2832e-09	4.5634	-38	7.86902	-3	1.2832	-9	17_29410635_G_T	6_26758348_G_C					no	0.157758	FALSE	genetic_association	4	cis-MR, mixed-MR, cis-coloc, trans-coloc	no	no
BLMH	BLMH_EFO_0004995	UKBPPP_2023	continuous-23116-both_sexes-irnt, continuous-23120-both_sexes-irnt, continuous-23124-both_sexes-irnt, continuous-23121-both_sexes-irnt, continuous-23125-both_sexes-irnt, continuous-23122-both_sexes-irnt, continuous-23117-both_sexes-irnt, continuous-23129-both_sexes-irnt, continuous-23118-both_sexes-irnt, continuous-23113-both_sexes-irnt	Leg fat mass (left)	Leg fat mass (left)	0.020027	0.00224089	3.99656e-19	0.0138145	0.00768988	0.0724226	0.0199951	0.00342539	5.30496e-09	3.99656	-19	7.24226	-2	5.30496	-9		6_27871968_T_C, 3_53214171_C_T	3_53214171_C_T (ENSG00000286531,TKT,ENSG00000302934,PRKCD,ENSG00000302984,Y_RNA,RFT1,SNORD38C,DCP1A,SERBP1P3)	no			no	0.806828	TRUE	genetic_association	3	cis-MR, mixed-MR, trans-coloc	no	no
BLMH	BLMH_EFO_0005091	UKBPPP_2023	continuous-30130-both_sexes-irnt	Monocyte count	Monocyte count	-0.0210652	0.00322828	6.79078e-11	-0.0644595	0.0228561	0.00479896	-0.0215459	0.00534153	5.49158e-05	6.79078	-11	4.79896	-3	5.49158	-5		6_32052461_A_G					no	0.0471474	FALSE	genetic_association	2	mixed-MR, trans-coloc	no	no
BLMH	BLMH_EFO_0005128	UKBPPP_2023	continuous-AG-both_sexes-irnt	Albumin/Globulin ratio	Albumin/Globulin ratio	0.0248704	0.00354517	2.2945e-12	0.0209373	0.0109959	0.0568982	0.0278773	0.00563469	7.5194e-07	2.2945	-12	5.68982	-2	7.5194	-7	17_29843732_A_G			no			no		FALSE		2	cis-MR, cis-coloc	no	no
BLMH	BLMH_EFO_0005409	UKBPPP_2023	continuous-23112-both_sexes-irnt, continuous-23100-both_sexes-irnt, continuous-23126-both_sexes-irnt	Leg fat mass (right)	Leg fat mass (right)	0.0210454	0.00225381	9.84524e-21	0.0150302	0.00773359	0.0519569	0.0188201	0.00353314	9.99979e-08	9.84524	-21	5.19569	-2	9.99979	-8	17_29722273_CA_C	6_27871968_T_C	3_53214171_C_T (ENSG00000286531,TKT,ENSG00000302934,PRKCD,ENSG00000302984,Y_RNA,RFT1,SNORD38C,DCP1A,SERBP1P3)	no			no		TRUE		4	cis-MR, mixed-MR, cis-coloc, trans-coloc	no	no
BLMH	BLMH_EFO_0007777	UKBPPP_2023	continuous-23105-both_sexes-irnt	Basal metabolic rate	Basal metabolic rate	0.0208209	0.00262851	2.35248e-15	0.0119837	0.0145723	0.410872	0.0175571	0.00406587	1.57324e-05	2.35248	-15	4.10872	-1	1.57324	-5				no			no	0.71158	FALSE	genetic_association	1	cis-MR	no	no
BLMH	BLMH_EFO_0007800	UKBPPP_2023	continuous-23099-both_sexes-irnt, continuous-23123-both_sexes-irnt, continuous-23115-both_sexes-irnt, continuous-23119-both_sexes-irnt, continuous-23111-both_sexes-irnt	Body fat percentage	Body fat percentage	0.0177087	0.00215951	2.39705e-16	0.0140914	0.00720455	0.0504769	0.0139483	0.00346784	5.76634e-05	2.39705	-16	5.04769	-2	5.76634	-5	17_30439294_G_A, 17_29501237_A_G			no			no		TRUE		2	cis-MR, cis-coloc	no	no
BLMH	BLMH_EFO_0008546	UKBPPP_2023	phecode-963-both_sexes	Poisoning by primarily systemic agents	Poisoning by primarily systemic agents	0.187106	0.0296354	2.72634e-10	0.233989	0.0502279	3.18449e-06	0.17604	0.0510229	0.000560126	2.72634	-10	3.18449	-6	5.60126	-4							no		FALSE		1	mixed-MR	no	no
BLMH	BLMH_EFO_0009270	UKBPPP_2023	continuous-78-both_sexes-irnt, continuous-3148-both_sexes-irnt	Heel bone mineral density (BMD) T-score, automated	Heel bone mineral density (BMD) T-score, automated	-0.0290874	0.00391291	1.05601e-13	-0.02028	0.010062	0.043853	-0.0336401	0.00621346	6.16061e-08	1.05601	-13	4.3853	-2	6.16061	-8		6_27871968_T_C					no		TRUE		3	cis-MR, mixed-MR, trans-coloc	no	no
BLMH	BLMH_EFO_0009718	UKBPPP_2023	continuous-3064-both_sexes-irnt	Peak expiratory flow (PEF)	Peak expiratory flow (PEF)	0.0230816	0.00209792	3.73075e-28	0.0117725	0.00575086	0.0406493	0.0184503	0.00350277	1.38417e-07	3.73075	-28	4.06493	-2	1.38417	-7	17_30033239_C_T	6_26758348_G_C					no		FALSE		5	cis-MR, trans-MR, mixed-MR, cis-coloc, trans-coloc	no	no
BLMH	BLMH_Mean reticulocyte volume	UKBPPP_2023	continuous-30260-both_sexes-irnt	Mean reticulocyte volume	Mean reticulocyte volume	0.0275268	0.00352978	6.26677e-15	0.0305784	0.0187031	0.102062	0.0148665	0.00579141	0.0102585	6.26677	-15	1.02062	-1	1.02585	-2		6_32588149_T_C					no		FALSE		2	mixed-MR, trans-coloc	no	no
BLMH	BLMH_Mean sphered cell volume	UKBPPP_2023	continuous-30270-both_sexes-irnt	Mean sphered cell volume	Mean sphered cell volume	0.0242611	0.0036818	4.41402e-11	0.0146182	0.0123617	0.236989	0.00954699	0.0058177	0.100792	4.41402	-11	2.36989	-1	1.00792	-1		6_32588149_T_C					no		FALSE		2	mixed-MR, trans-coloc	no	no
BLMH	BLMH_Operation code	UKBPPP_2023	categorical-20004-both_sexes-1455, categorical-20004-both_sexes-1319	Operation code	Operation code	-0.0952969	0.0139921	9.7095e-12	-0.0807405	0.0197199	4.23318e-05	-0.106151	0.0224421	2.24531e-06	9.7095	-12	4.23318	-5	2.24531	-6	17_30178156_A_C		3_53214171_C_T (ENSG00000286531,TKT,ENSG00000302934,PRKCD,ENSG00000302984,Y_RNA,RFT1,SNORD38C,DCP1A,SERBP1P3)				no		TRUE		3	cis-MR, mixed-MR, cis-coloc	no	no
BLMH	BLMH_Operative procedures - main OPCS4	UKBPPP_2023	categorical-41200-both_sexes-W401, categorical-41200-both_sexes-M455, categorical-41200-both_sexes-W791	Operative procedures - main OPCS4	Operative procedures - main OPCS4	-0.120899	0.0172305	2.27393e-12	-0.0536331	0.0317134	0.0908015	-0.0840636	0.0269982	0.00184777	2.27393	-12	9.08015	-2	1.84777	-3		6_26758348_G_C, 6_30003183_G_C					no		TRUE		3	trans-MR, mixed-MR, trans-coloc	no	no
BLMH	BLMH_Treatment/medication code	UKBPPP_2023	categorical-20003-both_sexes-1141172686	Treatment/medication code	Treatment/medication code	1.14444	0.168426	1.08378e-11	0.696922	0.252775	0.00583194	1.03994	0.257725	5.45879e-05	1.08378	-11	5.83194	-3	5.45879	-5			9_93132682_G_A (NINJ1,ENSG00000203364,ENSG00000223446,CARD19,WNK2,SUSD3,FGD3,ENSG00000294173,FAM120A2P,ENSG00000290685)				no		FALSE		1	mixed-MR	no	no
BLMH	BLMH_Vascular insufficiency of intestine	UKBPPP_2023	phecode-441-both_sexes	Vascular insufficiency of intestine	Vascular insufficiency of intestine	0.273633	0.0437775	4.09006e-10	0.258248	0.0633218	4.53596e-05	0.238001	0.06708	0.000388143	4.09006	-10	4.53596	-5	3.88143	-4			3_49898093_T_G (MST1R,ENSG00000230698,ACTL11P,ENSG00000295244,CAMKV,MON1A,RN7SL217P,TRAIP,RBM6,UBA7)				no		FALSE		1	mixed-MR	no	no
BLMH	BLMH_Whole body fat-free mass	UKBPPP_2023	continuous-23101-both_sexes-irnt	Whole body fat-free mass	Whole body fat-free mass	0.0174966	0.00258001	1.18846e-11	0.0110089	0.0148847	0.459534	0.0169574	0.00386479	1.14576e-05	1.18846	-11	4.59534	-1	1.14576	-5				no			no		FALSE		1	cis-MR	no	no
BLMH	BLMH_Y43 Primarily systemic agents	UKBPPP_2023	icd10-Y43-both_sexes	Y43 Primarily systemic agents	Y43 Primarily systemic agents	0.212759	0.0329791	1.10865e-10	0.115913	0.078312	0.138835	0.200814	0.0526828	0.000137977	1.10865	-10	1.38835	-1	1.37977	-4				no			no		FALSE		2	cis-MR, mixed-MR	no	no
BLNK	BLNK_D000740	UKBPPP_2023	GCST90002404, GCST90002369	Red cell distribution width	Anemia	-0.124718	0.0197738	2.84055e-10	0.00859839	0.0928326	0.926203	-0.0839819	0.0281466	0.00284757	2.84055	-10	9.26203	-1	2.84757	-3		13_28048911_T_C	13_28048911_T_C (KATNBL1P1,ENSG00000301937,FLT3,CHCHD2P8,RN7SL272P,URAD,CDX2,ENSG00000310321,PAN3-AS1,PAN3)				no		TRUE		2	trans-MR, trans-coloc	no	no
BLNK	BLNK_D006402	UKBPPP_2023	GCST90002394, GCST004609, GCST004608	Monocyte percentage of white cells	Hematologic Diseases	0.306755	0.0224035	1.1297e-42	0.126769	0.48662	0.794472	0.294719	0.0251057	8.03151e-32	1.1297	-42	7.94472	-1	8.03151	-32		13_28048911_T_C	13_28048911_T_C (KATNBL1P1,ENSG00000301937,FLT3,CHCHD2P8,RN7SL272P,URAD,CDX2,ENSG00000310321,PAN3-AS1,PAN3)				no		TRUE		3	trans-MR, mixed-MR, trans-coloc	no	no
BLNK	BLNK_D006937	UKBPPP_2023	GCST002221, GCST000760	Cholesterol, total	Hypercholesterolemia	-0.311179	0.0444842	2.64742e-12	-0.376635	0.296514	0.20401	-0.329411	0.0597932	3.60518e-08	2.64742	-12	2.0401	-1	3.60518	-8		2_135080336_C_A	2_135080336_C_A (RAB3GAP1,MAP3K19,SNORA40B,CCNT2,CCNT2-AS1,MIR5590,ACMSD,ENSG00000297488,ENSG00000228098,VDAC2P4)				no		TRUE		3	trans-MR, mixed-MR, trans-coloc	no	no
BLNK	BLNK_D008232	UKBPPP_2023	GCST90002340, GCST004625	Monocyte count	Lymphoproliferative Disorders	0.26877	0.0211318	4.6513e-37	0.0524162	0.473544	0.911863	0.262136	0.0228318	1.64037e-30	4.6513	-37	9.11863	-1	1.64037	-30		13_28048911_T_C, 13_28066426_G_T	13_28048911_T_C (KATNBL1P1,ENSG00000301937,FLT3,CHCHD2P8,RN7SL272P,URAD,CDX2,ENSG00000310321,PAN3-AS1,PAN3), 13_28066426_G_T (KATNBL1P1,FLT3,CHCHD2P8,ENSG00000301937,PAN3-AS1,PAN3,RN7SL272P,URAD,CDX2,ENSG00000310321)				no		TRUE		3	trans-MR, mixed-MR, trans-coloc	no	no
BLNK	BLNK_EFO_0005091	UKBPPP_2023	continuous-30130-both_sexes-irnt	Monocyte count	Monocyte count	0.283218	0.0258765	7.02189e-28	0.0467814	0.422476	0.911829	0.266867	0.0361006	1.44291e-13	7.02189	-28	9.11829	-1	1.44291	-13		13_28048911_T_C	13_28048911_T_C (KATNBL1P1,ENSG00000301937,FLT3,CHCHD2P8,RN7SL272P,URAD,CDX2,ENSG00000310321,PAN3-AS1,PAN3)				no		FALSE		3	trans-MR, mixed-MR, trans-coloc	no	no
BLNK	BLNK_EFO_0007989	UKBPPP_2023	continuous-30190-both_sexes-irnt	Monocyte percentage	Monocyte percentage	0.300319	0.0245298	1.83013e-34	0.0895649	0.466698	0.847811	0.309948	0.035873	5.61458e-18	1.83013	-34	8.47811	-1	5.61458	-18		13_28048911_T_C	13_28048911_T_C (KATNBL1P1,ENSG00000301937,FLT3,CHCHD2P8,RN7SL272P,URAD,CDX2,ENSG00000310321,PAN3-AS1,PAN3)				no		FALSE		3	trans-MR, mixed-MR, trans-coloc	no	no
BLNK	BLNK_EFO_0009682	UKBPPP_2023	icd10-O32-both_sexes	O32 Maternal care for known or suspected malpresentation of foetus	O32 Maternal care for known or suspected malpresentation of foetus	1.61732	0.179488	2.04665e-19	1.19204	1.42773	0.403762	1.59336	0.228437	3.05736e-12	2.04665	-19	4.03762	-1	3.05736	-12			1_8444361_C_A (RERE-AS1,ENSG00000221083,ENSG00000270282,Y_RNA,SLC45A1,RNU6-991P,ENSG00000301025,ENSG00000301006,ENSG00000298156,ENSG00000233645)				no		FALSE		2	trans-MR, mixed-MR	no	no
BLNK	BLNK_HP_0025328	UKBPPP_2023	icd10-O46-both_sexes	O46 Antepartum haemorrhage, not elsewhere classified	O46 Antepartum haemorrhage, not elsewhere classified	1.09685	0.171812	1.72517e-10	0.684144	1.02544	0.504664	0.987006	0.222341	9.03133e-06	1.72517	-10	5.04664	-1	9.03133	-6			1_8444361_C_A (RERE-AS1,ENSG00000221083,ENSG00000270282,Y_RNA,SLC45A1,RNU6-991P,ENSG00000301025,ENSG00000301006,ENSG00000298156,ENSG00000233645)				no		FALSE		1	trans-MR	no	no
BLNK	BLNK_Lupus erythematosus	UKBPPP_2023	L12_LUPUS	Lupus erythematosus	Lupus erythematosus	3.26025	0.466668	2.8237e-12	0.836421	1.84101	0.649594	1.08897	0.563398	0.0532537	2.8237	-12	6.49594	-1	5.32537	-2		2_136169149_G_T	2_136169149_G_T (HNRNPKP2,ENSG00000304730,ENSG00000304710,ENSG00000304665,ENSG00000304642,ENSG00000289974,CXCR4,ENSG00000279024,ENSG00000305745,ENSG00000308974)				no		FALSE		3	trans-MR, mixed-MR, trans-coloc	no	no
BLOC1S3	BLOC1S3_D000740	UKBPPP_2023	GCST90002328, GCST90002369	Mean corpuscular hemoglobin concentration	Anemia	0.23765	0.0296968	1.21867e-15	-0.664764	1.11419	0.55075	0.199023	0.0404041	8.40134e-07	1.21867	-15	5.5075	-1	8.40134	-7		7_106731773_C_G	7_106731773_C_G (ENSG00000243797,LINC02577,RNA5SP236,ENSG00000302432,CCDC71L,ENSG00000294198,ENSG00000286013,CTB-30L5.1,PIK3CG,ENSG00000290116)				no		TRUE		3	trans-MR, mixed-MR, trans-coloc	no	no
BLOC1S3	BLOC1S3_D001791	UKBPPP_2023	GCST004603, GCST90002402, GCST90002357, GCST90002395, GCST004599, GCST90002346, GCST90002401	Platelet count	Blood Platelet Disorders	1.37309	0.0977242	7.63206e-45	-0.345313	3.82099	0.927991	1.43281	0.134141	1.24465e-26	7.63206	-45	9.27991	-1	1.24465	-26		3_56815721_T_C, 8_105569300_A_T	3_56815721_T_C (ENSG00000298507,ARHGEF3,ENSG00000296096,ARHGEF3-AS1,TASOR,ENSG00000307053,SPATA12,CCDC66,ENSG00000272202,ENSG00000297895), 8_105569300_A_T (ENSG00000254141,ENSG00000253420,RPL12P24,ENSG00000294727,ZFPM2,ENSG00000253526,ENSG00000243171,Y_RNA,TMCC1P1,LINC03084)				no	0.0450072	TRUE	genetic_association	3	trans-MR, mixed-MR, trans-coloc	no	no
BLOC1S3	BLOC1S3_D004802	UKBPPP_2023	GCST90002381	Eosinophil counts	Eosinophilia	0.236057	0.032578	4.2962e-13	-2.58953	3.50612	0.460166	0.25067	0.0408022	8.06985e-10	4.2962	-13	4.60166	-1	8.06985	-10		5_131133394_G_A	5_131133394_G_A (HINT1,LYRM7,ENSG00000290020,ENSG00000303023,ENSG00000309416,ENSG00000248955,ENSG00000279370,CDC42SE2,ENSG00000250405,ENSG00000244192)				no		FALSE		3	trans-MR, mixed-MR, trans-coloc	no	no
BLOC1S3	BLOC1S3_D006402	UKBPPP_2023	GCST004626, GCST004614, GCST004613, GCST90002389, GCST004620	Myeloid white cell count	Hematologic Diseases	0.370911	0.0493839	5.87769e-14	0.0184001	2.06157	0.992879	0.388529	0.0639377	1.22699e-09	5.87769	-14	9.92879	-1	1.22699	-9		2_27375230_T_C	2_27375230_T_C (SNX17,EIF2B4,ZNF513,GTF3C2-AS2,FTH1P3,GTF3C2,ENSG00000295811,ENSG00000298520,PPM1G,GTF3C2-AS1)				no		TRUE		3	trans-MR, mixed-MR, trans-coloc	no	no
BLOC1S3	BLOC1S3_D007970	UKBPPP_2023	GCST90002407, GCST90002374, GCST004610	White blood cell count	Leukopenia	0.358224	0.0354323	4.98292e-24	-1.1934	2.06935	0.564139	0.451414	0.0521059	4.57876e-18	4.98292	-24	5.64139	-1	4.57876	-18		2_27375230_T_C	2_27375230_T_C (SNX17,EIF2B4,ZNF513,GTF3C2-AS2,FTH1P3,GTF3C2,ENSG00000295811,ENSG00000298520,PPM1G,GTF3C2-AS1)				no		TRUE		3	trans-MR, mixed-MR, trans-coloc	no	no
BLOC1S3	BLOC1S3_D008218	UKBPPP_2023	GCST90002388, GCST90002316	Lymphocyte count	Lymphocytosis	0.497461	0.0465452	1.16243e-26	-3.17625	2.57309	0.21705	0.331645	0.0427276	8.37109e-15	1.16243	-26	2.1705	-1	8.37109	-15		3_56815721_T_C	3_56815721_T_C (ENSG00000298507,ARHGEF3,ENSG00000296096,ARHGEF3-AS1,TASOR,ENSG00000307053,SPATA12,CCDC66,ENSG00000272202,ENSG00000297895)				no		TRUE		3	trans-MR, mixed-MR, trans-coloc	no	no
BLOC1S3	BLOC1S3_D008232	UKBPPP_2023	GCST90002340, GCST004625	Monocyte count	Lymphoproliferative Disorders	0.265278	0.0322892	2.10942e-16	-1.00681	2.77533	0.716775	0.251865	0.0452814	2.66361e-08	2.10942	-16	7.16775	-1	2.66361	-8		12_111395984_G_A	12_111395984_G_A (ENSG00000294281,ENSG00000299832,SH2B3,HSPA8P14,PHETA1,LINC02356,RNA5SP373,ENSG00000304623,MIR6760,U7)				no	0.629732	TRUE	genetic_association	3	trans-MR, mixed-MR, trans-coloc	no	no
BLOC1S3	BLOC1S3_D009503	UKBPPP_2023	GCST90002398, GCST90002351, GCST004629	Neutrophil count	Neutropenia	0.392532	0.0366309	8.57424e-27	0.167901	1.29858	0.897124	0.38137	0.0465062	2.3958e-16	8.57424	-27	8.97124	-1	2.3958	-16		2_27375230_T_C	2_27375230_T_C (SNX17,EIF2B4,ZNF513,GTF3C2-AS2,FTH1P3,GTF3C2,ENSG00000295811,ENSG00000298520,PPM1G,GTF3C2-AS1)				no	0.0382998	TRUE	genetic_association	3	trans-MR, mixed-MR, trans-coloc	no	no
BLOC1S3	BLOC1S3_EFO_0002950	UKBPPP_2023	icd10-Z34-both_sexes	Z34 Supervision of normal pregnancy	Z34 Supervision of normal pregnancy	2.1532	0.255852	3.90256e-17	8.81415	8.02079	0.271806	2.01052	0.33433	1.81465e-09	3.90256	-17	2.71806	-1	1.81465	-9		12_111395984_G_A	12_111395984_G_A (ENSG00000294281,ENSG00000299832,SH2B3,HSPA8P14,PHETA1,LINC02356,RNA5SP373,ENSG00000304623,MIR6760,U7)				no		FALSE		3	trans-MR, mixed-MR, trans-coloc	no	no
BLOC1S3	BLOC1S3_EFO_0004528	UKBPPP_2023	continuous-30060-both_sexes-irnt	Mean corpuscular haemoglobin concentration	Mean corpuscular haemoglobin concentration	0.150188	0.0241689	5.16183e-10	-0.889768	0.54835	0.104669	0.0603492	0.0370867	0.103685	5.16183	-10	1.04669	-1	1.03685	-1		2_27375230_T_C	2_27375230_T_C (SNX17,EIF2B4,ZNF513,GTF3C2-AS2,FTH1P3,GTF3C2,ENSG00000295811,ENSG00000298520,PPM1G,GTF3C2-AS1)				no		FALSE		3	trans-MR, mixed-MR, trans-coloc	no	no
BLOC1S3	BLOC1S3_EFO_0004570	UKBPPP_2023	biomarkers-30840-both_sexes-irnt	Total bilirubin	Total bilirubin	-0.173452	0.0263086	4.31112e-11	-2.9458	1.78443	0.0987722	-0.163021	0.0347382	2.69446e-06	4.31112	-11	9.87722	-2	2.69446	-6		12_111395984_G_A	12_111395984_G_A (ENSG00000294281,ENSG00000299832,SH2B3,HSPA8P14,PHETA1,LINC02356,RNA5SP373,ENSG00000304623,MIR6760,U7)				no		FALSE		3	trans-MR, mixed-MR, trans-coloc	no	no
BLOC1S3	BLOC1S3_EFO_0004833	UKBPPP_2023	continuous-30140-both_sexes-irnt	Neutrophill count	Neutrophill count	0.366242	0.0351258	1.87502e-25	-0.0734332	1.77108	0.966927	0.287238	0.0529889	5.93602e-08	1.87502	-25	9.66927	-1	5.93602	-8		2_27375230_T_C	2_27375230_T_C (SNX17,EIF2B4,ZNF513,GTF3C2-AS2,FTH1P3,GTF3C2,ENSG00000295811,ENSG00000298520,PPM1G,GTF3C2-AS1)				no	0.0382998	FALSE	genetic_association	3	trans-MR, mixed-MR, trans-coloc	no	no
BLOC1S3	BLOC1S3_EFO_0009682	UKBPPP_2023	icd10-O32-both_sexes	O32 Maternal care for known or suspected malpresentation of foetus	O32 Maternal care for known or suspected malpresentation of foetus	3.23706	0.253366	2.22596e-37	15.5478	10.5645	0.1411	3.17096	0.326788	2.91611e-22	2.22596	-37	1.411	-1	2.91611	-22		12_54323724_T_TTTCTC	12_54323724_T_TTTCTC (COPZ1,RNU6-950P,MIR148B,RN7SL744P,NFE2,GPR84-AS1,ENSG00000289854,ENSG00000303642,GPR84,HNRNPA1)				no		FALSE		3	trans-MR, mixed-MR, trans-coloc	no	no
BLOC1S3	BLOC1S3_HP_0025328	UKBPPP_2023	icd10-O46-both_sexes	O46 Antepartum haemorrhage, not elsewhere classified	O46 Antepartum haemorrhage, not elsewhere classified	2.22558	0.232749	1.15309e-21	10.7884	7.01099	0.123858	2.28938	0.286946	1.48177e-15	1.15309	-21	1.23858	-1	1.48177	-15		12_54323724_T_TTTCTC	12_54323724_T_TTTCTC (COPZ1,RNU6-950P,MIR148B,RN7SL744P,NFE2,GPR84-AS1,ENSG00000289854,ENSG00000303642,GPR84,HNRNPA1)				no		FALSE		3	trans-MR, mixed-MR, trans-coloc	no	no
BLVRA	BLVRA_D006402	SUN_2018	GCST004609, GCST004608, NEALE2_30190_raw	Monocyte percentage of white cells	Hematologic Diseases	-0.256925	0.0280531	5.2622e-20							5.2622	-20						19:53817462:G:A					no		TRUE		2	trans-MR, trans-coloc	no	no
BLVRA	BLVRA_D008232	SUN_2018	GCST90002340, GCST004625, NEALE2_30130_raw	Monocyte count	Lymphoproliferative Disorders	-0.207434	0.0210144	5.55986e-23							5.5599	-23						19:53817462:G:A					no		TRUE		2	trans-MR, trans-coloc	no	no
BLVRB	BLVRB_D000740	UKBPPP_2023	GCST004630, GCST004615	Mean corpuscular hemoglobin	Anemia	-0.530093	0.0800565	3.556e-11	-3.59443	4.4551	0.419775	-1.68212	0.152119	2.00724e-28	3.556	-11	4.19775	-1	2.00724	-28		1_247876149_C_T	1_247876149_C_T (TRIM58,OR2W3,ENSG00000305224,OR11L1,OR6R1P,OR2T8,HSD17B7P1,OR2AJ1,OR14A16,ENSG00000289367)				no		TRUE		2	trans-MR, trans-coloc	no	no
BLVRB	BLVRB_D001791	UKBPPP_2023	GCST004603	Platelet count	Blood Platelet Disorders	-0.514508	0.080625	1.75371e-10	-1.24082	2.75501	0.652432	-1.20454	0.119019	4.47909e-24	1.75371	-10	6.52432	-1	4.47909	-24		1_247876149_C_T	1_247876149_C_T (TRIM58,OR2W3,ENSG00000305224,OR11L1,OR6R1P,OR2T8,HSD17B7P1,OR2AJ1,OR14A16,ENSG00000289367)				no		FALSE		2	trans-MR, trans-coloc	no	no
BLVRB	BLVRB_D006402	UKBPPP_2023	GCST004626, GCST004613, GCST004614, GCST004620	Myeloid white cell count	Hematologic Diseases	0.379682	0.0557607	9.81895e-12	0.244451	0.774775	0.752373	0.497339	0.0676818	2.00899e-13	9.81895	-12	7.52373	-1	2.00899	-13		6_135097494_TTAC_T, 1_247876149_C_T	6_135097494_TTAC_T (ENSG00000309813,ENSG00000232876,HBS1L,ENSG00000300795,MYB,MYB-AS1,MIR3662,MIR548A2,ALDH8A1,ENSG00000224374), 1_247876149_C_T (TRIM58,OR2W3,ENSG00000305224,OR11L1,OR6R1P,OR2T8,HSD17B7P1,OR2AJ1,OR14A16,ENSG00000289367)				no		TRUE		2	trans-MR, trans-coloc	no	no
BLVRB	BLVRB_D007970	UKBPPP_2023	GCST004610, GCST90002374, GCST90002407	White blood cell count	Leukopenia	0.48462	0.0592954	3.0086e-16	0.470676	0.730987	0.519646	0.583811	0.0733815	1.77924e-15	3.0086	-16	5.19646	-1	1.77924	-15		1_247876149_C_T	1_247876149_C_T (TRIM58,OR2W3,ENSG00000305224,OR11L1,OR6R1P,OR2T8,HSD17B7P1,OR2AJ1,OR14A16,ENSG00000289367)				no		TRUE		2	trans-MR, trans-coloc	no	no
BLVRB	BLVRB_D008218	UKBPPP_2023	GCST004627, GCST90002316, GCST90002388	Lymphocyte count	Lymphocytosis	0.455117	0.0565773	8.68341e-16	0.677257	0.253484	0.00754459	0.446545	0.0652802	7.89535e-12	8.68341	-16	7.54459	-3	7.89535	-12		6_135097494_TTAC_T, 1_247876149_C_T	6_135097494_TTAC_T (ENSG00000309813,ENSG00000232876,HBS1L,ENSG00000300795,MYB,MYB-AS1,MIR3662,MIR548A2,ALDH8A1,ENSG00000224374), 1_247876149_C_T (TRIM58,OR2W3,ENSG00000305224,OR11L1,OR6R1P,OR2T8,HSD17B7P1,OR2AJ1,OR14A16,ENSG00000289367)				no	0.189827	TRUE	genetic_association	2	trans-MR, trans-coloc	no	no
BLVRB	BLVRB_D009503	UKBPPP_2023	GCST004629	Neutrophil count	Neutropenia	0.35049	0.0540637	8.99694e-11	0.155121	0.669464	0.816764	0.45938	0.0642704	8.82955e-13	8.99694	-11	8.16764	-1	8.82955	-13		1_247876149_C_T	1_247876149_C_T (TRIM58,OR2W3,ENSG00000305224,OR11L1,OR6R1P,OR2T8,HSD17B7P1,OR2AJ1,OR14A16,ENSG00000289367)				no	0.342258	FALSE	genetic_association	2	trans-MR, trans-coloc	no	no
BLVRB	BLVRB_D045262	UKBPPP_2023	GCST004619, GCST90002385	Reticulocyte fraction of red cells	Reticulocytosis	-0.479952	0.0591713	5.01101e-16	-0.600878	0.786762	0.445025	-0.564784	0.0746476	3.8489e-14	5.01101	-16	4.45025	-1	3.8489	-14			6_135097494_TTAC_T (ENSG00000309813,ENSG00000232876,HBS1L,ENSG00000300795,MYB,MYB-AS1,MIR3662,MIR548A2,ALDH8A1,ENSG00000224374), 5_36084324_T_C (ENSG00000251591,UGT3A2,MIR580,LMBRD2,SKP2,RNU6-1305P,UGT3A1,NADK2-AS1,CAPSL-DT,CAPSL)				no	0.919013	TRUE	genetic_association	2	trans-MR, mixed-MR	no	no
BLVRB	BLVRB_EFO_0004308	UKBPPP_2023	continuous-30000-both_sexes-irnt	White blood cell (leukocyte) count	White blood cell (leukocyte) count	0.468362	0.0437693	1.01008e-26	0.560935	0.493462	0.255649	0.536824	0.0535932	1.28799e-23	1.01008	-26	2.55649	-1	1.28799	-23		1_247876149_C_T	1_247876149_C_T (TRIM58,OR2W3,ENSG00000305224,OR11L1,OR6R1P,OR2T8,HSD17B7P1,OR2AJ1,OR14A16,ENSG00000289367)				no		FALSE		2	trans-MR, trans-coloc	no	no
BLVRB	BLVRB_EFO_0004526	UKBPPP_2023	continuous-30040-both_sexes-irnt	Mean corpuscular volume	Mean corpuscular volume	-0.452088	0.0724896	4.47214e-10	-2.87195	4.19536	0.493625	-2.24407	0.192094	1.57271e-31	4.47214	-10	4.93625	-1	1.57271	-31		1_247876149_C_T	1_247876149_C_T (TRIM58,OR2W3,ENSG00000305224,OR11L1,OR6R1P,OR2T8,HSD17B7P1,OR2AJ1,OR14A16,ENSG00000289367)				no		FALSE		2	trans-MR, trans-coloc	no	no
BLVRB	BLVRB_EFO_0004528	UKBPPP_2023	continuous-30020-both_sexes-irnt	Haemoglobin concentration	Haemoglobin concentration	0.288093	0.0412678	2.92979e-12	0.233105	1.10748	0.833292	0.562677	0.0541559	2.75503e-25	2.92979	-12	8.33292	-1	2.75503	-25		1_247876149_C_T	1_247876149_C_T (TRIM58,OR2W3,ENSG00000305224,OR11L1,OR6R1P,OR2T8,HSD17B7P1,OR2AJ1,OR14A16,ENSG00000289367)				no		FALSE		2	trans-MR, trans-coloc	no	no
BLVRB	BLVRB_EFO_0004541	UKBPPP_2023	biomarkers-30750-both_sexes-irnt	Glycated haemoglobin (HbA1c)	Glycated haemoglobin (HbA1c)	0.407715	0.0478198	1.51389e-17	0.111457	0.826976	0.892788	0.673027	0.063633	3.82188e-26	1.51389	-17	8.92788	-1	3.82188	-26		1_247876149_C_T	1_247876149_C_T (TRIM58,OR2W3,ENSG00000305224,OR11L1,OR6R1P,OR2T8,HSD17B7P1,OR2AJ1,OR14A16,ENSG00000289367)				no	0.840161	FALSE	genetic_association	2	trans-MR, trans-coloc	no	no
BLVRB	BLVRB_EFO_0004587	UKBPPP_2023	continuous-30120-both_sexes-irnt	Lymphocyte count	Lymphocyte count	0.472515	0.0465096	3.00598e-24	0.793781	0.284229	0.00522619	0.494251	0.0561349	1.312e-18	3.00598	-24	5.22619	-3	1.312	-18		1_247876149_C_T	1_247876149_C_T (TRIM58,OR2W3,ENSG00000305224,OR11L1,OR6R1P,OR2T8,HSD17B7P1,OR2AJ1,OR14A16,ENSG00000289367)				no	0.189827	FALSE	genetic_association	2	trans-MR, trans-coloc	no	no
BLVRB	BLVRB_EFO_0004611	UKBPPP_2023	continuous-LDLC-both_sexes-medadj_raw, continuous-LDLC-both_sexes-medadj_irnt	LDL direct, adjusted by medication	LDL direct, adjusted by medication	0.209313	0.0322356	8.40157e-11	0.717536	0.267564	0.00732419	0.283883	0.0448753	2.51541e-10	8.40157	-11	7.32419	-3	2.51541	-10		6_135097494_TTAC_T	6_135097494_TTAC_T (ENSG00000309813,ENSG00000232876,HBS1L,ENSG00000300795,MYB,MYB-AS1,MIR3662,MIR548A2,ALDH8A1,ENSG00000224374)				no		TRUE		2	trans-MR, trans-coloc	no	no
BLVRB	BLVRB_EFO_0004833	UKBPPP_2023	continuous-30140-both_sexes-irnt	Neutrophill count	Neutrophill count	0.361103	0.0379014	1.61212e-21	0.242352	0.408636	0.553131	0.449901	0.0457113	7.40492e-23	1.61212	-21	5.53131	-1	7.40492	-23		1_247876149_C_T	1_247876149_C_T (TRIM58,OR2W3,ENSG00000305224,OR11L1,OR6R1P,OR2T8,HSD17B7P1,OR2AJ1,OR14A16,ENSG00000289367)				no	0.342258	FALSE	genetic_association	2	trans-MR, trans-coloc	no	no
BLVRB	BLVRB_EFO_0004842	UKBPPP_2023	continuous-30150-both_sexes-irnt	Eosinophill count	Eosinophill count	0.343719	0.0439044	4.9259e-15	0.67695	0.964892	0.482941	0.501391	0.055876	2.87815e-19	4.9259	-15	4.82941	-1	2.87815	-19		1_247876149_C_T	1_247876149_C_T (TRIM58,OR2W3,ENSG00000305224,OR11L1,OR6R1P,OR2T8,HSD17B7P1,OR2AJ1,OR14A16,ENSG00000289367)				no		FALSE		2	trans-MR, trans-coloc	no	no
BLVRB	BLVRB_EFO_0005091	UKBPPP_2023	continuous-30130-both_sexes-irnt	Monocyte count	Monocyte count	0.254177	0.0395462	1.29859e-10	1.05692	0.717334	0.140645	0.358183	0.0549589	7.15909e-11	1.29859	-10	1.40645	-1	7.15909	-11		6_135097494_TTAC_T	6_135097494_TTAC_T (ENSG00000309813,ENSG00000232876,HBS1L,ENSG00000300795,MYB,MYB-AS1,MIR3662,MIR548A2,ALDH8A1,ENSG00000224374)				no		FALSE		2	trans-MR, trans-coloc	no	no
BLVRB	BLVRB_EFO_0007986	UKBPPP_2023	continuous-30240-both_sexes-irnt	Reticulocyte percentage	Reticulocyte percentage	-0.370598	0.0451853	2.36925e-16	-1.10377	0.984551	0.262248	-0.512638	0.0590882	4.10621e-18	2.36925	-16	2.62248	-1	4.10621	-18		6_135097494_TTAC_T	6_135097494_TTAC_T (ENSG00000309813,ENSG00000232876,HBS1L,ENSG00000300795,MYB,MYB-AS1,MIR3662,MIR548A2,ALDH8A1,ENSG00000224374)				no	0.919013	FALSE	genetic_association	2	trans-MR, trans-coloc	no	no
BLVRB	BLVRB_EFO_0009253	UKBPPP_2023	continuous-30280-both_sexes-irnt	Immature reticulocyte fraction	Immature reticulocyte fraction	-0.087236	0.0139065	3.54061e-10	-0.186324	0.277516	0.501966	-0.0964769	0.0199341	1.2997e-06	3.54061	-10	5.01966	-1	1.2997	-6		1_247876149_C_T	1_247876149_C_T (TRIM58,OR2W3,ENSG00000305224,OR11L1,OR6R1P,OR2T8,HSD17B7P1,OR2AJ1,OR14A16,ENSG00000289367)				no		FALSE		2	mixed-MR, trans-coloc	no	no
BLVRB	BLVRB_Mean reticulocyte volume	UKBPPP_2023	continuous-30260-both_sexes-irnt	Mean reticulocyte volume	Mean reticulocyte volume	-0.553027	0.0662731	7.14126e-17	1.02077	1.08215	0.345538	-1.30714	0.11775	1.24109e-28	7.14126	-17	3.45538	-1	1.24109	-28		1_247876149_C_T	1_247876149_C_T (TRIM58,OR2W3,ENSG00000305224,OR11L1,OR6R1P,OR2T8,HSD17B7P1,OR2AJ1,OR14A16,ENSG00000289367)				no		FALSE		2	trans-MR, trans-coloc	no	no
BLVRB	BLVRB_Mean sphered cell volume	UKBPPP_2023	continuous-30270-both_sexes-irnt	Mean sphered cell volume	Mean sphered cell volume	-0.481803	0.0641734	6.01156e-14	0.0346245	1.52371	0.981871	-1.30182	0.11545	1.72229e-29	6.01156	-14	9.81871	-1	1.72229	-29		1_247876149_C_T	1_247876149_C_T (TRIM58,OR2W3,ENSG00000305224,OR11L1,OR6R1P,OR2T8,HSD17B7P1,OR2AJ1,OR14A16,ENSG00000289367)				no		FALSE		2	trans-MR, trans-coloc	no	no
BMP10	BMP10_D000740	UKBPPP_2023	GCST90002369	Red cell distribution width	Anemia	0.0368245	0.00532205	4.5413e-12	0.0109797	0.0135904	0.419146	0.0100061	0.00417847	0.0166354	4.5413	-12	4.19146	-1	1.66354	-2		10_69334748_T_C	10_69334748_T_C (HK1,RPS15AP28,ENSG00000231748,ENSG00000299486,TACR2,ATP5MC1P7,ENSG00000229261,HKDC1,ENSG00000299501,TSPAN15)				no		FALSE		3	trans-MR, mixed-MR, trans-coloc	no	yes
BMP10	BMP10_EFO_0004339	UKBPPP_2023	continuous-1697-both_sexes, continuous-50-both_sexes-irnt	Comparative height size at age 10	Comparative height size at age 10	0.0550538	0.00550313	1.46237e-23	0.010969	0.0115188	0.340961	0.000402136	0.00393791	0.918662	1.46237	-23	3.40961	-1	9.18662	-1		12_112459036_A_AG, 5_103097906_G_A	12_112459036_A_AG (ENSG00000305447,PTPN11,ENSG00000305463,RPL6,ENSG00000305485,HECTD4,ENSG00000304788,ENSG00000300851,ENSG00000257658,RPL7AP60), 5_103097906_G_A (GIN1,PPIP5K2,ENSG00000307497,EIF3KP1,ENSG00000248203,ENSG00000300435,MACIR,ENSG00000299815,ENSG00000296261,ENSG00000296313)				no		TRUE		3	trans-MR, mixed-MR, trans-coloc	no	yes
BMP10	BMP10_EFO_0004530	UKBPPP_2023	biomarkers-30870-both_sexes-irnt	Triglycerides	Triglycerides	-0.064347	0.00926371	3.75431e-12	0.0197544	0.0868542	0.820079	-0.0409403	0.0138926	0.00320968	3.75431	-12	8.20079	-1	3.20968	-3		17_7170428_G_A	17_7170428_G_A (ENSG00000305670,ASGR1,ENSG00000279812,RPL7AP64,ENSG00000289977,DLG4,ACADVL,MIR324,ENSG00000306813,ASGR2)				no		FALSE		3	trans-MR, mixed-MR, trans-coloc	no	yes
BMP10	BMP10_EFO_0004587	UKBPPP_2023	continuous-30120-both_sexes-irnt	Lymphocyte count	Lymphocyte count	-0.0528071	0.00846843	4.49594e-10	0.0304006	0.127069	0.810916	-0.0644072	0.0129364	6.39948e-07	4.49594	-10	8.10916	-1	6.39948	-7		12_111446804_T_C	12_111446804_T_C (SH2B3,ENSG00000299832,ENSG00000294281,HSPA8P14,PHETA1,LINC02356,RNA5SP373,U7,ENSG00000304623,IFITM3P5)				no		FALSE		2	trans-MR, trans-coloc	no	yes
BMP10	BMP10_EFO_0004736	UKBPPP_2023	biomarkers-30650-both_sexes-irnt	Aspartate aminotransferase	Aspartate aminotransferase	0.0726688	0.00925596	4.12669e-15	0.0590887	0.079618	0.457995	0.077285	0.013879	2.56969e-08	4.12669	-15	4.57995	-1	2.56969	-8		16_72072066_T_C	16_72072066_T_C (HPR,ENSG00000260252,HP,TXNL4B,DHX38,ENSG00000289937,ENSG00000294600,DHODH,ATP5F1AP3,ENSG00000263311)				no	0.030461	FALSE	genetic_association	2	trans-MR, trans-coloc	no	yes
BMP10	BMP10_EFO_0005090	UKBPPP_2023	continuous-30160-both_sexes	Basophill count	Basophill count	-0.036428	0.0057767	2.86294e-10	-0.0149291	0.0219317	0.496055	-0.0346953	0.00943166	0.000234521	2.86294	-10	4.96055	-1	2.34521	-4		12_112459036_A_AG	12_112459036_A_AG (ENSG00000305447,PTPN11,ENSG00000305463,RPL6,ENSG00000305485,HECTD4,ENSG00000304788,ENSG00000300851,ENSG00000257658,RPL7AP60)				no		FALSE		2	trans-MR, trans-coloc	no	yes
BMP10	BMP10_EFO_0009682	UKBPPP_2023	icd10-O32-both_sexes	O32 Maternal care for known or suspected malpresentation of foetus	O32 Maternal care for known or suspected malpresentation of foetus	0.81057	0.103202	4.0229e-15	-0.521178	0.527935	0.323545	0.134628	0.189705	0.477908	4.0229	-15	3.23545	-1	4.77908	-1		12_111446804_T_C	12_111446804_T_C (SH2B3,ENSG00000299832,ENSG00000294281,HSPA8P14,PHETA1,LINC02356,RNA5SP373,U7,ENSG00000304623,IFITM3P5)				no		FALSE		2	trans-MR, trans-coloc	no	yes
BMP10	BMP10_Height, inverse-rank normalized	UKBPPP_2023	HEIGHT_IRN	Height, inverse-rank normalized	Height, inverse-rank normalized	0.035445	0.00507406	2.83786e-12	0.0236847	0.0126654	0.0614807	0.00250774	0.00469989	0.593636	2.83786	-12	6.14807	-2	5.93636	-1		16_72072066_T_C	16_72072066_T_C (HPR,ENSG00000260252,HP,TXNL4B,DHX38,ENSG00000289937,ENSG00000294600,DHODH,ATP5F1AP3,ENSG00000263311)				no		FALSE		2	mixed-MR, trans-coloc	no	yes
BMP10	BMP10_Spondylopathies	UKBPPP_2023	M13_SPONDYLOPATHY	Spondylopathies	Spondylopathies	-0.12116	0.0186375	7.98656e-11	-0.0587654	0.0367258	0.109574	-0.0232088	0.0198415	0.242119	7.98656	-11	1.09574	-1	2.42119	-1		4_99133637_AT_A	4_99133637_AT_A (ADH4,ENSG00000293361,PCNAP1,ENSG00000246090,ADH5,ENSG00000272777,ADH6,ABT1P1,MIR3684,METAP1)				no		FALSE		2	mixed-MR, trans-coloc	no	yes
BMP4	BMP4_D000740	UKBPPP_2023	GCST90002310	Hemoglobin concentration	Anemia	0.0774899	0.0121755	1.96063e-10	0.061039	0.0871966	0.483917	0.048861	0.0128764	0.000147876	1.96063	-10	4.83917	-1	1.47876	-4							no	0.620228	FALSE	literature, genetic_association	2	trans-MR, mixed-MR	no	yes
BMP4	BMP4_D001791	UKBPPP_2023	GCST90002400, GCST90002402	Plateletcrit	Blood Platelet Disorders	-0.13781	0.0163723	3.85245e-17	0.0889121	0.086859	0.306007	-0.0202505	0.0151787	0.182158	3.85245	-17	3.06007	-1	1.82158	-1		4_102267552_C_T, 2_210675783_C_A	4_102267552_C_T (ENSG00000298500,ENSG00000294842,SLC39A8,RN7SL728P,ENSG00000251572,ENSG00000251309,ENSG00000260651,NFKB1,ENSG00000248161,MTND5P5), 2_210675783_C_A (CPS1-IT1,ENSG00000296241,CPS1,ENSG00000288732,LANCL1,ENSG00000308183,ENSG00000298388,LANCL1-AS1,MYL1,Y_RNA)				no	0.328967	TRUE	genetic_association	3	trans-MR, mixed-MR, trans-coloc	no	yes
BMP4	BMP4_EFO_0004535	UKBPPP_2023	biomarkers-30600-both_sexes-irnt	Albumin	Albumin	0.0749031	0.012067	5.39103e-10	0.0175757	0.0787003	0.823283	0.0615228	0.0166136	0.000212935	5.39103	-10	8.23283	-1	2.12935	-4		4_102267552_C_T	4_102267552_C_T (ENSG00000298500,ENSG00000294842,SLC39A8,RN7SL728P,ENSG00000251572,ENSG00000251309,ENSG00000260651,NFKB1,ENSG00000248161,MTND5P5)				no		FALSE		3	trans-MR, mixed-MR, trans-coloc	no	yes
BMP4	BMP4_HP_0025328	UKBPPP_2023	icd10-O46-both_sexes	O46 Antepartum haemorrhage, not elsewhere classified	O46 Antepartum haemorrhage, not elsewhere classified	-0.904499	0.133978	1.46747e-11	-0.299021	0.467869	0.52275	0.0187398	0.177486	0.915912	1.46747	-11	5.2275	-1	9.15912	-1		17_28367840_G_A	17_28367840_G_A (VTN,SEBOX,SARM1,ENSG00000265618,ENSG00000277450,ENSG00000279532,MIR4723,TMEM199,POLDIP2,TNFAIP1)				no		FALSE		2	trans-MR, trans-coloc	no	yes
BMP6	BMP6_Ankle spacing width	UKBPPP_2023	continuous-3143-both_sexes-irnt	Ankle spacing width	Ankle spacing width	0.139953	0.0142941	1.23148e-22	0.145645	0.0463091	0.00166052	0.178263	0.0202974	1.59794e-18	1.23148	-22	1.66052	-3	1.59794	-18	6_7820436_G_A			no			no		FALSE		2	cis-MR, cis-coloc	no	yes
BMP6	BMP6_Ankle spacing width (left)	UKBPPP_2023	continuous-4100-both_sexes-irnt	Ankle spacing width (left)	Ankle spacing width (left)	0.119962	0.0177403	1.35988e-11	0.127721	0.0558902	0.0223004	0.140723	0.0234471	1.95226e-09	1.35988	-11	2.23004	-2	1.95226	-9	6_7820436_G_A			no			no		FALSE		2	cis-MR, cis-coloc	no	yes
BMP6	BMP6_Ankle spacing width (right)	UKBPPP_2023	continuous-4119-both_sexes-irnt	Ankle spacing width (right)	Ankle spacing width (right)	0.128238	0.0183469	2.75588e-12	0.118856	0.0580956	0.0407699	0.147235	0.024477	1.79638e-09	2.75588	-12	4.07699	-2	1.79638	-9	6_7820436_G_A			no			no		FALSE		2	cis-MR, cis-coloc	no	yes
BMP6	BMP6_D000740	SUHRE_2017, UKBPPP_2023	GCST90002384, GCST90002404, GCST90002369, GCST90002310, GCST90002390, GCST90002391, GCST90002328, GCST004615, GCST90002334, GCST90025988, GCST90002322	Hemoglobin	Anemia	-0.408105	0.0350844	2.83003e-31							2.83	-31						2_240571486_G_A	2_240571486_G_A (RNPEPL1,DUSP28,ENSG00000287049,ANKMY1,CAPN10-DT,CAPN10,GPR35,ENSG00000310104,ENSG00000300245,ENSG00000276949)	no		0.48	no	0.866356	TRUE	genetic_association	3	cis-MR, mixed-MR, trans-coloc	yes	no
BMP6	BMP6_D001249	UKBPPP_2023, SUHRE_2017	GCST007429, GCST007431	Lung function (FVC)	Asthma	-0.12118	0.0123138	7.49698e-23	-0.160321	0.0510058	0.00167115	-0.153172	0.0169272	1.44456e-19	7.49698	-23	1.67115	-3	1.44456	-19				no			no	0.824941	TRUE	genetic_association	1	cis-MR	no	yes
BMP6	BMP6_D001778	UKBPPP_2023	GCST90002383	Hematocrit	Blood Coagulation Disorders	-0.0659373	0.010321	1.67379e-10	-0.0364939	0.0234708	0.119979	-0.0599916	0.0142676	2.6137e-05	1.67379	-10	1.19979	-1	2.6137	-5				no			no		FALSE		1	cis-MR	no	yes
BMP6	BMP6_D001791	UKBPPP_2023, SUHRE_2017	GCST90002400, GCST90002402, GCST90002357	Plateletcrit	Blood Platelet Disorders	0.0644945	0.00659828	1.44962e-22	-0.0839629	0.0534148	0.115973	-0.0156796	0.0107214	0.143615	1.44962	-22	1.15973	-1	1.43615	-1		3_56795864_C_T					no	0.717193	TRUE	genetic_association, literature	3	cis-MR, mixed-MR, trans-coloc	no	yes
BMP6	BMP6_D002769	UKBPPP_2023	K11_CHOLELITH	Cholelithiasis	Cholelithiasis	-0.107487	0.016966	2.36648e-10	-0.202102	0.0580768	0.000501586	-0.118869	0.0269183	1.00588e-05	2.36648	-10	5.01586	-4	1.00588	-5		9_133252613_G_C	9_133252613_G_C (ABO,LCN1P1,OBP2B,Y_RNA,LCN1P2,SURF6,Y_RNA,RPL21P81,GBGT1,MED22)				no		FALSE		2	trans-MR, trans-coloc	no	yes
BMP6	BMP6_D004906	SUHRE_2017	NEALE2_30010_raw	Red blood cell (erythrocyte) count	Erythrocyte Count	-0.132784	0.0137222	3.79424e-22							3.7942	-22								no			no		FALSE		1	cis-MR	no	yes
BMP6	BMP6_D004909	SUHRE_2017	NEALE2_30030_raw, NEALE2_30020_raw	Haematocrit percentage	Erythrocyte Indices	-1.11904	0.113149	4.60262e-23							4.6026	-23								no			no		TRUE		1	cis-MR	no	yes
BMP6	BMP6_D005541	UKBPPP_2023	GCST007432	FEV1	Forced Expiratory Volume	-0.105993	0.0124504	1.69201e-17	-0.16246	0.0492094	0.000962019	-0.11304	0.01817	4.93292e-10	1.69201	-17	9.62019	-4	4.93292	-10				no			no	0.89177	FALSE	genetic_association	1	cis-MR	no	yes
BMP6	BMP6_D006402	UKBPPP_2023	GCST90002389, GCST90002399	Lymphocyte percentage of white cells	Hematologic Diseases	-0.0582399	0.00510866	4.16998e-30	-0.0834648	0.0197672	2.41722e-05	-0.0640639	0.00824738	7.98709e-15	4.16998	-30	2.41722	-5	7.98709	-15		3_56906762_C_T	3_56906762_C_T (ARHGEF3-AS1,ENSG00000296096,ENSG00000298507,ARHGEF3,ENSG00000307053,SPATA12,ENSG00000272202,ENSG00000297895,TASOR,RPL19P2)				no		TRUE		3	trans-MR, mixed-MR, trans-coloc	no	yes
BMP6	BMP6_D006547	UKBPPP_2023	K11_HERNIA	Hernia	Hernia	-0.293504	0.0333547	1.37469e-18	-0.234219	0.116358	0.0441242	-0.290126	0.0396671	2.59259e-13	1.37469	-18	4.41242	-2	2.59259	-13	6_7820436_G_A			no			no		FALSE		2	cis-MR, cis-coloc	no	yes
BMP6	BMP6_D006552	UKBPPP_2023	K11_HERING	Inguinal hernia	Hernia, Inguinal	-0.254678	0.0383071	2.96421e-11	-0.262149	0.119514	0.0282747	-0.292355	0.0498146	4.38787e-09	2.96421	-11	2.82747	-2	4.38787	-9	6_7820436_G_A			no			no		FALSE		2	cis-MR, cis-coloc	no	yes
BMP6	BMP6_D006554	UKBPPP_2023	K11_UMBHER	Umbilical hernia	Hernia, Umbilical	-0.195566	0.0303599	1.18221e-10	-0.177535	0.0852502	0.0372953	-0.180402	0.0527723	0.000629676	1.18221	-10	3.72953	-2	6.29676	-4	6_7820436_G_A	3_56933054_C_T					no		FALSE		4	cis-MR, mixed-MR, cis-coloc, trans-coloc	no	yes
BMP6	BMP6_D007960	UKBPPP_2023	GCST90002380	Basophil percentage of white cells	Leukocyte Disorders	0.0436345	0.00544696	1.13962e-15	0.0339368	0.0170283	0.0462657	0.0440593	0.00840725	1.60023e-07	1.13962	-15	4.62657	-2	1.60023	-7		1_20990289_C_T	1_20990289_C_T (MIR1256,RPS15AP6,ENSG00000236073,RNU7-200P,HSPE1P27,EIF4G3,ENSG00000287192,HP1BP3,SH2D5,ENSG00000233069)				no		FALSE		2	trans-MR, trans-coloc	no	yes
BMP6	BMP6_D007970	SUHRE_2017, UKBPPP_2023	GCST90002374, GCST90002407	White blood cell count	Leukopenia	-0.254452	0.0229272	1.27928e-28							1.2793	-28								no			no		TRUE		1	cis-MR	no	yes
BMP6	BMP6_D008218	SUHRE_2017	GCST90002316, GCST90002388	Lymphocyte counts	Lymphocytosis	-0.177379	0.0235512	5.01004e-14							5.01	-14								no			no		TRUE		1	cis-MR	no	yes
BMP6	BMP6_D009503	SUHRE_2017, UKBPPP_2023	GCST90002351, GCST90002398	Neutrophil count	Neutropenia	-0.258918	0.0284569	9.15108e-20							9.1511	-20								no			no		TRUE		1	cis-MR	no	yes
BMP6	BMP6_D009765	SUHRE_2017	NEALE2_21002_raw, NEALE2_23098_raw	Weight	Obesity	11.2122	1.38724	6.35362e-16							6.3536	-16								yes	missense_variant		no	0.9115	TRUE	genetic_association	1	cis-MR	no	yes
BMP6	BMP6_D013921	UKBPPP_2023	GCST90002403	Red blood cell count	Thrombocytopenia	0.0361352	0.00565109	1.61201e-10	0.0434653	0.0497395	0.382196	0.0179667	0.00892185	0.044032	1.61201	-10	3.82196	-1	4.4032	-2		2_240571486_G_A	2_240571486_G_A (RNPEPL1,DUSP28,ENSG00000287049,ANKMY1,CAPN10-DT,CAPN10,GPR35,ENSG00000310104,ENSG00000300245,ENSG00000276949)				no		FALSE		2	trans-MR, trans-coloc	no	yes
BMP6	BMP6_D015519	SUHRE_2017	GCST006979	Heel bone mineral density	Bone Density	0.279668	0.0418958	2.46677e-11							2.4668	-11								no			no	0.527877	FALSE	genetic_association	1	cis-MR	no	yes
BMP6	BMP6_D045262	UKBPPP_2023	GCST004622	Reticulocyte count	Reticulocytosis	0.0950775	0.00933859	2.40719e-24	0.0722783	0.0600824	0.228981	0.106542	0.0138394	1.37729e-14	2.40719	-24	2.28981	-1	1.37729	-14		3_56795864_C_T					no		FALSE		2	trans-MR, trans-coloc	no	yes
BMP6	BMP6_D046449	UKBPPP_2023	ABDOM_HERNIA	Hernia of abdominal wall	Hernia, Abdominal	-0.341627	0.0508169	1.78395e-11	-0.28831	0.141173	0.0411265	-0.360456	0.0657485	4.19727e-08	1.78395	-11	4.11265	-2	4.19727	-8	6_7820436_G_A			no			no		FALSE		2	cis-MR, cis-coloc	no	yes
BMP6	BMP6_D049628	UKBPPP_2023	GCST90000025, GCST90000027, GCST90000026	Appendicular lean mass	Body Size	0.148597	0.0103429	8.31954e-47	0.199144	0.0422673	2.45858e-06	0.173478	0.0169232	1.1726e-24	8.31954	-47	2.45858	-6	1.1726	-24				no			no	0.681922	TRUE	genetic_association	1	cis-MR	no	yes
BMP6	BMP6_EFO_0004314	UKBPPP_2023	continuous-20153-both_sexes-irnt, continuous-20154-both_sexes-irnt	Forced expiratory volume in 1-second (FEV1), predicted	Forced expiratory volume in 1-second (FEV1), predicted	0.0957151	0.0080739	2.03028e-32	0.166211	0.0274212	1.34955e-09	0.128729	0.012643	2.39001e-24	2.03028	-32	1.34955	-9	2.39001	-24	6_7610885_A_G, 6_7820436_G_A			no			no	0.89177	TRUE	genetic_association	2	cis-MR, cis-coloc	no	yes
BMP6	BMP6_EFO_0004338	UKBPPP_2023	continuous-21002-both_sexes-irnt	Weight	Weight	0.109141	0.0115396	3.14108e-21	0.137471	0.0319038	1.6404e-05	0.121841	0.0163995	1.08925e-13	3.14108	-21	1.6404	-5	1.08925	-13	6_7820436_G_A			no			no	0.9115	FALSE	genetic_association	2	cis-MR, cis-coloc	no	yes
BMP6	BMP6_EFO_0004339	UKBPPP_2023	continuous-1697-both_sexes, continuous-50-both_sexes-irnt	Comparative height size at age 10	Comparative height size at age 10	0.16861	0.0109515	1.73838e-53	0.21901	0.0437801	5.65909e-07	0.172134	0.0155641	1.96749e-28	1.73838	-53	5.65909	-7	1.96749	-28	6_7610885_A_G, 6_7820436_G_A			no			no		TRUE		2	cis-MR, cis-coloc	no	yes
BMP6	BMP6_EFO_0004528	UKBPPP_2023	continuous-30020-both_sexes-irnt, continuous-30060-both_sexes-irnt	Haemoglobin concentration	Haemoglobin concentration	-0.0763956	0.00964616	2.37896e-15	-0.0387188	0.0265147	0.144214	-0.0749878	0.0130151	8.33312e-09	2.37896	-15	1.44214	-1	8.33312	-9	6_7820436_G_A			no			no	0.826854	TRUE	genetic_association	2	cis-MR, cis-coloc	no	yes
BMP6	BMP6_EFO_0004541	UKBPPP_2023	biomarkers-30750-both_sexes-irnt	Glycated haemoglobin (HbA1c)	Glycated haemoglobin (HbA1c)	0.093474	0.0122369	2.19435e-14	0.0710664	0.0345076	0.0394523	0.0835435	0.0159884	1.73919e-07	2.19435	-14	3.94523	-2	1.73919	-7	6_7820436_G_A	1_247876149_C_T	1_247876149_C_T (TRIM58,OR2W3,ENSG00000305224,OR11L1,OR6R1P,OR2T8,HSD17B7P1,OR2AJ1,OR14A16,ENSG00000289367)	no			no	0.705394	FALSE	genetic_association	4	cis-MR, trans-MR, cis-coloc, trans-coloc	no	yes
BMP6	BMP6_EFO_0004838	UKBPPP_2023	biomarkers-30680-both_sexes-irnt	Calcium	Calcium	0.0417191	0.00533729	5.42935e-15	0.0664565	0.0215548	0.00204822	0.0505002	0.00976121	2.29673e-07	5.42935	-15	2.04822	-3	2.29673	-7		17_7242173_C_CA	17_7242173_C_CA (ENSG00000279641,GABARAP,PHF23,DVL2,CTDNEP1,ELP5,MIR324,CLDN7,ACADVL,Y_RNA)				no		FALSE		3	trans-MR, mixed-MR, trans-coloc	no	yes
BMP6	BMP6_EFO_0004842	UKBPPP_2023	continuous-30150-both_sexes-irnt	Eosinophill count	Eosinophill count	0.043557	0.0064523	1.4723e-11	-0.0200667	0.0369675	0.587254	0.0275247	0.00923276	0.00287121	1.4723	-11	5.87254	-1	2.87121	-3		1_247876149_C_T	1_247876149_C_T (TRIM58,OR2W3,ENSG00000305224,OR11L1,OR6R1P,OR2T8,HSD17B7P1,OR2AJ1,OR14A16,ENSG00000289367)				no		FALSE		2	mixed-MR, trans-coloc	no	yes
BMP6	BMP6_EFO_0004995	UKBPPP_2023, SUHRE_2017	continuous-23122-both_sexes-irnt, continuous-23114-both_sexes-irnt, continuous-23113-both_sexes-irnt, NEALE2_23118_raw, NEALE2_23117_raw, continuous-23121-both_sexes-irnt, continuous-23117-both_sexes-irnt, continuous-23125-both_sexes-irnt	Arm predicted mass (right)	Arm predicted mass (right)	0.115457	0.00864877	1.19208e-40	0.15541	0.0334481	3.37947e-06	0.159771	0.0157327	3.13742e-24	1.19208	-40	3.37947	-6	3.13742	-24	6_7820436_G_A			yes	missense_variant		no	0.926724	TRUE	genetic_association	2	cis-MR, cis-coloc	no	yes
BMP6	BMP6_EFO_0005093	UKBPPP_2023	continuous-49-both_sexes-irnt	Hip circumference	Hip circumference	0.0837657	0.012894	8.22132e-11	0.0743705	0.0342428	0.0298661	0.0863051	0.0165917	1.97478e-07	8.22132	-11	2.98661	-2	1.97478	-7	6_7820436_G_A			no			no		FALSE		2	cis-MR, cis-coloc	no	yes
BMP6	BMP6_EFO_0005409	UKBPPP_2023	continuous-23126-both_sexes-irnt	Arm predicted mass (left)	Arm predicted mass (left)	0.074891	0.0112522	2.81955e-11	0.151367	0.03198	2.21034e-06	0.160005	0.0158389	5.41158e-24	2.81955	-11	2.21034	-6	5.41158	-24	6_7820436_G_A			no			no		FALSE		2	cis-MR, cis-coloc	no	yes
BMP6	BMP6_EFO_0005763	UKBPPP_2023	continuous-PP-both_sexes-combined_medadj_irnt, continuous-PP-both_sexes-combined_irnt, continuous-PP-both_sexes-auto_medadj_irnt, continuous-PP-both_sexes-combined_medadj_raw, continuous-PP-both_sexes-auto_irnt, continuous-PP-both_sexes-auto_medadj_raw, continuous-PP-both_sexes-combined_raw, continuous-PP-both_sexes-auto_raw	Pulse pressure, combined automated + manual reading, adjusted by medication	Pulse pressure, combined automated + manual reading, adjusted by medication	0.102256	0.011014	1.62995e-20	0.103078	0.0263405	9.1041e-05	0.116474	0.014907	5.5685e-15	1.62995	-20	9.1041	-5	5.5685	-15	6_7820436_G_A, 6_7610885_A_G			no			no	0.947998	TRUE	genetic_association	2	cis-MR, cis-coloc	no	yes
BMP6	BMP6_EFO_0006335	UKBPPP_2023	continuous-SBP-both_sexes-combined_irnt, continuous-SBP-both_sexes-combined_raw, continuous-SBP-both_sexes-combined_medadj_irnt, continuous-4080-both_sexes-irnt, continuous-SBP-both_sexes-combined_medadj_raw, continuous-SBP-both_sexes-auto_medadj_raw, continuous-SBP-both_sexes-auto_medadj_irnt	Systolic blood pressure, combined automated + manual reading	Systolic blood pressure, combined automated + manual reading	0.073344	0.0109612	2.21245e-11	0.0592238	0.0232406	0.0108252	0.070806	0.0145768	1.18912e-06	2.21245	-11	1.08252	-2	1.18912	-6	6_7820436_G_A			no			no	0.860622	TRUE	genetic_association	2	cis-MR, cis-coloc	no	yes
BMP6	BMP6_EFO_0006941	UKBPPP_2023	continuous-47-both_sexes-irnt, continuous-46-both_sexes-irnt	Hand grip strength (right)	Hand grip strength (right)	0.0746359	0.00748383	2.00179e-23	0.0915322	0.0186854	9.65248e-07	0.0812366	0.00974859	7.87065e-17	2.00179	-23	9.65248	-7	7.87065	-17	6_7610885_A_G			no			no	0.869723	TRUE	genetic_association	2	cis-MR, cis-coloc	no	yes
BMP6	BMP6_EFO_0007777	UKBPPP_2023	continuous-23105-both_sexes-irnt	Basal metabolic rate	Basal metabolic rate	0.0820565	0.0118717	4.78035e-12	0.15812	0.0330053	1.66166e-06	0.16126	0.0165512	1.97437e-22	4.78035	-12	1.66166	-6	1.97437	-22	6_7820436_G_A			no			no	0.721725	FALSE	genetic_association	2	cis-MR, cis-coloc	no	yes
BMP6	BMP6_EFO_0007985	UKBPPP_2023	continuous-30090-both_sexes-irnt	Platelet crit	Platelet crit	0.083571	0.0135391	6.71812e-10	0.0772988	0.042688	0.070174	0.090971	0.0168869	7.16119e-08	6.71812	-10	7.0174	-2	7.16119	-8	6_7820436_G_A			no			no	0.717193	FALSE	genetic_association, literature	2	cis-MR, cis-coloc	no	yes
BMP6	BMP6_EFO_0007986	UKBPPP_2023	continuous-30250-both_sexes-irnt	Reticulocyte count	Reticulocyte count	0.0400579	0.00610085	5.16985e-11	0.0597798	0.0641966	0.351751	0.0521719	0.010352	4.66082e-07	5.16985	-11	3.51751	-1	4.66082	-7		3_56795864_C_T					no		FALSE		2	trans-MR, trans-coloc	no	yes
BMP6	BMP6_EFO_0009188	UKBPPP_2023	continuous-30070-both_sexes-irnt	Red blood cell (erythrocyte) distribution width	Red blood cell (erythrocyte) distribution width	0.102443	0.0124153	1.56595e-16	0.061034	0.036384	0.0934462	0.102753	0.0166696	7.08833e-10	1.56595	-16	9.34462	-2	7.08833	-10	6_7820436_G_A			no			no	0.789047	FALSE	genetic_association	2	cis-MR, cis-coloc	no	yes
BMP6	BMP6_EFO_0009682	UKBPPP_2023	icd10-O32-both_sexes	O32 Maternal care for known or suspected malpresentation of foetus	O32 Maternal care for known or suspected malpresentation of foetus	-0.498882	0.0707118	1.72416e-12	-0.782811	0.363579	0.0313129	-0.59129	0.104171	1.37744e-08	1.72416	-12	3.13129	-2	1.37744	-8		12_8010254_T_TTTTA					no		FALSE	literature	2	trans-MR, trans-coloc	no	yes
BMP6	BMP6_EFO_0011011	UKBPPP_2023	continuous-20015-both_sexes-irnt	Sitting height	Sitting height	0.120138	0.017039	1.77922e-12	0.330902	0.074935	1.00612e-05	0.244248	0.0253255	5.19414e-22	1.77922	-12	1.00612	-5	5.19414	-22	6_7820436_G_A			no			no	0.922206	FALSE	genetic_association	2	cis-MR, cis-coloc	no	yes
BMP6	BMP6_Height, inverse-rank normalized	UKBPPP_2023	HEIGHT_IRN	Height, inverse-rank normalized	Height, inverse-rank normalized	0.156633	0.0101186	4.75305e-54	0.237929	0.0492494	1.35781e-06	0.18872	0.0171369	3.3251e-28	4.75305	-54	1.35781	-6	3.3251	-28	6_7610885_A_G			no			no		FALSE		2	cis-MR, cis-coloc	no	yes
BMP6	BMP6_Mean reticulocyte volume	UKBPPP_2023	continuous-30260-both_sexes-irnt	Mean reticulocyte volume	Mean reticulocyte volume	-0.0432666	0.00608802	1.18738e-12	-0.0880001	0.0568604	0.121706	-0.0522353	0.0105413	7.22163e-07	1.18738	-12	1.21706	-1	7.22163	-7		2_240571486_G_A	2_240571486_G_A (RNPEPL1,DUSP28,ENSG00000287049,ANKMY1,CAPN10-DT,CAPN10,GPR35,ENSG00000310104,ENSG00000300245,ENSG00000276949)				no		FALSE		2	trans-MR, trans-coloc	no	yes
BMP6	BMP6_Weight, inverse-rank normalized	UKBPPP_2023	WEIGHT_IRN	Weight, inverse-rank normalized	Weight, inverse-rank normalized	0.0870521	0.0107188	4.60721e-16	0.132585	0.0346727	0.000131357	0.1038	0.0137765	4.89947e-14	4.60721	-16	1.31357	-4	4.89947	-14	6_7820436_G_A			no			no		FALSE		2	cis-MR, cis-coloc	no	yes
BMP6	BMP6_character(0)	SUHRE_2017	NEALE2_3143_raw	Ankle spacing width	Ankle spacing width	4.29109	0.514286	7.19497e-17							7.195	-17								yes	missense_variant		no		FALSE		1	cis-MR	no	yes
BMPER	BMPER_Ankle spacing width	UKBPPP_2023	continuous-3143-both_sexes-irnt	Ankle spacing width	Ankle spacing width	0.0543155	0.00845058	1.2978e-10	0.0466677	0.0315009	0.138481	0.0358604	0.0146495	0.0143694	1.2978	-10	1.38481	-1	1.43694	-2		6_31356183_G_C					no		FALSE		3	cis-MR, mixed-MR, trans-coloc	no	no
BMPER	BMPER_D001778	UKBPPP_2023	GCST90002304, GCST90002383	Hematocrit	Blood Coagulation Disorders	0.108669	0.0146298	1.10311e-13	0.124499	0.14719	0.397642	0.0970646	0.0205695	2.37173e-06	1.10311	-13	3.97642	-1	2.37173	-6		8_9326086_A_G	8_9326086_A_G (ENSG00000298955,RNU6-1151P,RNU6-526P,ENSG00000253887,PPP1R3B-DT,ENSG00000254091,ENSG00000254237,ENSG00000249050,ENSG00000253252,ENSG00000306870)				no		TRUE		2	trans-MR, trans-coloc	no	no
BMPER	BMPER_D008078	UKBPPP_2023	RX_STATIN	Statin medication	Cholesterol, LDL	-0.25922	0.0413947	3.79683e-10	0.0336036	0.356524	0.924908	-0.26369	0.0659687	6.40947e-05	3.79683	-10	9.24908	-1	6.40947	-5		10_93156257_C_A					no		FALSE		2	trans-MR, trans-coloc	no	no
BMPER	BMPER_EFO_0004339	UKBPPP_2023	continuous-50-both_sexes-irnt	Standing height	Standing height	0.0368399	0.00574576	1.43949e-10	0.011047	0.0185261	0.55098	0.00704447	0.010214	0.490389	1.43949	-10	5.5098	-1	4.90389	-1	7_33929455_G_A			no			no		FALSE		2	cis-MR, cis-coloc	no	no
BMPER	BMPER_EFO_0004611	UKBPPP_2023	continuous-LDLC-both_sexes-medadj_irnt	LDL direct, adjusted by medication	LDL direct, adjusted by medication	-0.171427	0.0275657	5.00825e-10	-0.677084	0.424159	0.110423	-0.277959	0.0461554	1.7202e-09	5.00825	-10	1.10423	-1	1.7202	-9		17_7176997_C_T	17_7176997_C_T (ASGR1,ENSG00000305670,ENSG00000279812,RPL7AP64,ENSG00000289977,DLG4,ACADVL,MIR324,DVL2,ENSG00000306813)				no		FALSE		2	trans-MR, trans-coloc	no	no
BMPER	BMPER_EFO_0004842	UKBPPP_2023	continuous-30150-both_sexes-irnt	Eosinophill count	Eosinophill count	0.221878	0.0239312	1.83577e-20	-0.347476	0.357736	0.33139	0.161021	0.0332345	1.26613e-06	1.83577	-20	3.3139	-1	1.26613	-6		10_93156257_C_A					no		FALSE		2	trans-MR, trans-coloc	no	no
BMPER	BMPER_HP_0025328	UKBPPP_2023	icd10-O46-both_sexes	O46 Antepartum haemorrhage, not elsewhere classified	O46 Antepartum haemorrhage, not elsewhere classified	-1.09037	0.17714	7.48804e-10	-0.894329	1.33757	0.503738	-1.00955	0.259386	9.93918e-05	7.48804	-10	5.03738	-1	9.93918	-5		10_92818147_G_A	10_92818147_G_A (ENSG00000307727,EXOC6,ENSG00000225118,Y_RNA,ENSG00000302698,ENSG00000297703,HHEX,EIF2S2P3,RN7SL644P,RPL11P4)				no		FALSE		2	trans-MR, trans-coloc	no	no
BMPER	BMPER_Height, inverse-rank normalized	UKBPPP_2023	HEIGHT_IRN	Height, inverse-rank normalized	Height, inverse-rank normalized	0.0376392	0.00507073	1.14632e-13	0.013017	0.0160652	0.417792	0.0337904	0.00704265	1.60288e-06	1.14632	-13	4.17792	-1	1.60288	-6			3_194747684_T_C (FAM151AP1,LINC01972,ENSG00000309489,ENSG00000287073,LINC01968,FAM43A,ENSG00000294298,LSG1,ENSG00000238031,ENSG00000308997)				no		FALSE		2	cis-MR, mixed-MR	no	no
BNIP3L	BNIP3L_D000740	UKBPPP_2023	GCST90002310, GCST90002384	Hemoglobin concentration	Anemia	0.200175	0.030928	9.65336e-11	-0.139335	0.175915	0.428325	0.054194	0.0312858	0.0832334	9.65336	-11	4.28325	-1	8.32334	-2		7_106731773_C_G, 8_105569300_A_T	7_106731773_C_G (ENSG00000243797,LINC02577,RNA5SP236,ENSG00000302432,CCDC71L,ENSG00000294198,ENSG00000286013,CTB-30L5.1,PIK3CG,ENSG00000290116), 8_105569300_A_T (ENSG00000254141,ENSG00000253420,RPL12P24,ENSG00000294727,ZFPM2,ENSG00000253526,ENSG00000243171,Y_RNA,TMCC1P1,LINC03084)				no	0.918432	TRUE	genetic_association	3	trans-MR, mixed-MR, trans-coloc	no	no
BNIP3L	BNIP3L_D001791	UKBPPP_2023	GCST90002357, GCST90002402, GCST004603, GCST004616, GCST90002401, GCST004599, GCST004607	Platelet count	Blood Platelet Disorders	1.41245	0.120818	1.4206e-31	-0.572261	0.357391	0.109328	0.948189	0.0868607	9.6436e-28	1.4206	-31	1.09328	-1	9.6436	-28		8_105569300_A_T	8_105569300_A_T (ENSG00000254141,ENSG00000253420,RPL12P24,ENSG00000294727,ZFPM2,ENSG00000253526,ENSG00000243171,Y_RNA,TMCC1P1,LINC03084)				no		TRUE		3	trans-MR, mixed-MR, trans-coloc	no	no
BNIP3L	BNIP3L_D004802	UKBPPP_2023	GCST90002298, GCST90002381, GCST004606	Eosinophil counts	Eosinophilia	0.233165	0.0293472	1.94072e-15	0.338784	0.265647	0.202198	0.243335	0.0346107	2.05602e-12	1.94072	-15	2.02198	-1	2.05602	-12		10_113588287_G_A	10_113588287_G_A (HABP2,ENSG00000309257,ENSG00000301959,NRAP,CASP7,ENSG00000286289,PPIAP39,ENSG00000303244,ENSG00000234393,ENSG00000300979)				no		TRUE		3	trans-MR, mixed-MR, trans-coloc	no	no
BNIP3L	BNIP3L_D006402	UKBPPP_2023	GCST90002382, GCST004600, GCST004617, GCST004624, GCST004623, GCST90002379	Eosinophil percentage of white cells	Hematologic Diseases	0.390366	0.0396847	7.82448e-23	0.345457	0.210893	0.101409	0.257903	0.0423127	1.09322e-09	7.82448	-23	1.01409	-1	1.09322	-9		10_113588287_G_A, 8_105569300_A_T	10_113588287_G_A (HABP2,ENSG00000309257,ENSG00000301959,NRAP,CASP7,ENSG00000286289,PPIAP39,ENSG00000303244,ENSG00000234393,ENSG00000300979), 8_105569300_A_T (ENSG00000254141,ENSG00000253420,RPL12P24,ENSG00000294727,ZFPM2,ENSG00000253526,ENSG00000243171,Y_RNA,TMCC1P1,LINC03084)				no		TRUE		3	trans-MR, mixed-MR, trans-coloc	no	no
BNIP3L	BNIP3L_D007970	UKBPPP_2023	GCST90002407, GCST90002374	White blood cell count	Leukopenia	0.358748	0.0386248	1.57174e-20	-0.183128	0.417124	0.660644	0.199103	0.0463136	1.71555e-05	1.57174	-20	6.60644	-1	1.71555	-5		7_106731773_C_G	7_106731773_C_G (ENSG00000243797,LINC02577,RNA5SP236,ENSG00000302432,CCDC71L,ENSG00000294198,ENSG00000286013,CTB-30L5.1,PIK3CG,ENSG00000290116)				no		TRUE		3	trans-MR, mixed-MR, trans-coloc	no	no
BNIP3L	BNIP3L_D009503	UKBPPP_2023	GCST90002398	Neutrophil count	Neutropenia	0.332639	0.0413989	9.36107e-16	-0.118273	0.413101	0.774644	-0.0370773	0.0540729	0.492908	9.36107	-16	7.74644	-1	4.92908	-1		8_105569300_A_T	8_105569300_A_T (ENSG00000254141,ENSG00000253420,RPL12P24,ENSG00000294727,ZFPM2,ENSG00000253526,ENSG00000243171,Y_RNA,TMCC1P1,LINC03084)				no	0.888632	FALSE	genetic_association	3	trans-MR, mixed-MR, trans-coloc	no	no
BNIP3L	BNIP3L_D013921	UKBPPP_2023	GCST90002363	Red blood cell count	Thrombocytopenia	0.244806	0.0333516	2.13328e-13	-0.15593	0.268395	0.561259	0.0740845	0.0307766	0.0160766	2.13328	-13	5.61259	-1	1.60766	-2		8_105569300_A_T	8_105569300_A_T (ENSG00000254141,ENSG00000253420,RPL12P24,ENSG00000294727,ZFPM2,ENSG00000253526,ENSG00000243171,Y_RNA,TMCC1P1,LINC03084)				no		FALSE		3	trans-MR, mixed-MR, trans-coloc	no	no
BNIP3L	BNIP3L_EFO_0004305	UKBPPP_2023	continuous-30010-both_sexes-irnt	Red blood cell (erythrocyte) count	Red blood cell (erythrocyte) count	0.252693	0.0283251	4.61325e-19	-0.1872	0.245626	0.445979	0.219573	0.0368562	2.56013e-09	4.61325	-19	4.45979	-1	2.56013	-9		8_105569300_A_T	8_105569300_A_T (ENSG00000254141,ENSG00000253420,RPL12P24,ENSG00000294727,ZFPM2,ENSG00000253526,ENSG00000243171,Y_RNA,TMCC1P1,LINC03084)				no	0.796838	FALSE	genetic_association	3	trans-MR, mixed-MR, trans-coloc	no	no
BNIP3L	BNIP3L_EFO_0004308	UKBPPP_2023	continuous-30000-both_sexes-irnt	White blood cell (leukocyte) count	White blood cell (leukocyte) count	0.289533	0.0392174	1.55033e-13	-0.170807	0.42786	0.689737	0.181806	0.0480708	0.00015554	1.55033	-13	6.89737	-1	1.5554	-4		8_105569300_A_T	8_105569300_A_T (ENSG00000254141,ENSG00000253420,RPL12P24,ENSG00000294727,ZFPM2,ENSG00000253526,ENSG00000243171,Y_RNA,TMCC1P1,LINC03084)				no		FALSE		2	trans-MR, trans-coloc	no	no
BNIP3L	BNIP3L_EFO_0004526	UKBPPP_2023	continuous-30040-both_sexes-irnt	Mean corpuscular volume	Mean corpuscular volume	-0.200833	0.0304807	4.43264e-11	0.142985	0.22367	0.522648	-0.111546	0.0414113	0.00706804	4.43264	-11	5.22648	-1	7.06804	-3			7_106731773_C_G (ENSG00000243797,LINC02577,RNA5SP236,ENSG00000302432,CCDC71L,ENSG00000294198,ENSG00000286013,CTB-30L5.1,PIK3CG,ENSG00000290116)				no		FALSE		1	mixed-MR	no	no
BNIP3L	BNIP3L_EFO_0004833	UKBPPP_2023	continuous-30140-both_sexes-irnt	Neutrophill count	Neutrophill count	0.291334	0.0443375	5.00345e-11	-0.125821	0.426069	0.767759	-0.0592278	0.054949	0.281093	5.00345	-11	7.67759	-1	2.81093	-1		8_105569300_A_T	8_105569300_A_T (ENSG00000254141,ENSG00000253420,RPL12P24,ENSG00000294727,ZFPM2,ENSG00000253526,ENSG00000243171,Y_RNA,TMCC1P1,LINC03084)				no	0.888632	FALSE	genetic_association	2	trans-MR, trans-coloc	no	no
BNIP3L	BNIP3L_EFO_0004842	UKBPPP_2023	continuous-30150-both_sexes-irnt	Eosinophill count	Eosinophill count	0.370913	0.0367683	6.25223e-24	0.378102	0.24386	0.121024	0.319924	0.0448573	9.88878e-13	6.25223	-24	1.21024	-1	9.88878	-13		10_113588287_G_A	10_113588287_G_A (HABP2,ENSG00000309257,ENSG00000301959,NRAP,CASP7,ENSG00000286289,PPIAP39,ENSG00000303244,ENSG00000234393,ENSG00000300979)				no		FALSE		3	trans-MR, mixed-MR, trans-coloc	no	no
BNIP3L	BNIP3L_EFO_0007984	UKBPPP_2023	continuous-30110-both_sexes-irnt	Platelet distribution width	Platelet distribution width	-0.545416	0.0608069	2.97462e-19	0.626067	0.891922	0.482723	-0.443849	0.0726556	1.00291e-09	2.97462	-19	4.82723	-1	1.00291	-9		8_105569300_A_T	8_105569300_A_T (ENSG00000254141,ENSG00000253420,RPL12P24,ENSG00000294727,ZFPM2,ENSG00000253526,ENSG00000243171,Y_RNA,TMCC1P1,LINC03084)				no		FALSE		3	trans-MR, mixed-MR, trans-coloc	no	no
BNIP3L	BNIP3L_EFO_0007991	UKBPPP_2023	continuous-30210-both_sexes-irnt	Eosinophill percentage	Eosinophill percentage	0.440013	0.0452641	2.4533e-22	0.470242	0.192115	0.0143767	0.335797	0.0499823	1.83836e-11	2.4533	-22	1.43767	-2	1.83836	-11		10_113588287_G_A	10_113588287_G_A (HABP2,ENSG00000309257,ENSG00000301959,NRAP,CASP7,ENSG00000286289,PPIAP39,ENSG00000303244,ENSG00000234393,ENSG00000300979)				no		FALSE		2	trans-MR, trans-coloc	no	no
BOC	BOC_D001791	UKBPPP_2023	GCST90002395, GCST90002346, GCST004599	Mean platelet volume	Blood Platelet Disorders	0.178602	0.0147389	8.50594e-34	0.0967892	0.0936855	0.301544	0.115865	0.0235115	8.30653e-07	8.50594	-34	3.01544	-1	8.30653	-7		2_27508073_T_C	2_27508073_T_C (GCKR,FNDC4,ENSG00000306717,IFT172,SPATA31H1,RNU6-986P,ENSG00000235267,KRTCAP3,ZNF512,NRBP1)				no		TRUE		2	trans-MR, trans-coloc	no	no
BOC	BOC_D003324	UKBPPP_2023	GCST005195	Coronary artery disease	Coronary Artery Disease	-0.280399	0.0392187	8.70077e-13	-0.253914	0.162594	0.118373	-0.261191	0.0658409	7.27843e-05	8.70077	-13	1.18373	-1	7.27843	-5		8_22191457_G_T	8_22191457_G_T (ENSG00000285881,ENSG00000177725,BMP1,SFTPC,LGI3,PHYHIP,ENSG00000305633,REEP4,ENSG00000309144,MIR320A)				no		FALSE		2	trans-MR, trans-coloc	no	no
BOC	BOC_D003924	UKBPPP_2023	GCST007518, GCST007517	Type 2 diabetes (adjusted for BMI)	Diabetes Mellitus, Type 2	0.789974	0.0937501	3.5652e-17	0.370486	0.4763	0.436663	0.762151	0.110424	5.12648e-12	3.5652	-17	4.36663	-1	5.12648	-12		22_43928847_C_G, 2_27508073_T_C	22_43928847_C_G (ENSG00000304926,PNPLA3,SAMM50,RPL35AP36,PNPLA5,SULT4A1,ENSG00000299520,PARVB,ENSG00000299503,EFCAB6), 2_27508073_T_C (GCKR,FNDC4,ENSG00000306717,IFT172,SPATA31H1,RNU6-986P,ENSG00000235267,KRTCAP3,ZNF512,NRBP1)				no		TRUE		3	trans-MR, mixed-MR, trans-coloc	no	no
BOC	BOC_D006402	UKBPPP_2023	GCST004620, GCST004613, GCST004614, GCST004626	Sum basophil neutrophil counts	Hematologic Diseases	-0.189532	0.0233054	4.20507e-16	-0.0653164	0.11991	0.585952	-0.138536	0.0344765	5.86277e-05	4.20507	-16	5.85952	-1	5.86277	-5		2_27508073_T_C	2_27508073_T_C (GCKR,FNDC4,ENSG00000306717,IFT172,SPATA31H1,RNU6-986P,ENSG00000235267,KRTCAP3,ZNF512,NRBP1)				no		TRUE		2	trans-MR, trans-coloc	no	no
BOC	BOC_D006937	UKBPPP_2023	GCST002222	LDL cholesterol	Hypercholesterolemia	-0.210834	0.0317587	3.16636e-11	-0.516771	0.240865	0.0319147	-0.327138	0.0464057	1.79534e-12	3.16636	-11	3.19147	-2	1.79534	-12		8_9326086_A_G	8_9326086_A_G (ENSG00000298955,RNU6-1151P,RNU6-526P,ENSG00000253887,PPP1R3B-DT,ENSG00000254091,ENSG00000254237,ENSG00000249050,ENSG00000253252,ENSG00000306870)				no	0.492384	FALSE	genetic_association	2	trans-MR, trans-coloc	no	no
BOC	BOC_D007970	UKBPPP_2023	GCST90002374	White blood cell count	Leukopenia	-0.141964	0.0186693	2.86853e-14	-0.0899124	0.126918	0.478677	-0.129449	0.0233041	2.77988e-08	2.86853	-14	4.78677	-1	2.77988	-8		2_27508073_T_C	2_27508073_T_C (GCKR,FNDC4,ENSG00000306717,IFT172,SPATA31H1,RNU6-986P,ENSG00000235267,KRTCAP3,ZNF512,NRBP1)				no		FALSE		2	trans-MR, trans-coloc	no	no
BOC	BOC_D009503	UKBPPP_2023	GCST90002351, GCST004629, GCST90002398	Neutrophil count	Neutropenia	-0.150889	0.0179803	4.78289e-17	-0.0862358	0.117379	0.462534	-0.145094	0.0238764	1.22567e-09	4.78289	-17	4.62534	-1	1.22567	-9		2_27508073_T_C	2_27508073_T_C (GCKR,FNDC4,ENSG00000306717,IFT172,SPATA31H1,RNU6-986P,ENSG00000235267,KRTCAP3,ZNF512,NRBP1)				no		TRUE		2	trans-MR, trans-coloc	no	no
BOC	BOC_D049628	UKBPPP_2023	GCST90000025	Appendicular lean mass	Body Size	-0.0510485	0.00703344	3.92945e-13	-0.0499044	0.0460288	0.278277	-0.0372099	0.0123057	0.0024963	3.92945	-13	2.78277	-1	2.4963	-3		2_27508073_T_C	2_27508073_T_C (GCKR,FNDC4,ENSG00000306717,IFT172,SPATA31H1,RNU6-986P,ENSG00000235267,KRTCAP3,ZNF512,NRBP1)				no	0.563802	FALSE	genetic_association	2	mixed-MR, trans-coloc	no	no
BOC	BOC_D050171	UKBPPP_2023	E4_LIPOPROT	Disorders of lipoprotein metabolism and other lipidaemias	Dyslipidemias	-0.201162	0.0317475	2.35332e-10	-0.342632	0.161842	0.0342533	-0.218357	0.0514489	2.19422e-05	2.35332	-10	3.42533	-2	2.19422	-5		2_27508073_T_C	2_27508073_T_C (GCKR,FNDC4,ENSG00000306717,IFT172,SPATA31H1,RNU6-986P,ENSG00000235267,KRTCAP3,ZNF512,NRBP1)				no		FALSE		2	trans-MR, trans-coloc	no	no
BOC	BOC_EFO_0000537	UKBPPP_2023	categorical-20002-both_sexes-1065, phecode-401-both_sexes	Non-cancer illness code, self-reported	hypertension	-0.222833	0.0309572	6.10511e-13	-0.0940979	0.14649	0.520646	-0.212348	0.0430785	8.25136e-07	6.10511	-13	5.20646	-1	8.25136	-7			15_43434427_A_C (RN7SL487P,TP53BP1,TUBGCP4,ZSCAN29,MAP1A,MAPDA,LCMT2,TGM7,ENSG00000260406,PPIP5K1), 11_10232824_C_T (ENSG00000254719,SBF2,ENSG00000310136,ADM-DT,ADM,ENSG00000254865,ENSG00000308213,ENSG00000305052,RNU6ATAC33P,AMPD3)				no		TRUE		1	trans-MR	no	no
BOC	BOC_EFO_0002950	UKBPPP_2023	icd10-Z34-both_sexes	Z34 Supervision of normal pregnancy	Z34 Supervision of normal pregnancy	-1.40693	0.178268	2.96807e-15	1.1566	0.899155	0.198332	-0.443668	0.286253	0.121161	2.96807	-15	1.98332	-1	1.21161	-1		17_28367840_G_A	17_28367840_G_A (VTN,SEBOX,SARM1,ENSG00000265618,ENSG00000277450,ENSG00000279532,MIR4723,TMEM199,POLDIP2,TNFAIP1)				no		FALSE		2	trans-MR, trans-coloc	no	no
BOC	BOC_EFO_0004339	UKBPPP_2023	continuous-50-both_sexes-irnt	Standing height	Standing height	-0.0449118	0.00673133	2.52242e-11	-0.0147885	0.037084	0.690052	-0.0415494	0.0102518	5.05889e-05	2.52242	-11	6.90052	-1	5.05889	-5		2_27508073_T_C	2_27508073_T_C (GCKR,FNDC4,ENSG00000306717,IFT172,SPATA31H1,RNU6-986P,ENSG00000235267,KRTCAP3,ZNF512,NRBP1)				no		FALSE		2	mixed-MR, trans-coloc	no	no
BOC	BOC_EFO_0004833	UKBPPP_2023	continuous-30140-both_sexes-irnt	Neutrophill count	Neutrophill count	-0.0910295	0.0137631	3.73957e-11	-0.104873	0.108215	0.332488	-0.108284	0.023873	5.73778e-06	3.73957	-11	3.32488	-1	5.73778	-6		2_27508073_T_C	2_27508073_T_C (GCKR,FNDC4,ENSG00000306717,IFT172,SPATA31H1,RNU6-986P,ENSG00000235267,KRTCAP3,ZNF512,NRBP1)				no		FALSE		2	trans-MR, trans-coloc	no	no
BOC	BOC_EFO_0005208	UKBPPP_2023	continuous-eGFRcys-both_sexes-irnt	Estimated glomerular filtration rate, serum creatinine + cystain C	Estimated glomerular filtration rate, serum creatinine + cystain C	-0.0702726	0.0105887	3.21036e-11	-0.103162	0.0667375	0.122157	-0.0570667	0.0152575	0.000183846	3.21036	-11	1.22157	-1	1.83846	-4		2_27508073_T_C	2_27508073_T_C (GCKR,FNDC4,ENSG00000306717,IFT172,SPATA31H1,RNU6-986P,ENSG00000235267,KRTCAP3,ZNF512,NRBP1)				no		FALSE		2	trans-MR, trans-coloc	no	no
BOC	BOC_EFO_0006340	UKBPPP_2023	continuous-MAP-both_sexes-auto_medadj_raw	Mean arterial pressure, automated reading, adjusted by medication	Mean arterial pressure, automated reading, adjusted by medication	-1.04812	0.170471	7.82807e-10	-0.221392	1.12893	0.844525	-1.01278	0.261987	0.000110749	7.82807	-10	8.44525	-1	1.10749	-4		11_10232824_C_T	11_10232824_C_T (ENSG00000254719,SBF2,ENSG00000310136,ADM-DT,ADM,ENSG00000254865,ENSG00000308213,ENSG00000305052,RNU6ATAC33P,AMPD3)				no		FALSE		2	trans-MR, trans-coloc	no	no
BOC	BOC_EFO_0007990	UKBPPP_2023	continuous-30200-both_sexes-irnt	Neutrophill percentage	Neutrophill percentage	-0.115113	0.0145127	2.15891e-15	-0.0812401	0.123971	0.512266	-0.13786	0.0238349	7.29522e-09	2.15891	-15	5.12266	-1	7.29522	-9		2_27508073_T_C	2_27508073_T_C (GCKR,FNDC4,ENSG00000306717,IFT172,SPATA31H1,RNU6-986P,ENSG00000235267,KRTCAP3,ZNF512,NRBP1)				no		FALSE		2	trans-MR, trans-coloc	no	no
BOC	BOC_EFO_0007993	UKBPPP_2023	continuous-30180-both_sexes-irnt	Lymphocyte percentage	Lymphocyte percentage	0.0980884	0.0137852	1.11502e-12	0.00303282	0.0947045	0.974453	0.0882044	0.019366	5.24832e-06	1.11502	-12	9.74453	-1	5.24832	-6		8_9326086_A_G	8_9326086_A_G (ENSG00000298955,RNU6-1151P,RNU6-526P,ENSG00000253887,PPP1R3B-DT,ENSG00000254091,ENSG00000254237,ENSG00000249050,ENSG00000253252,ENSG00000306870)				no		FALSE		2	trans-MR, trans-coloc	no	no
BOC	BOC_EFO_0009682	UKBPPP_2023	icd10-O32-both_sexes	O32 Maternal care for known or suspected malpresentation of foetus	O32 Maternal care for known or suspected malpresentation of foetus	-1.77825	0.192658	2.70366e-20	1.08313	1.28326	0.398643	-0.518535	0.262264	0.0480247	2.70366	-20	3.98643	-1	4.80247	-2		17_28367840_G_A	17_28367840_G_A (VTN,SEBOX,SARM1,ENSG00000265618,ENSG00000277450,ENSG00000279532,MIR4723,TMEM199,POLDIP2,TNFAIP1)				no	0.449125	FALSE	genetic_association	2	trans-MR, trans-coloc	no	no
BOC	BOC_EFO_0011011	UKBPPP_2023	continuous-20015-both_sexes-irnt	Sitting height	Sitting height	-0.0516405	0.00735973	2.27281e-12	-0.0147539	0.042849	0.730603	-0.0421888	0.0108935	0.000107576	2.27281	-12	7.30603	-1	1.07576	-4		2_27508073_T_C	2_27508073_T_C (GCKR,FNDC4,ENSG00000306717,IFT172,SPATA31H1,RNU6-986P,ENSG00000235267,KRTCAP3,ZNF512,NRBP1)				no	0.322633	FALSE	genetic_association	2	mixed-MR, trans-coloc	no	no
BOC	BOC_Essential hypertension	UKBPPP_2023	phecode-401.1-both_sexes	Essential hypertension	Essential hypertension	-0.220259	0.0314261	2.40377e-12	-0.0667822	0.150467	0.657163	-0.171852	0.0481814	0.000361397	2.40377	-12	6.57163	-1	3.61397	-4			11_10232824_C_T (ENSG00000254719,SBF2,ENSG00000310136,ADM-DT,ADM,ENSG00000254865,ENSG00000308213,ENSG00000305052,RNU6ATAC33P,AMPD3)				no		FALSE		1	trans-MR	no	no
BOC	BOC_HP_0003124	UKBPPP_2023	categorical-20002-both_sexes-1473	Non-cancer illness code, self-reported	hypercholesterolemia	-0.249338	0.0394256	2.54455e-10	-0.722548	0.272768	0.00807423	-0.31041	0.0629513	8.18311e-07	2.54455	-10	8.07423	-3	8.18311	-7		2_27508073_T_C	2_27508073_T_C (GCKR,FNDC4,ENSG00000306717,IFT172,SPATA31H1,RNU6-986P,ENSG00000235267,KRTCAP3,ZNF512,NRBP1)				no		FALSE		2	trans-MR, trans-coloc	no	no
BOC	BOC_Height, inverse-rank normalized	UKBPPP_2023	HEIGHT_IRN	Height, inverse-rank normalized	Height, inverse-rank normalized	-0.0602184	0.00627094	7.78254e-22	-0.0509844	0.029925	0.0884299	-0.0498987	0.0087064	9.96877e-09	7.78254	-22	8.84299	-2	9.96877	-9	3_113292103_C_T	2_27508073_T_C	2_27508073_T_C (GCKR,FNDC4,ENSG00000306717,IFT172,SPATA31H1,RNU6-986P,ENSG00000235267,KRTCAP3,ZNF512,NRBP1)				no		FALSE		4	cis-MR, mixed-MR, cis-coloc, trans-coloc	no	no
BOC	BOC_Hypertension, essential	UKBPPP_2023	I9_HYPTENSESS	Hypertension, essential	Hypertension, essential	-0.172342	0.0281774	9.5771e-10	0.00480794	0.119425	0.967886	-0.109608	0.0385534	0.00446871	9.5771	-10	9.67886	-1	4.46871	-3			17_28367840_G_A (VTN,SEBOX,SARM1,ENSG00000265618,ENSG00000277450,ENSG00000279532,MIR4723,TMEM199,POLDIP2,TNFAIP1)				no		FALSE		1	trans-MR	no	no
BOC	BOC_Seated height	UKBPPP_2023	continuous-51-both_sexes-irnt	Seated height	Seated height	-0.0457156	0.00683692	2.28453e-11	-0.0204652	0.0328881	0.533765	-0.0456369	0.0100193	5.24141e-06	2.28453	-11	5.33765	-1	5.24141	-6		2_27508073_T_C	2_27508073_T_C (GCKR,FNDC4,ENSG00000306717,IFT172,SPATA31H1,RNU6-986P,ENSG00000235267,KRTCAP3,ZNF512,NRBP1)				no		FALSE		2	mixed-MR, trans-coloc	no	no
BOC	BOC_Vascular/heart problems diagnosed by doctor	UKBPPP_2023	categorical-6150-both_sexes-100	Vascular/heart problems diagnosed by doctor	Vascular/heart problems diagnosed by doctor	0.193577	0.0283096	8.04008e-12	0.139252	0.126089	0.269425	0.197586	0.0406678	1.1825e-06	8.04008	-12	2.69425	-1	1.1825	-6							no		FALSE		1	trans-MR	no	no
[truncated: 29,642,473 more chars]
